# Distinctive cross-ancestry genetic architecture for age-related macular degeneration

**DOI:** 10.1101/2022.08.16.22278855

**Authors:** Bryan R. Gorman, Georgios Voloudakis, Robert P. Igo, Tyler Kinzy, Christopher W. Halladay, Tim B. Bigdeli, Biao Zeng, Sanan Venkatesh, Jessica N. Cooke Bailey, Dana C. Crawford, Kyriacos Markianos, Frederick Dong, Patrick Schreiner, Wen Zhang, VA Million Veteran Program, International AMD Genomics Consortium (IAMDGC), Tamer Hadi, Matthew D. Anger, Amy D. Stockwell, Ronald B. Melles, Jie Yin, Hélène Choquet, Rebecca Kaye, Karina Patasova, Praveen J. Patel, Brian L. Yaspan, Eric Jorgenson, Pirro G. Hysi, Andrew J. Lotery, J. Michael Gaziano, Philip S. Tsao, Steven J. Fliesler, Jack M. Sullivan, Paul B. Greenberg, Wen-Chih Wu, Themistocles L. Assimes, Saiju Pyarajan, Panos Roussos, Neal S. Peachey, Sudha K. Iyengar

## Abstract

To effectively reduce vision loss due to age-related macular generation (AMD) on a global scale, knowledge of its genetic architecture in diverse populations is necessary. A critical element, AMD risk profiles in African and Hispanic/Latino ancestries, remains largely unknown due to lower lifetime prevalence. We combined genetic and clinical data in the Million Veteran Program with five other cohorts to conduct the first multi-ancestry genome-wide association study of AMD and discovered 63 loci (30 novel). We observe marked cross-ancestry heterogeneity at major risk loci, especially in African-ancestry populations which demonstrate a primary signal in a Major Histocompatibility Complex Class II haplotype and reduced risk at the established *CFH* and *ARMS2/HTRA1* loci. Broadening efforts to include ancestrally-distinct populations helped uncover genes and pathways which boost risk in an ancestry-dependent manner, and are potential targets for corrective therapies.

**One Sentence Summary:** Probing electronic health record data with genomics unearths novel paths to age-related macular degeneration.

## Supplemental Tables for "Distinctive cross-ancestry genetic architecture for age-related macular degeneration": MVP AMD GWAS Supplementary Data.xlsx (part 1 of 3)

### Sheet: Contents
	Table of Contents
	S1	Study Summary	Sample demographics for the GWAS cohorts comprising the European-ancestry meta-analysis and multi-ancestry meta-analysis.
	S2	Observational Associations	Epidemiologic associations for AMD with selected risk factors.
	S3	PRS PheWAS (EA)	PheWAS summary statistics of the IAMDGC-derived PRS in European-ancestry subjects in MVP.
	S4	PRS LabWAS (EA)	LabWAS summary statistics of the IAMDGC-derived PRS in European-ancestry subjects in MVP.
	S5	EA Meta Analysis Index SNPs	Index SNPs from genome-wide significant loci in the European-ancestry replication meta-analysis (N=57,290 cases, 324,430 controls).
	S6	EA Effect-size Comparison	Comparison of effect sizes at the index SNPs across the IAMDGC, GERA, MVP Replication GWAS.
	S7	EA Cond. Independent SNPs	Conditionally independent genome-wide significant markers from the European replication meta-analysis.
	S8	Genetic Correlation (Eye Traits)	Genetic correlation of AMD with selected eye-related traits.
	S9	Genetic Correlation (Biomarkers)	Genetic correlation of AMD with blood-based biomarkers, hematological parameters, and other traits.
	S10	Pigmentation MR Associations	Mendelian randomization analyses of pigmentation traits on AMD.
	S11	AA GWAS Index SNPs	Index SNPs from genome-wide significant loci in the African-ancestry GWAS (N=2,302 cases, 1,656 controls).
	S12	AA PRS-LabWAS	LabWAS summary statistics of the MVP AA GWAS-derived PRS in unrelated African-ancestry subjects in MVP not used in the GWAS cohort (N up to 80,345).
	S13	HA GWAS Index SNPs	Index SNPs from genome-wide significant loci in the Hispanic/Latino-ancestry GWAS (N=1,656 cases, 10,819 controls).
	S14	Multi-Ancestry Meta Index SNPs	Index SNPs from genome-wide significant loci in the multi-ancestry replication meta-analysis (N=61,248 cases, 364,472 controls).
	S15	EA Discovery Fine-Mapping	SNPs with posterior probability > 0.01 from fine-mapping the European-ancestry discovery meta-analysis (N=45,045 cases, 275,806 controls)
	S16	Multi-Ancestry Discovery Fine-Mapping	SNPs with posterior probability > 0.01 from fine-mapping the multi-ancestry discovery meta-analysis (N=49,003 cases, 315,848 controls).
	S17	Significant Co-localized SNPs	Candidate causal variants from eQTL co-localization analysis using the mmQTL method.
	S18	CFH Local Ancestry	Local ancestry analysis of haplotypes at CFH in admixed MVP populations.
	S19	AA CFH Haplotype Analysis	Haplotype analysis of the CFH locus in admixed African-ancestry (AA) subjects.
	S20	ARMS2 Local Ancestry	Local ancestry analysis of haplotypes at the ARMS2 locus in admixed MVP populations.
	S21	ARMS2-CFH Interaction Model	Modeling epistatic interaction between the CFH Y402H and ARMS2 A69S risk alleles in MVP EA subjects.
	S22	HLA Fine-Mapping (EA)	HLA fine-mapping summary statistics for unrelated EA subjects in MVP (N=32,567 cases and 130,444 controls).
	S23	HLA Fine-Mapping (AA)	HLA fine-mapping summary statistics for unrelated AA subjects in MVP (N=2,296 cases and 28,478 controls).
	S24	HLA Fine-Mapping (HA)	HLA fine-mapping summary statistics for unrelated HA subjects in MVP (N=1,644 cases, 10,527 controls).
	S25	TWAS Brain. DLPFC (PEC)	TWAS summary statistics using the brain DLPFC (PsychENCODE) tissue model (N=45,045 cases, 275,806 controls).
	S26	TWAS Retina	TWAS summary statistics using the retina (EyeGEx) tissue model (N=45,045 cases, 275,806 controls).
	S27	TWAS ACAT Tissue Meta	TWAS summary statistics from the ACAT meta-analysis of 37 tissue models (N=45,045 cases, 275,806 controls).
	S28	Retina SMR	Summary-based Mendelian randomization (SMR) summary statistics for retina gene expression instruments (EyeGEx) (N=45,045 cases, 275,806 controls).
	S29	TWAS DLPFC GSEA	Gene-set enrichment analysis (GSEA) summary statistics based on the DLPFC TWAS.
	S30	TWAS Meta GSEA	Gene-set enrichment analysis (GSEA) summary statistics based on the TWAS tissue meta-analysis.
	S31	Rare variant burden test	Summary statistics from the gene-based rare variant burden test in MVP EA (N=34,046 cases, 135,775 controls).
	S32	TWAS vs. past TWAS	Comparison of the AMD TWAS results to previous studies (Strunz et al. 2020; Ratnapriya et al. 2019).

### Sheet: S1 Study summary
		Total N		Female		Age
European-ancestry meta-analysis	Sample	Cases	Controls	Cases	Controls	Cases	Controls
	MVP EA tranche 1	17764	139986	630 (3.6%)	3,839 (2.8%)	79.4 ± 9.4	74.3 ± 7.2
	MVP EA tranche 2	2300	22301	70 (3.0%)	563 (2.5%)	77.5 ± 9.0	73.4 ± 6.8
	IAMDGC	16144	17832	9,612 (59.5%)	10,012 (56.1%)	76.8 ± 8.3	70.7 ± 9.7
	GERA	4828	23760	2,818 (58.4%)	13,385 (56.3%)	78.6 ± 7.3	71.6 ± 7.2
	UKB	1131	66091	695 (61.5 %)	32,209 (48.7%)	67.2 ± 1.5	66.9 ± 1.5
	Genentech GA	1703	2611	1,026 (60.2%)	988 (37.8%)	78.3 ± 7.9	65.0 ± 7.8
	Genentech CNV	1175	3225	711 (60.5%)	2,313 (71.7%)	78.0 ± 8.1	60.3 ± 7.3
	Total	45045	275806
Trans-ancestry meta-analysis	MVP AA	2302	29223	130 (5.6%)	1272 (4.3%)	68.9 ± 9.3	69.1 ± 6.5
	MVP HA	1656	10819	43 (2.6%)	257 (2.4%)	72.3 ± 9.4	69.7 ± 6.4
	Total	49003	315848
Replication	MVP EA tranche 3	12245	48624	444 (3.6 %)	1447 (3.0%)	80.3 ± 9.1	76.6 ± 6.2
	Total	61248	364472

### Sheet: S2 Observational associations
a. Single regression models
	MVP EA		MVP AA		MVP HA
	N = 30,289 cases; 120,551 controls		N = 2,163 cases; 26,997 controls		N = 1,537 cases; 9,793 controls
Predictor	OR (95% CI)	p	OR (95% CI)	p	OR (95% CI)	p
Age	1.07 [1.07-1.08]	< 2.2e-308	1.00 [0.99-1.00]	0.348	1.05 [1.04-1.06]	6.36e-43
Sex (Female)	1.24 [1.15-1.32]	2.41e-09	1.36 [1.13-1.64]	0.00177	1.11 [0.78-1.56]	0.562
PRS*	1.69 [1.67-1.71]	< 2.2e-308	1.14 [1.09-1.19]	8.47e-09	1.46 [1.38-1.54]	1.37e-42
Smoking history	1.02 [0.99-1.05]	0.156	1.02 [0.92-1.13]	0.669	1.07 [0.95-1.20]	0.249
History of heavy drinking	0.95 [0.91-1.00]	0.0429	1.11 [0.96-1.27]	0.169	0.87 [0.73-1.05]	0.148
BMI*	0.83 [0.82-0.84]	6.1e-168	0.96 [0.92-1.01]	0.123	0.88 [0.83-0.93]	7.48e-06
HDL-C*	1.11 [1.10-1.13]	3.83e-66	1.07 [1.03-1.12]	0.00206	1.05 [1.00-1.11]	0.07
LDL-C*	0.97 [0.95-0.98]	1.29e-07	1.00 [0.95-1.04]	0.972	0.99 [0.94-1.05]	0.818
Triglycerides*	0.87 [0.86-0.89]	1.99e-81	1.03 [0.99-1.08]	0.271	0.91 [0.86-0.96]	0.00114
Serum albumin*	0.87 [0.86-0.89]	5.08e-102	0.97 [0.93-1.02]	0.0347	0.92 [0.87-0.97]	0.00108
Total cholesterol*	0.97 [0.96-0.98]	2.94e-07	0.95 [0.91-1.00]	0.14	0.99 [0.93-1.04]	0.618
b. Multiple regression model (also adjusting for 10 within-population PCs)
	MVP EA		MVP AA		MVP HA
	N = 30,289 cases; 120,551 controls		N = 2,163 cases; 26,997 controls		N = 1,537 cases; 9,793 controls
Predictor	OR (95% CI)	p	OR (95% CI)	p	OR (95% CI)	p
Age	1.08 [1.07-1.08]	< 2.2e-308	1.00 [0.99-1.00]	0.179	1.05 [1.04-1.05]	6.63e-30
Sex (Female)	1.47 [1.36-1.59]	6.94e-23	1.30 [1.07-1.59]	0.00843	1.17 [0.81-1.68]	0.401
PRS*	1.76 [1.73-1.78]	< 2.2e-308	1.13 [1.08-1.18]	1.18e-07	1.47 [1.39-1.56]	1.64e-41
Smoking history	1.09 [1.06-1.13]	6.1e-09	1.02 [0.92-1.13]	0.685	1.11 [0.99-1.25]	0.0805
History of heavy drinking	1.19 [1.13-1.25]	7.56e-11	1.06 [0.92-1.23]	0.431	1.02 [0.84-1.23]	0.865
BMI*	0.96 [0.95-0.98]	2.04e-06	0.97 [0.93-1.02]	0.226	0.97 [0.91-1.03]	0.255
HDL-C*	1.05 [1.04-1.07]	2.32e-12	1.06 [1.01-1.11]	0.0147	1.01 [0.96-1.07]	0.652
LDL-C*	1.00 [0.98-1.01]	0.518	0.99 [0.95-1.04]	0.769	1.01 [0.95-1.07]	0.84
Serum albumin*	0.94 [0.93-0.95]	1.74e-18	0.94 [0.90-0.99]	0.00939	0.93 [0.88-0.99]	0.0183
c. Multi-ancestry Cox proportional-hazards model
Index time: entry into the VA healthcare system (date of first visit)
Event: AMD ICD code diagnoses on two separate days (time to event: time to first diagnosis)
Right censoring: date of last VA healthcare visit
MVP EA+AA+HA; N=643,275 (38,548 events)
	HR (95% CI)	p
Sex (Female)	1.01 [0.96-1.07]	0.0266
Age at Enrollment	1.08 [1.08-1.08]	< 2.2e-308
AA ancestry (relative to EA)	0.43 [0.41-0.44]	< 2.2e-308
HA ancestry (relative to EA)	0.74 [0.70-0.77]	3.73e-35
Legend
* Normalized to mean 0, standard deviation 1
Bold: passes Bonferroni significance threshold (p < 0.05/60)
Italic: nominally significant (p < 0.05)

### Sheet: S3 PRS PheWAS (EA)
phecode	group	description	beta	SE	OR	p	n_total	n_cases	n_controls	p_bonferroni_adj
362.3	sense organs	Macular degeneration (senile) of retina NOS	0.6639	0.01098	1.942	0	238824	11285	238824	0
362	sense organs	Other retinal disorders	0.1975	0.004394	1.218	0	313293	85754	313293	0
362.2	sense organs	Degeneration of macula and posterior pole of retina	0.3116	0.005239	1.366	0	284301	56762	284301	0
362.2	sense organs	Macular degeneration, wet	0.9236	0.01398	2.518	0	234685	7146	234685	0
362.2	sense organs	Macular degeneration, dry	0.5902	0.007494	1.804	0	253768	26229	253768	0
362.3	sense organs	Drusen (degenerative) of retina	0.4506	0.01193	1.569	0	235837	8298	235837	0
367.9	sense organs	Blindness and low vision	0.1991	0.008253	1.22	1.332e-128	145840	18669	145840	2.21778e-125
362.6	sense organs	Peripheral retinal degenerations	0.1894	0.01277	1.209	9.215e-50	234572	7033	234572	1.5343e-46
362.4	sense organs	Retinal vascular changes and abnomalities	0.1083	0.01007	1.114	6.106e-27	239396	11857	239396	1.01665e-23
363	sense organs	Chorioretinal inflammations, scars, and other disorders of choroid	0.1085	0.01151	1.115	4.256e-21	248424	8790	248424	7.08624e-18
363.3	sense organs	Chorioretinal scars	0.1128	0.01231	1.119	4.919e-20	247284	7650	247284	8.19014e-17
362.2	sense organs	Cystoid macular degeneration of retina	0.1183	0.01333	1.126	6.985e-19	234127	6588	234127	1.163e-15
362.9	sense organs	Retinal edema	0.1276	0.01479	1.136	6.242e-18	232807	5268	232807	1.03929e-14
365	sense organs	Glaucoma	0.03429	0.004451	1.035	1.332e-14	318676	79042	318676	2.21778e-11
318	mental disorders	Tobacco use disorder	0.02725	0.003657	1.028	9.261e-14	352896	146087	352896	1.54196e-10
362.3	sense organs	Other nondiabetic retinopathy	0.07252	0.009769	1.075	1.137e-13	240016	12477	240016	1.89311e-10
362.8	sense organs	Retinal hemorrhage/ischemia	0.1087	0.01497	1.115	3.739e-13	232684	5145	232684	6.22543e-10
317	mental disorders	Alcohol-related disorders	0.03249	0.004577	1.033	1.252e-12	284467	77658	284467	2.08458e-09
365.1	sense organs	Open-angle glaucoma	0.03621	0.005125	1.037	1.591e-12	294273	54639	294273	2.64902e-09
362.7	sense organs	Hereditary retinal dystrophies	0.1708	0.02465	1.186	4.239e-12	229390	1851	229390	7.05794e-09
316	mental disorders	Substance addiction and disorders	0.03513	0.005471	1.036	1.36e-10	257757	50948	257757	2.2644e-07
317.1	mental disorders	Alcoholism	0.03176	0.005171	1.032	8.175e-10	262422	55613	262422	1.36114e-06
496	respiratory	Chronic airway obstruction	0.02404	0.003951	1.024	1.179e-09	361988	99746	361988	1.96304e-06
362.3	sense organs	Separation of retinal layers	0.1552	0.02567	1.168	1.49e-09	229237	1698	229237	2.48085e-06
250.7	endocrine/metabolic	Diabetic retinopathy	0.0371	0.006713	1.038	3.271e-08	256299	28760	256299	5.44621e-05
367	sense organs	Disorders of refraction and accommodation; blindness and low vision	0.01995	0.003669	1.02	5.405e-08	386926	259755	386926	8.99932e-05
362.3	sense organs	Macular puckering of retina	0.04388	0.008082	1.045	5.671e-08	247128	19589	247128	9.44222e-05
512.7	respiratory	Shortness of breath	0.0233	0.004299	1.024	5.963e-08	282856	87239	282856	9.9284e-05
300.9	mental disorders	Posttraumatic stress disorder	0.02436	0.004603	1.025	1.201e-07	260163	99811	260163	0.000199966
496.2	respiratory	Obstructive chronic bronchitis	0.03683	0.007103	1.038	2.161e-07	285946	23704	285946	0.000359807
379	sense organs	Other disorders of eye	0.02509	0.00491	1.025	3.229e-07	293757	59215	293757	0.000537629
365.1	sense organs	Primary open angle glaucoma	0.04047	0.008056	1.041	5.062e-07	259194	19560	259194	0.000842823
512	respiratory	Other symptoms of respiratory system	0.01738	0.003493	1.018	6.51e-07	363344	167727	363344	0.00108391
496.2	respiratory	Chronic bronchitis	0.03317	0.006682	1.034	6.887e-07	289352	27110	289352	0.00114669
296	mental disorders	Mood disorders	0.01855	0.003779	1.019	9.141e-07	346075	185723	346075	0.00152198
512.9	respiratory	Other dyspnea	0.02232	0.004606	1.023	1.258e-06	266501	70884	266501	0.00209457
366.2	sense organs	Senile cataract	0.01871	0.003919	1.019	1.804e-06	360932	191478	360932	0.00300366
361	sense organs	Retinal detachments and defects	0.04601	0.009696	1.047	2.081e-06	252303	12669	252303	0.00346487
366	sense organs	Cataract	0.01801	0.003799	1.018	2.133e-06	392987	223533	392987	0.00355145
290.1	mental disorders	Alzheimer's disease	-0.0744	0.01574	0.9283	2.276e-06	318632	4531	318632	0.00378954
300	mental disorders	Anxiety, phobic and dissociative disorders	0.01814	0.003878	1.018	2.901e-06	335327	174975	335327	0.00483016
379.3	sense organs	Aphakia and other disorders of lens	0.05821	0.01254	1.06	3.429e-06	241745	7203	241745	0.00570929
70.3	infectious diseases	Viral hepatitis C	0.03656	0.007933	1.037	4.065e-06	331489	18804	331489	0.00676823
364.2	sense organs	Corneal edema	0.1158	0.02536	1.123	4.986e-06	241405	1771	241405	0.00830169
296.2	mental disorders	Depression	0.01735	0.00383	1.018	5.915e-06	335737	175385	335737	0.00984848
506	respiratory	Empyema and pneumothorax	0.07293	0.01628	1.076	7.518e-06	344886	4112	344886	0.0125175
364	sense organs	Corneal opacity and other disorders of cornea	0.0459	0.01032	1.047	8.656e-06	250847	11213	250847	0.0144122
525.1	digestive	Loss of teeth or edentulism	0.02222	0.005053	1.022	1.096e-05	338069	50570	338069	0.0182484
364.5	sense organs	Fuchs' dystrophy	0.08068	0.01843	1.084	1.199e-05	243011	3377	243011	0.0199634
465	respiratory	Acute upper respiratory infections of multiple or unspecified sites	0.01934	0.004428	1.02	1.248e-05	338637	72040	338637	0.0207792
70	infectious diseases	Viral hepatitis	0.03214	0.00758	1.033	2.233e-05	333365	20680	333365	0.0371795
296.2	mental disorders	Major depressive disorder	0.01753	0.004151	1.018	2.397e-05	295513	135161	295513	0.03991
290.1	mental disorders	Dementias	-0.03338	0.00791	0.9672	2.442e-05	333337	19236	333337	0.0406593
496.1	respiratory	Emphysema	0.04211	0.01004	1.043	2.752e-05	273450	11208	273450	0.0458208
790.1	symptoms	Elevated sedimentation rate	0.2002	0.04848	1.222	3.648e-05	361689	456	361689	0.0607392
562	digestive	Diverticulosis and diverticulitis	0.02011	0.004905	1.02	4.125e-05	280606	59014	280606	0.0686812
300.1	mental disorders	Anxiety disorder	0.01769	0.004381	1.018	5.407e-05	274765	114413	274765	0.0900266
480	respiratory	Pneumonia	0.02176	0.005413	1.022	5.838e-05	343722	42519	343722	0.0972027
285.2	hematopoietic	Anemia of chronic disease	0.03455	0.008616	1.035	6.063e-05	305083	15554	305083	0.100949
361.1	sense organs	Retinal detachment with retinal defect	0.06231	0.01558	1.064	6.346e-05	244361	4727	244361	0.105661
585.3	genitourinary	End stage renal disease	0.05452	0.01371	1.056	6.987e-05	299966	5880	299966	0.116334
224.1	neoplasms	Benign neoplasm of eye, uveal	0.03129	0.007886	1.032	7.253e-05	419053	18246	419053	0.120762
224	neoplasms	Benign neoplasm of eye	0.03024	0.007709	1.031	8.739e-05	419942	19135	419942	0.145504
785	symptoms	Abdominal pain	0.01587	0.004088	1.016	0.0001039	376269	86459	376269	0.172993
593.2	genitourinary	Microscopic hematuria	0.02982	0.007812	1.03	0.000135	323752	18892	323752	0.224775
368.4	sense organs	Visual field defects	0.04165	0.01115	1.043	0.000188	332422	8956	332422	0.31302
117.1	infectious diseases	Histoplasmosis	0.1127	0.0306	1.119	0.0002291	279531	1164	279531	0.381451
368	sense organs	Visual disturbances	0.01852	0.00505	1.019	0.0002446	372592	49126	372592	0.407259
801.1	injuries & poisonings	Fracture of foot	0.05095	0.0139	1.052	0.000248	356307	5677	356307	0.41292
367.1	sense organs	Myopia	0.0187	0.005122	1.019	0.0002612	190872	63701	190872	0.434898
562.1	digestive	Diverticulosis	0.01882	0.005159	1.019	0.0002642	273667	52075	273667	0.439893
525	digestive	Other diseases of the teeth and supporting structures	0.01519	0.004198	1.015	0.0002956	367665	80166	367665	0.492174
379.2	sense organs	Disorders of vitreous body	0.01991	0.005531	1.02	0.0003195	278673	44131	278673	0.531968
481	respiratory	Influenza	0.05296	0.01475	1.054	0.0003301	306239	5036	306239	0.549616
585.3	genitourinary	Renal dialysis	0.064	0.01795	1.066	0.0003633	297477	3391	297477	0.604895
706	dermatologic	Diseases of sebaceous glands	0.0165	0.00466	1.017	0.0004004	375518	59401	375518	0.666666
300.1	mental disorders	Generalized anxiety disorder	0.02397	0.006786	1.024	0.0004114	192897	32545	192897	0.684981
509	respiratory	Respiratory failure, insufficiency, arrest	0.02147	0.006148	1.022	0.0004805	372338	31564	372338	0.800033
110.1	infectious diseases	Dermatophytosis of nail	0.01521	0.004411	1.015	0.0005652	350767	72400	350767	0.941058
304	mental disorders	Adjustment reaction	0.01745	0.005085	1.018	0.0006008	229568	69216	229568	1
803.1	injuries & poisonings	Fracture of humerus	0.05504	0.01619	1.057	0.0006729	354798	4168	354798	1
706.8	dermatologic	Other specified diseases of sebaceous glands	0.02577	0.007582	1.026	0.0006769	336436	20319	336436	1
117	infectious diseases	Mycoses	0.06549	0.01931	1.068	0.000697	281300	2933	281300	1
521	digestive	Diseases of hard tissues of teeth	0.01424	0.004226	1.014	0.0007503	367115	79616	367115	1
562.2	digestive	Diverticulitis	0.03475	0.01037	1.035	0.0008111	232188	10596	232188	1
285	hematopoietic	Other anemias	0.01408	0.004207	1.014	0.0008216	371190	81661	371190	1
587	genitourinary	Kidney replaced by transpant	0.1013	0.03048	1.107	0.0008926	295249	1163	295249	1
593	genitourinary	Hematuria	0.01875	0.005645	1.019	0.0008933	343605	38745	343605	1
521.1	digestive	Dental caries	0.01411	0.004272	1.014	0.0009536	364920	77421	364920	1
364.5	sense organs	Corneal dystrophy	0.04684	0.01419	1.048	0.0009646	245416	5782	245416	1
283	hematopoietic	Acquired hemolytic anemias	0.1308	0.03972	1.14	0.0009893	290212	683	290212	1
285.2	hematopoietic	Anemia in chronic kidney disease	0.03721	0.0114	1.038	0.001093	298167	8638	298167	1
654	pregnancy complications	Other and unspecified complications of birth; puerperium affecting management of mother	-0.2387	0.07365	0.7876	0.001189	31263	211	31263	1
452.2	circulatory system	Deep vein thrombosis [DVT]	-0.02912	0.008992	0.9713	0.001203	261570	14249	261570	1
364.1	sense organs	Corneal opacity	0.03855	0.01191	1.039	0.001204	247811	8177	247811	1
564	digestive	Functional digestive disorders	0.02192	0.006794	1.022	0.001253	248528	26936	248528	1
292.2	mental disorders	Mild cognitive impairment	-0.02591	0.008066	0.9744	0.001319	331832	17731	331832	1
500.2	respiratory	Pneumoconiosis	0.07402	0.02331	1.077	0.001492	342770	1996	342770	1
164	neoplasms	Cancer of intrathoracic organs	0.1931	0.06109	1.213	0.001574	419207	286	419207	1
514.2	respiratory	Solitary pulmonary nodule	0.02196	0.006949	1.022	0.001575	372774	24107	372774	1
282	hematopoietic	Hereditary hemolytic anemias	0.1034	0.03292	1.109	0.001678	290548	1019	290548	1
380.1	sense organs	Otitis externa	0.02771	0.008827	1.028	0.001696	330031	14526	330031	1
41.8	infectious diseases	H. pylori	0.06532	0.02081	1.067	0.0017	365417	2509	365417	1
509.8	respiratory	Dependence on respirator [Ventilator] or supplemental oxygen	0.03404	0.01088	1.035	0.001755	350179	9405	350179	1
301	mental disorders	Personality disorders	0.02727	0.008768	1.028	0.001868	178810	18458	178810	1
381	sense organs	Otitis media and Eustachian tube disorders	0.0219	0.007055	1.022	0.00191	387713	23210	387713	1
531	digestive	Peptic ulcer (excl. esophageal)	0.02587	0.008384	1.026	0.002026	425086	15987	425086	1
611	genitourinary	Abnormal findings on mammogram or breast exam	0.03528	0.01147	1.036	0.002105	417214	10764	417214	1
381.1	sense organs	Suppurative and unspecified otitis media	0.03074	0.01012	1.031	0.002389	375407	10904	375407	1
110.1	infectious diseases	Dermatophytosis	0.01207	0.003999	1.012	0.002539	370715	92348	370715	1
282.8	hematopoietic	Other hemoglobinopathies	0.1135	0.03769	1.12	0.0026	290311	782	290311	1
803	injuries & poisonings	Fracture of upper limb	0.02692	0.008994	1.027	0.002765	364581	13951	364581	1
250.2	endocrine/metabolic	Type 2 diabetes	-0.01079	0.003618	0.9893	0.002848	367963	149483	367963	1
512.8	respiratory	Cough	0.01368	0.004609	1.014	0.002999	265885	70268	265885	1
743.1	musculoskeletal	Osteoporosis	0.02324	0.007854	1.024	0.003083	399174	19539	399174	1
801	injuries & poisonings	Fracture of ankle and foot	0.0249	0.008428	1.025	0.003126	366682	16052	366682	1
550	digestive	Abdominal hernia	0.01288	0.00437	1.013	0.003203	403598	68987	403598	1
535	digestive	Gastritis and duodenitis	0.0221	0.007508	1.022	0.003245	374925	20342	374925	1
79.9	infectious diseases	Viremia, NOS	0.1575	0.05353	1.171	0.003252	313061	376	313061	1
381.1	sense organs	Otitis media	0.02447	0.008336	1.025	0.00333	380824	16321	380824	1
261.2	endocrine/metabolic	Vitamin B-complex deficiencies	0.02179	0.007431	1.022	0.003362	305640	21159	305640	1
250	endocrine/metabolic	Diabetes mellitus	-0.01057	0.003612	0.9895	0.003414	368697	150217	368697	1
523	digestive	Gingival and periodontal diseases	0.01345	0.004596	1.014	0.003431	351594	64095	351594	1
194	neoplasms	Cancer of other endocrine glands	0.08138	0.02799	1.085	0.003644	425559	1381	425559	1
365.2	sense organs	Primary angle-closure glaucoma	0.03747	0.01296	1.038	0.003843	246591	6957	246591	1
507	respiratory	Pleurisy; pleural effusion	0.0238	0.008248	1.024	0.003916	357542	16768	357542	1
367.2	sense organs	Astigmatism	0.01275	0.004462	1.013	0.004266	233217	106046	233217	1
427.2	circulatory system	Atrial flutter	0.02123	0.00744	1.021	0.004332	234765	22542	234765	1
276	endocrine/metabolic	Disorders of fluid, electrolyte, and acid-base balance	0.0123	0.004315	1.012	0.004376	381055	72508	381055	1
368.9	sense organs	Subjective visual disturbances	0.03029	0.01065	1.031	0.00443	333333	9867	333333	1
110	infectious diseases	Dermatophytosis / Dermatomycosis	0.01123	0.003956	1.011	0.004532	373112	94745	373112	1
550.2	digestive	Diaphragmatic hernia	0.02185	0.00771	1.022	0.004605	353885	19274	353885	1
483	respiratory	Acute bronchitis and bronchiolitis	0.01678	0.005947	1.017	0.004779	335651	34448	335651	1
550.5	digestive	Ventral hernia	0.03091	0.01099	1.031	0.00491	343825	9214	343825	1
706.3	dermatologic	Seborrhea	0.09432	0.03354	1.099	0.004918	317078	961	317078	1
702.2	dermatologic	Seborrheic keratosis	0.01192	0.004265	1.012	0.005195	341858	86201	341858	1
743.1	musculoskeletal	Osteoporosis NOS	0.02207	0.007911	1.022	0.00527	398865	19230	398865	1
286.1	hematopoietic	Congenital coagulation defects	-0.09837	0.03526	0.9063	0.00528	351159	881	351159	1
458	circulatory system	Hypotension	0.01585	0.005692	1.016	0.005369	373962	37670	373962	1
727.2	musculoskeletal	Bursitis disorders	0.03694	0.01329	1.038	0.005457	227278	6333	227278	1
208	neoplasms	Benign neoplasm of colon	0.01044	0.003775	1.01	0.005696	378701	121306	378701	1
611.3	genitourinary	Lump or mass in breast	0.03584	0.01297	1.036	0.005705	413875	7425	413875	1
333	neurological	Extrapyramidal disease and abnormal movement disorders	0.01989	0.007246	1.02	0.006048	337896	22115	337896	1
530	digestive	Diseases of esophagus	0.009319	0.003397	1.009	0.006078	381452	183603	381452	1
327.4	neurological	Insomnia	0.01237	0.004513	1.012	0.006127	275080	76456	275080	1
591	genitourinary	Urinary tract infection	0.01481	0.005404	1.015	0.006135	349592	44732	349592	1
272	endocrine/metabolic	Disorders of lipoid metabolism	-0.01149	0.004213	0.9886	0.006378	413332	325918	413332	1
272.1	endocrine/metabolic	Hyperlipidemia	-0.01148	0.004214	0.9886	0.006433	413071	325657	413071	1
509.1	respiratory	Respiratory failure	0.01857	0.006915	1.019	0.007256	365201	24427	365201	1
371.1	sense organs	Uveitis, noninfectious or NOS	0.04219	0.01575	1.043	0.007392	279277	4418	279277	1
500	respiratory	Lung disease due to external agents	0.05052	0.01905	1.052	0.00799	343776	3002	343776	1
737	musculoskeletal	Curvature of spine	0.03992	0.01509	1.041	0.008151	311631	4837	311631	1
218.1	neoplasms	Uterine leiomyoma	0.0689	0.02606	1.071	0.008186	23915	1763	23915	1
286.8	hematopoietic	Primary hypercoagulable state	-0.05698	0.02157	0.9446	0.008261	352629	2351	352629	1
732.7	musculoskeletal	Osteochondritis dissecans	-0.1421	0.05385	0.8675	0.008312	284356	381	284356	1
375.1	sense organs	Dry eyes	0.01141	0.004336	1.011	0.008485	315986	81444	315986	1
477	respiratory	Epistaxis or throat hemorrhage	0.0294	0.01119	1.03	0.008599	232590	9000	232590	1
696.4	dermatologic	Psoriasis vulgaris	0.02282	0.00869	1.023	0.008632	305494	15225	305494	1
696	dermatologic	Psoriasis and related disorders	0.02206	0.008423	1.022	0.008805	306528	16259	306528	1
217	neoplasms	Vascular hamartomas and non-neoplastic nevi	0.02425	0.009307	1.025	0.00917	325150	13021	325150	1
530.1	digestive	GERD	0.009011	0.003464	1.009	0.009281	368342	170493	368342	1
722.7	musculoskeletal	Intervertebral disc disorder with myelopathy	-0.04392	0.0169	0.957	0.009356	269254	3879	269254	1
530.1	digestive	Esophagitis, GERD and related diseases	0.008875	0.003416	1.009	0.009373	377507	179658	377507	1
281.1	hematopoietic	Megaloblastic anemia	0.02389	0.009214	1.024	0.009508	302917	13388	302917	1
366.1	sense organs	Nonsenile Cataract	0.0438	0.01706	1.045	0.01027	173348	3894	173348	1
272.9	endocrine/metabolic	Unspecified disorder of lipoid metabolism	-0.05749	0.02245	0.9441	0.01044	89634	2220	89634	1
585.1	genitourinary	Acute renal failure	0.01404	0.005509	1.014	0.01082	335623	41537	335623	1
216.1	neoplasms	Screening for malignant neoplasms of the skin	0.02424	0.009543	1.025	0.01109	324571	12442	324571	1
716.1	musculoskeletal	Unspecified polyarthropathy or polyarthritis	0.07961	0.0314	1.083	0.01123	321652	1095	321652	1
253.2	endocrine/metabolic	Pituitary hypofunction	0.08335	0.0329	1.087	0.01129	368982	998	368982	1
714	musculoskeletal	Rheumatoid arthritis and other inflammatory polyarthropathies	0.02331	0.009213	1.024	0.01142	331177	13368	331177	1
280.2	hematopoietic	Iron deficiency anemia secondary to blood loss (chronic)	0.03798	0.01504	1.039	0.01155	294388	4859	294388	1
569.1	digestive	Toxic gastroenteritis and colitis	-0.2441	0.09726	0.7834	0.01206	373075	116	373075	1
218	neoplasms	Benign neoplasm of uterus	0.06369	0.02557	1.066	0.01275	23988	1836	23988	1
588.2	genitourinary	Secondary hyperparathyroidism (of renal origin)	0.03568	0.01436	1.036	0.01296	299443	5357	299443	1
870.5	injuries & poisonings	Open wound of lip and mouth	0.148	0.05966	1.16	0.01308	344632	302	344632	1
286.8	hematopoietic	Hypercoagulable state	-0.05152	0.02078	0.9498	0.01314	352814	2536	352814	1
281.1	hematopoietic	Pernicious anemia	0.07499	0.03027	1.078	0.01325	290707	1178	290707	1
556.1	digestive	Ulceration of intestine	-0.07372	0.02977	0.9289	0.01327	222830	1238	222830	1
217.1	neoplasms	Nevus, non-neoplastic	0.02338	0.009451	1.024	0.01336	324740	12611	324740	1
580.1	genitourinary	Proliferative glomerulonephritis	0.1549	0.06267	1.168	0.01344	294359	273	294359	1
327.7	neurological	Restless legs syndrome	0.02188	0.00886	1.022	0.01352	213540	14916	213540	1
276.1	endocrine/metabolic	Hypopotassemia	0.01752	0.007115	1.018	0.01382	331560	23013	331560	1
78	infectious diseases	Viral warts & HPV	0.01817	0.007388	1.018	0.01393	333999	21314	333999	1
382	sense organs	Otalgia	0.0305	0.01242	1.031	0.01403	371682	7179	371682	1
818.1	injuries & poisonings	Subdural hemorrhage (injury)	0.1086	0.04421	1.115	0.01404	400824	549	400824	1
306	mental disorders	Other mental disorder	0.01631	0.006682	1.016	0.01467	192271	31919	192271	1
327	neurological	Sleep disorders	0.009543	0.003915	1.01	0.01478	315415	116791	315415	1
578.2	digestive	Blood in stool	0.01822	0.007483	1.018	0.01491	348604	20521	348604	1
696.4	dermatologic	Psoriasis	0.02076	0.008527	1.021	0.01491	306116	15847	306116	1
281	hematopoietic	Other deficiency anemia	0.02011	0.008294	1.02	0.01535	306281	16752	306281	1
418	circulatory system	Nonspecific chest pain	0.008822	0.003652	1.009	0.0157	377324	123890	377324	1
296.1	mental disorders	Bipolar	0.01819	0.007529	1.018	0.01571	186971	26619	186971	1
939	dermatologic	Atopic/contact dermatitis due to other or unspecified	0.01104	0.004577	1.011	0.01586	335735	64268	335735	1
727.5	musculoskeletal	Rupture of synovium	0.05783	0.024	1.06	0.01596	222831	1886	222831	1
361.2	sense organs	Retinoschisis and retinal cysts	0.06299	0.0262	1.065	0.01622	241280	1646	241280	1
564.1	digestive	Irritable Bowel Syndrome	0.0219	0.009145	1.022	0.01664	235999	14407	235999	1
427.1	circulatory system	Paroxysmal ventricular tachycardia	0.02882	0.01205	1.029	0.01678	220040	7817	220040	1
716.2	musculoskeletal	Unspecified monoarthritis	0.05615	0.02349	1.058	0.01684	322520	1963	322520	1
285.2	hematopoietic	Anemia in neoplastic disease	0.05661	0.02383	1.058	0.01755	291441	1912	291441	1
272.1	endocrine/metabolic	Hyperglyceridemia	-0.02112	0.008902	0.9791	0.01766	104367	16953	104367	1
803.2	injuries & poisonings	Fracture of radius and ulna	0.02938	0.01244	1.03	0.01814	357784	7154	357784	1
530.1	digestive	Reflux esophagitis	0.02077	0.008813	1.021	0.01844	212923	15074	212923	1
556	digestive	Ulceration of the lower GI tract	-0.06269	0.02661	0.9392	0.01846	223143	1551	223143	1
761	symptoms	Cervicalgia	0.009768	0.004154	1.01	0.0187	397933	81023	397933	1
250.2	endocrine/metabolic	Type 2 diabetes with ophthalmic manifestations	-0.01586	0.006746	0.9843	0.01876	246151	27671	246151	1
550.1	digestive	Inguinal hernia	0.01488	0.006353	1.015	0.01916	364039	29428	364039	1
305.2	mental disorders	Eating disorder	0.0617	0.02638	1.064	0.01935	162070	1718	162070	1
916	injuries & poisonings	Contusion	0.01686	0.007218	1.017	0.01948	391421	22066	391421	1
760	symptoms	Back pain	0.007908	0.003391	1.008	0.01968	390601	211372	390601	1
244.1	endocrine/metabolic	Secondary hypothyroidism	0.03807	0.01635	1.039	0.01989	346796	4105	346796	1
333.1	neurological	Essential tremor	0.02146	0.009218	1.022	0.01993	329075	13294	329075	1
767	symptoms	Cervicocranial/Cervicobrachial syndrome	0.1021	0.04391	1.108	0.02004	309693	560	309693	1
716.8	musculoskeletal	Palindromic rheumatism	-0.2096	0.09023	0.8109	0.02017	320692	135	320692	1
523.1	digestive	Gingivitis	0.01643	0.007077	1.017	0.02028	311045	23546	311045	1
292	mental disorders	Neurological disorders	-0.01102	0.004751	0.989	0.02031	371010	56909	371010	1
601.1	genitourinary	Chronic prostatitis	0.03776	0.01628	1.038	0.02036	194424	4197	194424	1
334.1	neurological	Spinocerebellar disease	-0.08723	0.03764	0.9165	0.02046	316553	772	316553	1
185	neoplasms	Cancer of prostate	0.01391	0.006009	1.014	0.02064	232081	41854	232081	1
737.3	musculoskeletal	Kyphoscoliosis and scoliosis	0.04113	0.01777	1.042	0.02068	310265	3471	310265	1
573.6	digestive	Nonspecific elevation of levels of transaminase or lactic acid dehydrogenase [LDH]	0.03293	0.01427	1.033	0.02107	334847	5418	334847	1
516.1	respiratory	Hemoptysis	0.03421	0.01485	1.035	0.02127	428972	4947	428972	1
593.1	genitourinary	Gross hematuria	0.0204	0.008861	1.021	0.02135	319349	14489	319349	1
805	injuries & poisonings	Fracture of vertebral column without mention of spinal cord injury	0.02773	0.01209	1.028	0.02183	358167	7537	358167	1
947	injuries & poisonings	Urticaria	0.03361	0.01466	1.034	0.02185	276614	5147	276614	1
796	symptoms	Elevated prostate specific antigen [PSA]	0.01236	0.005394	1.012	0.02198	243124	52897	243124	1
578	digestive	Gastrointestinal hemorrhage	0.01178	0.005152	1.012	0.02226	374700	46617	374700	1
250.3	endocrine/metabolic	Insulin pump user	-0.02334	0.01022	0.9769	0.02231	229471	10991	229471	1
649.1	pregnancy complications	Diabetes or abnormal glucose tolerance complicating pregnancy	-0.1616	0.07079	0.8508	0.02241	31063	227	31063	1
427.7	circulatory system	Tachycardia NOS	0.02033	0.008904	1.021	0.02242	226854	14631	226854	1
189.4	neoplasms	Malignant neoplasm of other urinary organs	0.08232	0.03606	1.086	0.02244	416813	829	416813	1
578.9	digestive	Hemorrhage of gastrointestinal tract	0.0205	0.009	1.021	0.02273	341999	13916	341999	1
270.3	endocrine/metabolic	Paraproteinemia	-0.03742	0.01645	0.9633	0.02294	407438	4061	407438	1
532	digestive	Dysphagia	0.01149	0.005052	1.012	0.023	253252	55403	253252	1
531.4	digestive	Peptic ulcer, site unspecified	0.02512	0.01106	1.025	0.02313	418135	9036	418135	1
646	pregnancy complications	Other complications of pregnancy NEC	-0.1303	0.0579	0.8778	0.02437	31530	352	31530	1
355.1	neurological	Chronic pain syndrome	0.01544	0.00687	1.016	0.02461	314947	25633	314947	1
261	endocrine/metabolic	Vitamin deficiency	0.009034	0.004022	1.009	0.02469	372570	88089	372570	1
513	respiratory	Respiratory abnormalities	0.02346	0.01047	1.024	0.02509	419653	10109	419653	1
588	genitourinary	Disorders resulting from impaired renal function	0.02845	0.01272	1.029	0.0253	300963	6877	300963	1
292.3	mental disorders	Memory loss	-0.0198	0.008858	0.9804	0.02538	328600	14499	328600	1
250.1	endocrine/metabolic	Type 1 diabetes	-0.01889	0.008459	0.9813	0.02551	234949	16469	234949	1
690.1	dermatologic	Seborrheic dermatitis	0.01412	0.006326	1.014	0.02563	331873	30130	331873	1
276.4	endocrine/metabolic	Acid-base balance disorder	0.02323	0.01044	1.024	0.02608	318800	10253	318800	1
350.1	neurological	Abnormal involuntary movements	0.01712	0.007696	1.017	0.02614	326217	19473	326217	1
585	genitourinary	Renal failure	0.009173	0.004137	1.009	0.0266	380529	86443	380529	1
41	infectious diseases	Bacterial infection NOS	0.01508	0.006804	1.015	0.02664	387926	25018	387926	1
560.4	digestive	Other intestinal obstruction	0.02953	0.01334	1.03	0.02688	227851	6259	227851	1
290	mental disorders	Delirium dementia and amnestic and other cognitive disorders	-0.0136	0.006151	0.9865	0.02699	347013	32912	347013	1
615	genitourinary	Endometriosis	-0.07318	0.03313	0.9294	0.0272	22749	1081	22749	1
225	neoplasms	Benign neoplasm of brain and other parts of nervous system	0.04344	0.01967	1.044	0.0272	403616	2809	403616	1
612.1	genitourinary	Galactorrhea	0.1536	0.06955	1.166	0.02723	406676	226	406676	1
690	dermatologic	Erythematosquamous dermatosis	0.01391	0.006307	1.014	0.02738	332083	30340	332083	1
550.6	digestive	Incisional hernia	0.03176	0.01443	1.032	0.02772	339890	5279	339890	1
327.7	neurological	Sleep related movement disorders	0.01696	0.007705	1.017	0.02773	218919	20295	218919	1
535.2	digestive	Atrophic gastritis	0.04904	0.0223	1.05	0.02785	356765	2182	356765	1
297	mental disorders	Suicidal ideation or attempt	0.01818	0.008288	1.018	0.0283	181215	20863	181215	1
516	respiratory	Abnormal sputum	0.03149	0.01439	1.032	0.02864	429303	5278	429303	1
727	musculoskeletal	Other disorders of synovium, tendon, and bursa	0.01117	0.005104	1.011	0.02867	273625	52680	273625	1
306.9	mental disorders	Tension headache	0.0507	0.0232	1.052	0.02883	162433	2081	162433	1
556.1	digestive	Angiodysplasia of intestine (without mention of hemorrhage)	-0.08829	0.04044	0.9155	0.02903	222260	668	222260	1
513.3	respiratory	Hypoventilation	0.03772	0.01729	1.038	0.02909	413189	3645	413189	1
560	digestive	Intestinal obstruction without mention of hernia	0.02333	0.01074	1.024	0.02984	231422	9830	231422	1
874	injuries & poisonings	Complication of amputation stump	-0.05313	0.0245	0.9483	0.03012	346151	1821	346151	1
250.2	endocrine/metabolic	Type 2 diabetes with neurological manifestations	-0.01086	0.005026	0.9892	0.0307	275797	57317	275797	1
783.1	symptoms	Postprocedural fever	0.1428	0.06632	1.153	0.03134	396267	244	396267	1
229	neoplasms	Benign neoplasm of unspecified sites	0.08208	0.03822	1.086	0.03175	432859	737	432859	1
355	neurological	Complex regional/central pain syndrome	0.04792	0.02232	1.049	0.03183	291502	2188	291502	1
599.6	genitourinary	Oliguria and anuria	0.1372	0.0641	1.147	0.03233	286481	261	286481	1
200	neoplasms	Myeloproliferative disease	0.02949	0.01381	1.03	0.03267	419803	5743	419803	1
276.1	endocrine/metabolic	Electrolyte imbalance	0.01038	0.004863	1.01	0.03278	362726	54179	362726	1
300.1	mental disorders	Agorophobia, social phobia, and panic disorder	0.01885	0.00889	1.019	0.03397	177664	17312	177664	1
332	neurological	Parkinson's disease	-0.02433	0.01152	0.976	0.03471	324215	8434	324215	1
279.8	endocrine/metabolic	Other specified disorders involving the immune mechanism	0.1682	0.07973	1.183	0.03494	429385	169	429385	1
136	infectious diseases	Other infectious and parasitic diseases	0.03418	0.01623	1.035	0.03522	410428	4140	410428	1
842	injuries & poisonings	Other sprains and strains	0.03892	0.01849	1.04	0.03527	317474	3208	317474	1
523.3	digestive	Acute periodontitis	0.01547	0.007355	1.016	0.03541	309204	21705	309204	1
714.1	musculoskeletal	Rheumatoid arthritis	0.02209	0.01051	1.022	0.03548	327999	10190	327999	1
281.1	hematopoietic	Other vitamin B12 deficiency anemia	0.02062	0.009809	1.021	0.03557	301272	11743	301272	1
261.4	endocrine/metabolic	Vitamin D deficiency	0.009182	0.004371	1.009	0.03565	355859	71378	355859	1
713	musculoskeletal	Arthropathy associated with other disorders classified elsewhere	-0.04689	0.02233	0.9542	0.03571	322743	2186	322743	1
601	genitourinary	Inflammatory diseases of prostate	0.01671	0.007961	1.017	0.03582	209307	19080	209307	1
270.3	endocrine/metabolic	Disorders of plasma protein metabolism	-0.03021	0.01441	0.9702	0.03599	408685	5308	408685	1
286.2	hematopoietic	Encounter for long-term (current) use of anticoagulants	-0.01159	0.005544	0.9885	0.03665	390554	40276	390554	1
378.2	sense organs	Nystagmus and other irregular eye movements	0.07738	0.03711	1.08	0.03708	235328	786	235328	1
259	endocrine/metabolic	Other endocrine disorders	-0.06031	0.02911	0.9415	0.03827	369271	1287	369271	1
580.1	genitourinary	Glomerulonephritis	0.06269	0.03026	1.065	0.03832	295270	1184	295270	1
225.1	neoplasms	Benign neoplasm of brain, cranial nerves, meninges	0.04194	0.02025	1.043	0.03838	403456	2649	403456	1
289.5	hematopoietic	Diseases of spleen	0.05458	0.02637	1.056	0.03845	350096	1560	350096	1
621	genitourinary	Endometrial hyperplasia	0.1204	0.05819	1.128	0.03849	28656	322	28656	1
286.1	hematopoietic	Congenital deficiency of other clotting factors (including factor VII)	-0.08687	0.04209	0.9168	0.03902	350895	617	350895	1
698	dermatologic	Pruritus and related conditions	0.02056	0.009961	1.021	0.03903	415394	11219	415394	1
732	musculoskeletal	Osteochondropathies	-0.07042	0.03414	0.932	0.03911	284917	942	284917	1
210	neoplasms	Benign neoplasm of lip, oral cavity, and pharynx	0.03907	0.01896	1.04	0.03939	422669	3030	422669	1
599.8	genitourinary	Other symptoms involving urinary system	0.02366	0.01153	1.024	0.04024	294605	8385	294605	1
701.2	dermatologic	Scar conditions and fibrosis of skin	0.02648	0.01293	1.027	0.04055	326231	6609	326231	1
350	neurological	Abnormal movement	0.008509	0.004155	1.009	0.04057	387995	81251	387995	1
367.8	sense organs	Hypermetropia	0.01036	0.005079	1.01	0.04132	198618	71447	198618	1
804	injuries & poisonings	Fracture of hand or wrist	0.02157	0.01058	1.022	0.04146	360613	9983	360613	1
502	respiratory	Postinflammatory pulmonary fibrosis	0.02843	0.01396	1.029	0.04169	346424	5650	346424	1
287.3	hematopoietic	Thrombocytopenia	-0.01577	0.007753	0.9844	0.04191	369380	19102	369380	1
704.1	dermatologic	Alopecia	-0.04706	0.02316	0.954	0.04219	328214	2071	328214	1
580.3	genitourinary	Nephritis and nephropathy with pathological lesion	0.05191	0.02558	1.053	0.0424	295744	1658	295744	1
535.1	digestive	Acute gastritis	0.0523	0.02596	1.054	0.04394	356192	1609	356192	1
508	respiratory	Pulmonary collapse; interstitial and compensatory emphysema	0.02377	0.01181	1.024	0.04425	348706	7932	348706	1
458.1	circulatory system	Orthostatic hypotension	0.0184	0.009178	1.019	0.04504	349699	13407	349699	1
751.2	congenital anomalies	Other specified congenital anomalies of kidney	0.09505	0.04752	1.1	0.04545	410102	477	410102	1
418.1	circulatory system	Precordial pain	0.04299	0.02151	1.044	0.04561	255798	2364	255798	1
300.8	mental disorders	Acute reaction to stress	-0.03637	0.0182	0.9643	0.04567	163810	3458	163810	1
741.2	musculoskeletal	Stiffness of joint	0.03188	0.01596	1.032	0.04579	334344	4296	334344	1
364.9	sense organs	Cornea replaced by transplant	0.06211	0.0312	1.064	0.04653	240797	1163	240797	1
519.8	respiratory	Other diseases of respiratory system, NEC	0.03068	0.01546	1.031	0.04725	398504	4567	398504	1
79.1	infectious diseases	Varicella infection	0.204	0.1028	1.226	0.04727	312786	101	312786	1
480.2	respiratory	Viral pneumonia	0.06465	0.0327	1.067	0.04803	302215	1012	302215	1
414.2	circulatory system	ASCVD	-0.03368	0.01705	0.9669	0.04821	264629	3797	264629	1
510	respiratory	Other diseases of lung	0.01492	0.007566	1.015	0.04864	413697	19929	413697	1
523.3	digestive	Periodontitis (acute or chronic)	0.01191	0.006059	1.012	0.04927	320799	33300	320799	1
476	respiratory	Allergic rhinitis	0.008141	0.004149	1.008	0.04974	313297	89707	313297	1
276.5	endocrine/metabolic	Hypovolemia	0.01414	0.007212	1.014	0.04989	330889	22342	330889	1
912	injuries & poisonings	Insect bite	0.03421	0.01745	1.035	0.04992	417644	3580	417644	1
228	neoplasms	Hemangioma and lymphangioma, any site	0.02092	0.01068	1.021	0.05015	417124	9708	417124	1
472	respiratory	Chronic pharyngitis and nasopharyngitis	0.01485	0.007586	1.015	0.0502	244271	20681	244271	1
276.4	endocrine/metabolic	Acidosis	0.02212	0.01129	1.022	0.0502	317258	8711	317258	1
586.2	genitourinary	Cyst of kidney, acquired	0.02077	0.01063	1.021	0.05077	304082	9996	304082	1
149.4	neoplasms	Cancer of larynx	0.04285	0.0221	1.044	0.05251	421860	2221	421860	1
519	respiratory	Other diseases of respiratory system, not elsewhere classified	0.01582	0.00818	1.016	0.05309	410816	16879	410816	1
292.5	mental disorders	Transient alteration of awareness	0.05276	0.02728	1.054	0.0531	315561	1460	315561	1
497	respiratory	Bronchitis	0.01507	0.007795	1.015	0.05314	281533	19291	281533	1
187.1	neoplasms	Malignant neoplasm of unspecified male genital organ	-0.09597	0.04971	0.9085	0.0535	345763	441	345763	1
967	injuries & poisonings	Adverse effects of sedatives or other central nervous system depressants and anesthetics	0.07739	0.04019	1.08	0.05414	371724	671	371724	1
702	dermatologic	Degenerative skin conditions and other dermatoses	0.007398	0.003859	1.007	0.05519	344854	129680	344854	1
303	mental disorders	Psychogenic and somatoform disorders	0.02132	0.01112	1.022	0.05523	170320	9968	170320	1
370.1	sense organs	Corneal ulcer	0.05216	0.02725	1.054	0.05566	276318	1459	276318	1
287	hematopoietic	Purpura and other hemorrhagic conditions	-0.01428	0.007474	0.9858	0.05604	370928	20650	370928	1
964	injuries & poisonings	Poisoning by agents primarily affecting blood constituents	0.0584	0.03064	1.06	0.05663	372200	1147	372200	1
381.2	sense organs	Eustachian tube disorders	0.02438	0.01282	1.025	0.05725	371198	6695	371198	1
585.3	genitourinary	Chronic renal failure [CKD]	0.009024	0.004748	1.009	0.05735	356002	61916	356002	1
561	digestive	Symptoms involving digestive system	0.009248	0.004872	1.009	0.05766	279886	58294	279886	1
333.4	neurological	Torsion dystonia	0.0411	0.02165	1.042	0.05768	318106	2325	318106	1
159.4	neoplasms	Malignant neoplasm of retroperitoneum and peritoneum	-0.1666	0.08779	0.8465	0.0577	384150	143	384150	1
297.2	mental disorders	Suicide or self-inflicted injury	0.02813	0.01483	1.029	0.05777	165908	5556	165908	1
747.2	congenital anomalies	Congenital anomalies of peripheral vascular system	0.06095	0.03216	1.063	0.05808	426817	1045	426817	1
473.3	respiratory	Paralysis/spasm of vocal cords or larynx	0.05332	0.02824	1.055	0.05904	224949	1359	224949	1
292.4	mental disorders	Altered mental status	-0.01689	0.008986	0.9832	0.0601	328127	14026	328127	1
687.1	dermatologic	Rash and other nonspecific skin eruption	0.01011	0.005398	1.01	0.06109	297254	43966	297254	1
721.1	musculoskeletal	Spondylosis without myelopathy	0.009098	0.004871	1.009	0.06179	321214	55839	321214	1
601.1	genitourinary	Prostatitis	0.01985	0.01064	1.02	0.06213	200433	10206	200433	1
339	neurological	Other headache syndromes	0.008902	0.004782	1.009	0.0627	380149	60296	380149	1
701.5	dermatologic	Abnormal granulation tissue	-0.07873	0.04237	0.9243	0.06313	320230	608	320230	1
603.1	genitourinary	Hydrocele	-0.02581	0.01389	0.9745	0.06322	156313	5863	156313	1
381.3	sense organs	Mastoiditis & related conditions	0.05371	0.02895	1.055	0.06353	365791	1288	365791	1
733	musculoskeletal	Other disorders of bone and cartilage	-0.0199	0.01077	0.9803	0.06467	293817	9842	293817	1
440.9	circulatory system	Atherosclerosis of aorta	0.0437	0.02372	1.045	0.06549	324392	1927	324392	1
800.4	injuries & poisonings	Fracture of patella	0.0443	0.02406	1.045	0.0656	352502	1872	352502	1
426.2	circulatory system	Second degree AV block	0.04375	0.02381	1.045	0.06619	214161	1938	214161	1
738	musculoskeletal	Other acquired musculoskeletal deformity	0.02008	0.01095	1.02	0.06673	316134	9340	316134	1
303.4	mental disorders	Somatoform disorder	0.02143	0.01169	1.022	0.06693	169273	8921	169273	1
351	neurological	Other peripheral nerve disorders	0.007781	0.004248	1.008	0.06703	366317	77003	366317	1
751.3	congenital anomalies	Obstructive genitourinary defect	0.152	0.08304	1.164	0.06727	409780	155	409780	1
292.6	mental disorders	Hallucinations	0.05561	0.03039	1.057	0.0673	315273	1172	315273	1
530.5	digestive	Disorders of esophageal motility	0.04188	0.02295	1.043	0.06804	199924	2075	199924	1
334	neurological	Degenerative disease of the spinal cord	-0.03174	0.0174	0.9688	0.06807	319415	3634	319415	1
227.3	neoplasms	Benign neoplasm of pituitary gland and craniopharyngeal duct (pouch)	0.04323	0.02376	1.044	0.06886	426102	1924	426102	1
750.2	congenital anomalies	Congenital anomalies of intestine	-0.1073	0.05905	0.8982	0.06907	409937	312	409937	1
283.1	hematopoietic	Autoimmune hemolytic anemias	0.1137	0.06262	1.12	0.06952	289804	275	289804	1
835	injuries & poisonings	Internal derangement of knee	-0.0137	0.007553	0.9864	0.06971	394615	20376	394615	1
530.1	digestive	Eosinophilic esophagitis	0.06936	0.03825	1.072	0.06977	198595	746	198595	1
313.3	mental disorders	Autism	-0.1003	0.05532	0.9046	0.06989	406568	359	406568	1
427.2	circulatory system	Atrial fibrillation and flutter	0.008615	0.004754	1.009	0.06997	284151	71928	284151	1
949	injuries & poisonings	Allergies, other	0.01834	0.01014	1.019	0.07052	282504	11037	282504	1
227	neoplasms	Benign neoplasm of other endocrine glands and related structures	0.02664	0.01474	1.027	0.07067	429222	5044	429222	1
836	injuries & poisonings	Traumatic arthropathy	0.02322	0.01285	1.023	0.07074	380916	6677	380916	1
798.1	symptoms	Chronic fatigue syndrome	-0.0307	0.01702	0.9698	0.0713	313586	3816	313586	1
426.9	circulatory system	Cardiac defibrillator in situ	0.01936	0.01076	1.02	0.07203	222169	9946	222169	1
475.9	respiratory	Postnasal drip	0.0485	0.02698	1.05	0.07219	225086	1496	225086	1
716	musculoskeletal	Other arthropathies	0.009529	0.005306	1.01	0.07253	364622	44065	364622	1
735.3	musculoskeletal	Hallux valgus (Bunion)	0.01587	0.008845	1.016	0.07284	321448	14654	321448	1
819	injuries & poisonings	Skull and face fracture and other intercranial injury	0.01514	0.008444	1.015	0.07292	416825	16550	416825	1
428.1	circulatory system	Congestive heart failure (CHF) NOS	0.009955	0.005556	1.01	0.07317	372688	40687	372688	1
531.1	digestive	Hemorrhage from gastrointestinal ulcer	0.04017	0.02244	1.041	0.07342	411248	2149	411248	1
70.2	infectious diseases	Viral hepatitis B	0.04011	0.02241	1.041	0.07351	314860	2175	314860	1
573.5	digestive	Jaundice (not of newborn)	-0.04076	0.0228	0.9601	0.07376	331533	2104	331533	1
789	symptoms	Nausea and vomiting	0.01138	0.006376	1.011	0.07435	398815	29204	398815	1
289.8	hematopoietic	Polycythemia vera, secondary	0.02954	0.01657	1.03	0.07469	349121	3984	349121	1
80	infectious diseases	Postoperative infection	-0.02418	0.01357	0.9761	0.07474	425358	5975	425358	1
286.7	hematopoietic	Other and unspecified coagulation defects	-0.02655	0.0149	0.9738	0.07476	355233	4955	355233	1
571	digestive	Chronic liver disease and cirrhosis	0.01129	0.006348	1.011	0.07534	359322	29893	359322	1
280	hematopoietic	Iron deficiency anemias	0.01069	0.006016	1.011	0.07565	323491	33962	323491	1
251.1	endocrine/metabolic	Hypoglycemia	-0.02554	0.01439	0.9748	0.07585	200762	5377	200762	1
743	musculoskeletal	Osteoporosis, osteopenia and pathological fracture	0.01043	0.005874	1.01	0.07589	416128	36493	416128	1
353	neurological	Nerve root and plexus disorders	-0.02431	0.0137	0.976	0.07596	295229	5915	295229	1
706.2	dermatologic	Sebaceous cyst	0.0108	0.00609	1.011	0.07623	348359	32242	348359	1
345.3	neurological	Convulsions	0.01647	0.009288	1.017	0.07628	328911	13130	328911	1
681.3	dermatologic	Cellulitis and abscess of arm/hand	0.02229	0.01259	1.023	0.07668	309781	7009	309781	1
704.8	dermatologic	Other specified diseases of hair and hair follicles	0.02058	0.01163	1.021	0.07694	334356	8213	334356	1
327.3	neurological	Central/nonobstroctive sleep apnea	-0.0254	0.01439	0.9749	0.07763	204018	5394	204018	1
110.1	infectious diseases	Althete's foot	0.01443	0.008211	1.015	0.0788	295554	17187	295554	1
41.21	infectious diseases	Rheumatic fever / chorea	-0.1411	0.08026	0.8684	0.07882	363077	169	363077	1
8	infectious diseases	Intestinal infection	0.01933	0.01101	1.02	0.07923	421773	9116	421773	1
452	circulatory system	Other venous embolism and thrombosis	-0.01204	0.006866	0.988	0.07941	272891	25570	272891	1
531.2	digestive	Gastric ulcer	0.03049	0.01739	1.031	0.07953	412700	3601	412700	1
297.1	mental disorders	Suicidal ideation	0.01562	0.008923	1.016	0.08006	177936	17584	177936	1
365.5	sense organs	Pseudoexfoliation glaucoma	0.05727	0.03283	1.059	0.08107	240702	1068	240702	1
735.2	musculoskeletal	Claw toe (acquired)	0.08031	0.04604	1.084	0.08112	307302	508	307302	1
420.1	circulatory system	Myocarditis	-0.1745	0.1002	0.8399	0.08148	393575	110	393575	1
388	sense organs	Other disorders of ear	0.03665	0.02108	1.037	0.08207	172152	2530	172152	1
157	neoplasms	Pancreatic cancer	-0.04243	0.02443	0.9585	0.08235	385834	1827	385834	1
695.4	dermatologic	Systemic lupus erythematosus	0.05772	0.03326	1.059	0.08267	300560	988	300560	1
585.4	genitourinary	Chronic kidney disease, Stage I or II	0.01906	0.01099	1.019	0.08281	303384	9298	303384	1
750.1	congenital anomalies	Congenital anomalies of stomach	0.1303	0.07513	1.139	0.08281	409815	190	409815	1
938.2	injuries & poisonings	Chronic dermatitis due to solar radiation	0.02177	0.01258	1.022	0.08356	278492	7025	278492	1
686.5	dermatologic	Pyoderma	0.1044	0.06038	1.11	0.08369	303068	296	303068	1
513.3	respiratory	Apnea	0.04908	0.02847	1.05	0.08467	410878	1334	410878	1
715.2	musculoskeletal	Ankylosing spondylitis	0.04486	0.02603	1.046	0.08486	319410	1601	319410	1
550.3	digestive	Femoral hernia	0.1044	0.06083	1.11	0.08603	334902	291	334902	1
687.3	dermatologic	Changes in skin texture	0.09104	0.05303	1.095	0.08606	253671	383	253671	1
262	endocrine/metabolic	Mineral deficiency NEC	0.03689	0.02152	1.038	0.08644	286834	2353	286834	1
288	hematopoietic	Diseases of white blood cells	0.0136	0.007938	1.014	0.08664	366602	18066	366602	1
8.52	infectious diseases	Intestinal infection due to C. difficile	0.02596	0.01523	1.026	0.08831	417369	4712	417369	1
300.4	mental disorders	Dysthymic disorder	0.01137	0.006676	1.011	0.08857	191802	31450	191802	1
740.2	musculoskeletal	Osteoarthrosis, generalized	0.01394	0.008198	1.014	0.08911	226939	17739	226939	1
509.3	respiratory	Pulmonary insufficiency or respiratory failure following trauma and surgery	0.04087	0.02407	1.042	0.0896	342647	1873	342647	1
394.7	circulatory system	Disease of tricuspid valve	-0.0491	0.02894	0.9521	0.08973	362471	1299	362471	1
444.2	circulatory system	Embolism and thrombosis of abdominal aorta	0.08815	0.05195	1.092	0.08974	322864	399	322864	1
250.1	endocrine/metabolic	Type 1 diabetes with neurological manifestations	-0.02933	0.01729	0.9711	0.08978	222169	3689	222169	1
368.9	sense organs	Psychophysical visual disturbances	0.06506	0.03856	1.067	0.09152	324194	728	324194	1
627.4	genitourinary	Premenopausal menorrhagia	0.08781	0.05209	1.092	0.09184	11356	432	11356	1
270.3	endocrine/metabolic	Amyloidosis	-0.08419	0.05005	0.9193	0.09256	403813	436	403813	1
530.3	digestive	Stricture and stenosis of esophagus	0.0252	0.015	1.026	0.09291	202787	4938	202787	1
359.1	neurological	Muscular dystrophies	0.09902	0.05894	1.104	0.09294	357541	310	357541	1
728	musculoskeletal	Disorders of muscle, ligament, and fascia	0.04632	0.02765	1.047	0.09392	222365	1420	222365	1
875	injuries & poisonings	Non-healing surgical wound	-0.03049	0.01821	0.97	0.09406	347624	3294	347624	1
495	respiratory	Asthma	0.009896	0.005911	1.01	0.09411	298034	35792	298034	1
726	musculoskeletal	Peripheral enthesopathies and allied syndromes	0.006688	0.004002	1.007	0.09469	322890	101945	322890	1
323	neurological	Encephalitis	0.07457	0.04467	1.077	0.09507	433188	539	433188	1
364.4	sense organs	Corneal degenerations	0.03333	0.02012	1.034	0.09772	242442	2808	242442	1
558	digestive	Noninfectious gastroenteritis	0.01511	0.009128	1.015	0.09782	235517	13925	235517	1
627.5	genitourinary	Premature menopause and other ovarian failure	-0.08467	0.05119	0.9188	0.09813	11368	444	11368	1
751	congenital anomalies	Genitourinary congenital anomalies	0.01983	0.01199	1.02	0.09815	417296	7671	417296	1
588.1	genitourinary	Renal osteodystrophy	0.04298	0.02599	1.044	0.09818	295696	1610	295696	1
727.8	musculoskeletal	Plica syndrome	-0.1176	0.07113	0.8891	0.09829	221164	219	221164	1
426.3	circulatory system	Left bundle branch block	0.02484	0.01505	1.025	0.0987	217168	4945	217168	1
528.4	digestive	Cysts of oral soft tissues	0.1137	0.0689	1.12	0.09888	385214	228	385214	1
694.3	dermatologic	Vascular disorders of skin	0.08763	0.05314	1.092	0.09914	302125	382	302125	1
575	digestive	Other biliary tract disease	0.01763	0.0107	1.018	0.09933	400804	9693	400804	1
686.3	dermatologic	Pilonidal cyst	-0.04669	0.02836	0.9544	0.0997	304149	1377	304149	1
331.9	neurological	Cerebral degeneration, unspecified	-0.05866	0.03564	0.943	0.09983	316640	859	316640	1
427.5	circulatory system	Arrhythmia (cardiac) NOS	0.01053	0.006404	1.011	0.1001	243317	31094	243317	1
440.2	circulatory system	Atherosclerosis of native arteries of the extremities with intermittent claudication	-0.0177	0.01077	0.9825	0.1003	332175	9710	332175	1
420.2	circulatory system	Pericarditis	0.02826	0.01722	1.029	0.1007	397143	3678	397143	1
721	musculoskeletal	Spondylosis and allied disorders	0.007731	0.004717	1.008	0.1012	325776	60401	325776	1
70.4	infectious diseases	Chronic hepatitis	0.03899	0.02379	1.04	0.1012	314607	1922	314607	1
717	musculoskeletal	Polymyalgia Rheumatica	0.03324	0.02033	1.034	0.1021	436626	2635	436626	1
427	circulatory system	Cardiac dysrhythmias	0.005983	0.003665	1.006	0.1026	355459	143236	355459	1
335	neurological	Multiple sclerosis	-0.03308	0.02033	0.9675	0.1037	318460	2679	318460	1
480.1	respiratory	Bacterial pneumonia	0.01583	0.009756	1.016	0.1048	313050	11847	313050	1
722.6	musculoskeletal	Degeneration of intervertebral disc	0.007836	0.004836	1.008	0.1051	322162	56787	322162	1
964.1	injuries & poisonings	Anticoagulants causing adverse effects	0.05191	0.03205	1.053	0.1052	372101	1048	372101	1
372	sense organs	Disorders of conjunctiva	-0.01748	0.01086	0.9827	0.1074	284430	9571	284430	1
245	endocrine/metabolic	Thyroiditis	0.0393	0.02444	1.04	0.1079	344524	1833	344524	1
79	infectious diseases	Viral infection	0.02229	0.01387	1.023	0.1081	318422	5737	318422	1
870.1	injuries & poisonings	Open wound or laceration of eye or eyelid	0.0496	0.03089	1.051	0.1083	345462	1132	345462	1
428	circulatory system	Congestive heart failure; nonhypertensive	0.007722	0.004816	1.008	0.1088	388986	56985	388986	1
153	neoplasms	Colorectal cancer	0.01693	0.01058	1.017	0.1096	261428	10159	261428	1
290.2	mental disorders	Vascular dementia	-0.02534	0.01586	0.975	0.1101	318499	4398	318499	1
851	injuries & poisonings	Complications of transplants and reattached limbs	0.02536	0.01588	1.026	0.1103	390378	4328	390378	1
352.1	neurological	Trigeminal nerve disorders [CN5]	-0.03334	0.02092	0.9672	0.1109	291814	2500	291814	1
573.4	digestive	Acute and subacute necrosis of liver	0.06522	0.041	1.067	0.1116	330073	644	330073	1
705.1	dermatologic	Dyshidrosis	0.04241	0.02678	1.043	0.1133	317632	1515	317632	1
270.2	endocrine/metabolic	Disorders of amino-acid metabolism	0.03432	0.02168	1.035	0.1133	405689	2312	405689	1
736.1	musculoskeletal	Acquired deformities of forearm	0.08248	0.05223	1.086	0.1143	307189	395	307189	1
535.9	digestive	Gastritis and duodenitis, NOS	0.01774	0.01123	1.018	0.1144	363381	8798	363381	1
327.5	neurological	Parasomnia	0.01816	0.01152	1.018	0.115	207205	8581	207205	1
807	injuries & poisonings	Fracture of ribs	0.01911	0.01217	1.019	0.1162	358092	7462	358092	1
272.1	endocrine/metabolic	Mixed hyperlipidemia	-0.00814	0.005196	0.9919	0.1172	182819	95405	182819	1
537.1	digestive	Lesions of stomach and duodenum	0.05781	0.03697	1.06	0.1179	355371	788	355371	1
580.4	genitourinary	Renal sclerosis, NOS	0.07772	0.04972	1.081	0.118	294522	436	294522	1
818.2	injuries & poisonings	Subarachnoid hemorrhage (injury)	-0.1104	0.0709	0.8955	0.1195	400491	216	400491	1
427.2	circulatory system	Atrial fibrillation	0.007495	0.004816	1.008	0.1196	281642	69419	281642	1
253	endocrine/metabolic	Disorders of the pituitary gland and its hypothalamic control	0.02096	0.0135	1.021	0.1206	374030	6046	374030	1
709.3	dermatologic	Systemic sclerosis	-0.0899	0.05798	0.914	0.121	299783	326	299783	1
571.5	digestive	Other chronic nonalcoholic liver disease	0.01001	0.006487	1.01	0.1228	357949	28520	357949	1
427.1	circulatory system	Paroxysmal tachycardia, unspecified	0.01359	0.008805	1.014	0.1229	227402	15179	227402	1
743.1	musculoskeletal	Other specified osteoporosis	0.06256	0.04059	1.065	0.1232	380287	652	380287	1
369.2	sense organs	Eye infection, viral	0.02937	0.01906	1.03	0.1233	277870	3011	277870	1
200.1	neoplasms	Polycythemia vera	0.03541	0.02305	1.036	0.1245	377361	2039	377361	1
772.4	symptoms	Rhabdomyolysis	0.03668	0.02391	1.037	0.1249	341406	1901	341406	1
681	dermatologic	Superficial cellulitis and abscess	0.006687	0.004362	1.007	0.1252	373568	70796	373568	1
395.2	circulatory system	Nonrheumatic aortic valve disorders	0.01169	0.007735	1.012	0.1308	380710	19538	380710	1
464	respiratory	Acute sinusitis	0.01056	0.006999	1.011	0.1312	291624	25027	291624	1
286	hematopoietic	Coagulation defects	-0.01461	0.009707	0.9855	0.1322	362179	11901	362179	1
514	respiratory	Abnormal findings examination of lungs	0.00871	0.00579	1.009	0.1325	384634	35967	384634	1
270.2	endocrine/metabolic	Disorders of urea cycle metabolism	0.09424	0.06282	1.099	0.1336	403650	273	403650	1
789.1	symptoms	Persistent vomiting	0.111	0.07401	1.117	0.1336	369808	197	369808	1
283.2	hematopoietic	Non-autoimmune hemolytic anemias	0.1494	0.09967	1.161	0.1338	289637	108	289637	1
501	respiratory	Pneumonitis due to inhalation of food or vomitus	0.02718	0.01815	1.028	0.1343	344080	3306	344080	1
573	digestive	Other disorders of liver	0.01932	0.01292	1.02	0.1346	336056	6627	336056	1
369	sense organs	Infection of the eye	0.01372	0.009184	1.014	0.1352	288365	13506	288365	1
600	genitourinary	Hyperplasia of prostate	0.006019	0.004033	1.006	0.1356	325202	134975	325202	1
350.2	neurological	Abnormality of gait	0.006871	0.004611	1.007	0.1362	369842	63098	369842	1
579.8	digestive	Nonspecific abnormal findings in stool contents	0.01825	0.01228	1.018	0.1371	335423	7340	335423	1
8.5	infectious diseases	Bacterial enteritis	0.02098	0.01421	1.021	0.1399	418085	5428	418085	1
720	musculoskeletal	Spinal stenosis	0.008068	0.005477	1.008	0.1407	307650	42275	307650	1
752	congenital anomalies	Nervous system congenital anomalies	0.06121	0.04159	1.063	0.1411	426134	625	426134	1
530.6	digestive	Diverticulum of esophagus, acquired	0.06128	0.04189	1.063	0.1435	198463	614	198463	1
440.2	circulatory system	Atherosclerosis of the extremities	-0.01289	0.008862	0.9872	0.1459	337070	14605	337070	1
253.4	endocrine/metabolic	Anterior pituitary disorders	0.0284	0.01957	1.029	0.1468	370836	2852	370836	1
711	musculoskeletal	Arthropathy associated with infections	0.0267	0.01845	1.027	0.1479	323755	3198	323755	1
509.2	respiratory	Respiratory insufficiency	0.03442	0.0238	1.035	0.1481	342693	1919	342693	1
153.2	neoplasms	Colon cancer	0.01631	0.01129	1.016	0.1486	260144	8875	260144	1
610.1	genitourinary	Cystic mastopathy	0.03805	0.02647	1.039	0.1506	18349	1723	18349	1
772.1	symptoms	Muscular wasting and disuse atrophy	0.03956	0.02759	1.04	0.1516	340927	1422	340927	1
772.3	symptoms	Muscle weakness	0.00835	0.005827	1.008	0.1519	374916	35411	374916	1
204.3	neoplasms	Monocytic leukemia	-0.1007	0.07031	0.9042	0.1519	414280	220	414280	1
415	circulatory system	Pulmonary heart disease	-0.01019	0.007142	0.9899	0.1537	402188	22589	402188	1
715	musculoskeletal	Other inflammatory spondylopathies	0.01747	0.01225	1.018	0.1539	325208	7399	325208	1
348.9	neurological	Other conditions of brain, NOS	0.02978	0.02089	1.03	0.1539	318283	2502	318283	1
560.2	digestive	Impaction of intestine	0.04234	0.0298	1.043	0.1553	222818	1226	222818	1
340.1	neurological	Migrain with aura	-0.02308	0.01627	0.9772	0.1559	324187	4334	324187	1
602	genitourinary	Other disorders of prostate	0.01743	0.01231	1.018	0.1568	197793	7566	197793	1
450	circulatory system	Noninfectious disorders of lymphatic channels	0.02097	0.01482	1.021	0.157	432836	4986	432836	1
173	neoplasms	Neoplasm of uncertain behavior of skin	0.006829	0.004825	1.007	0.157	352531	57605	352531	1
454.1	circulatory system	Varicose veins of lower extremity, symptomtic	-0.01565	0.01107	0.9845	0.1576	256543	9222	256543	1
174.2	neoplasms	Breast cancer [male]	-0.0971	0.06873	0.9075	0.1577	403221	231	403221	1
575.9	digestive	Nonspecific abnormal findings on radiological and other examination of biliary tract	0.02885	0.02042	1.029	0.1577	393725	2614	393725	1
536	digestive	Disorders of function of stomach	0.01348	0.009564	1.014	0.1586	366836	12253	366836	1
70.9	infectious diseases	Hepatitis NOS	0.02895	0.02058	1.029	0.1594	315261	2576	315261	1
260	endocrine/metabolic	Protein-calorie malnutrition	0.01283	0.009119	1.013	0.1595	298152	13671	298152	1
500.1	respiratory	Extrinsic allergic alveolitis	0.0691	0.04924	1.072	0.1605	341220	446	341220	1
495.2	respiratory	Asthma with exacerbation	0.02277	0.01623	1.023	0.1605	266442	4200	266442	1
696.2	dermatologic	Parapsoriasis	0.102	0.07271	1.107	0.1608	301947	204	301947	1
290.3	mental disorders	Other persistent mental disorders due to conditions classified elsewhere	-0.01131	0.008076	0.9888	0.1614	331707	17606	331707	1
150	neoplasms	Cancer of esophagus	0.03263	0.02331	1.033	0.1615	386005	1998	386005	1
626.1	genitourinary	Infertility, female, associated with anovulation	-0.1466	0.1047	0.8637	0.1617	11030	106	11030	1
960.2	injuries & poisonings	Allergy/adverse effect of penicillin	0.03494	0.02513	1.036	0.1645	372772	1719	372772	1
260.1	endocrine/metabolic	Cachexia	0.0481	0.03462	1.049	0.1647	285384	903	285384	1
377	sense organs	Disorders of optic nerve and visual pathways	0.01419	0.01022	1.014	0.1648	245476	10934	245476	1
740	musculoskeletal	Osteoarthrosis	0.004741	0.00343	1.005	0.167	387751	178551	387751	1
41.11	infectious diseases	Methicillin sensitive Staphylococcus aureus	-0.02263	0.01638	0.9776	0.167	367001	4093	367001	1
740.9	musculoskeletal	Osteoarthrosis NOS	0.005203	0.00377	1.005	0.1676	338924	129724	338924	1
289.4	hematopoietic	Lymphadenitis	0.01389	0.01008	1.014	0.1684	359535	10999	359535	1
415.1	circulatory system	Acute pulmonary heart disease	-0.01402	0.01019	0.9861	0.1688	390329	10730	390329	1
592.1	genitourinary	Cystitis	-0.02061	0.01498	0.9796	0.169	309815	4955	309815	1
288.3	hematopoietic	Eosinophilia	0.04426	0.03219	1.045	0.169	349581	1045	349581	1
765	symptoms	Cervical radiculitis	0.009738	0.007094	1.01	0.1698	332661	23528	332661	1
628	genitourinary	Ovarian cyst	-0.03428	0.02499	0.9663	0.1701	13098	2174	13098	1
149.5	neoplasms	Hx of malignant neoplasm of oral cavity and pharynx	-0.05013	0.03677	0.9511	0.1728	420445	806	420445	1
568	digestive	Other disorders of peritoneum	0.02996	0.02202	1.03	0.1736	375201	2242	375201	1
197	neoplasms	Chemotherapy	0.01429	0.01051	1.014	0.174	366585	10096	366585	1
740.3	musculoskeletal	Osteoarthrosis involving more than one site, but not specified as generalized	0.02076	0.01532	1.021	0.1753	213926	4726	213926	1
589	genitourinary	Abnormal results of function study of kidney	0.03296	0.02433	1.034	0.1754	295921	1835	295921	1
564.9	digestive	Personal history of diseases of digestive system	0.03006	0.02223	1.031	0.1763	223806	2214	223806	1
316.1	mental disorders	Polyneuropathy due to drugs	0.07088	0.05247	1.073	0.1767	207200	391	207200	1
279	endocrine/metabolic	Disorders involving the immune mechanism	0.03404	0.0252	1.035	0.1767	430924	1708	430924	1
201	neoplasms	Hodgkin's disease	-0.04599	0.0341	0.955	0.1775	414999	939	414999	1
269	endocrine/metabolic	Proteinuria	0.0143	0.01066	1.014	0.1797	413140	9763	413140	1
426.3	circulatory system	Right bundle branch block	0.01724	0.01286	1.017	0.1798	219080	6857	219080	1
585.3	genitourinary	Chronic Kidney Disease, Stage III	0.00745	0.005564	1.007	0.1806	335932	41846	335932	1
580	genitourinary	Nephritis; nephrosis; renal sclerosis	0.01823	0.01362	1.018	0.1809	300042	5956	300042	1
202.2	neoplasms	Reticulosarcoma	0.04119	0.03079	1.042	0.181	415202	1142	415202	1
153.3	neoplasms	Malignant neoplasm of rectum, rectosigmoid junction, and anus	0.02513	0.01881	1.025	0.1815	254371	3102	254371	1
368.1	sense organs	Amblyopia	-0.01793	0.01342	0.9822	0.1816	329626	6160	329626	1
527	digestive	Diseases of the salivary glands	0.01479	0.01109	1.015	0.1826	393993	9007	393993	1
433.2	circulatory system	Occlusion of cerebral arteries	-0.01001	0.007508	0.99	0.1826	357133	20595	357133	1
300.3	mental disorders	Obsessive-compulsive disorders	0.02146	0.01616	1.022	0.1841	164797	4445	164797	1
242	endocrine/metabolic	Thyrotoxicosis with or without goiter	0.01897	0.01429	1.019	0.1845	348089	5398	348089	1
289.1	hematopoietic	Myelofibrosis	-0.08733	0.06588	0.9164	0.185	348787	251	348787	1
523.3	digestive	Chronic periodontitis	0.01031	0.007798	1.01	0.186	306618	19119	306618	1
575.7	digestive	Other disorders of gallbladder	0.02551	0.0193	1.026	0.1863	394034	2923	394034	1
289.3	hematopoietic	Personal history of diseases of blood and blood-forming organs	0.0784	0.05933	1.082	0.1864	348842	306	348842	1
458.9	circulatory system	Hypotension NOS	0.009547	0.00723	1.01	0.1867	358507	22215	358507	1
280.1	hematopoietic	Iron deficiency anemias, unspecified or not due to blood loss	0.008251	0.006262	1.008	0.1877	320567	31038	320567	1
149.2	neoplasms	Cancer of nasopharynx	-0.09457	0.07185	0.9098	0.1881	419851	212	419851	1
512.1	respiratory	Wheezing	0.02194	0.01668	1.022	0.1885	199596	3979	199596	1
519.9	respiratory	Symptoms involving respiratory system and other chest symptoms	0.01795	0.01367	1.018	0.1893	399802	5865	399802	1
758.1	congenital anomalies	Chromosomal anomalies	0.08775	0.06691	1.092	0.1897	427402	241	427402	1
306.1	mental disorders	Mental disorders durring/after pregnancy	-0.1496	0.1141	0.861	0.1898	5709	108	5709	1
420.2	circulatory system	Acute pericarditis	0.04892	0.03738	1.05	0.1907	394237	772	394237	1
871.3	injuries & poisonings	Open wound of foot except toe(s) alone	-0.01994	0.01529	0.9803	0.1923	349028	4698	349028	1
453	circulatory system	Chronic venous hypertension	0.02613	0.02006	1.026	0.1929	250039	2718	250039	1
704.1	dermatologic	Alopecia Areata	-0.05633	0.04353	0.9452	0.1956	326724	581	326724	1
962.3	injuries & poisonings	Hormones and synthetic substitutes causing adverse effects in therapeutic use	-0.05953	0.04606	0.9422	0.1962	371566	513	371566	1
702.4	dermatologic	Degenerative skin disorders	0.08171	0.06332	1.085	0.1969	215443	269	215443	1
312	mental disorders	Conduct disorders	0.01876	0.01455	1.019	0.1974	411426	5217	411426	1
356	neurological	Hereditary and idiopathic peripheral neuropathy	0.007463	0.005794	1.007	0.1977	392990	35759	392990	1
939.1	dermatologic	Contact and allergic dermatitis of eyelid	0.08727	0.06788	1.091	0.1986	271700	233	271700	1
627.3	genitourinary	Postmenopausal atrophic vaginitis	-0.03216	0.02503	0.9684	0.1988	13192	2268	13192	1
380	sense organs	Disorders of external ear	0.02396	0.01867	1.024	0.1993	318642	3137	318642	1
172.2	neoplasms	Basal cell carcinoma (new)	0.008179	0.006401	1.008	0.2013	325099	30173	325099	1
285.1	hematopoietic	Acute posthemorrhagic anemia	0.01722	0.01349	1.017	0.2019	295602	6073	295602	1
609.2	genitourinary	Abnormal spermatozoa	0.03233	0.02541	1.033	0.2032	152146	1696	152146	1
737.1	musculoskeletal	Kyphosis (acquired)	0.03835	0.03023	1.039	0.2045	307980	1186	307980	1
729	musculoskeletal	Other disorders of soft tissues	0.01727	0.01362	1.017	0.2046	227015	6070	227015	1
613.5	genitourinary	Mastodynia	0.03126	0.02476	1.032	0.2068	425801	1801	425801	1
396	circulatory system	Abnormal heart sounds	-0.01192	0.009477	0.9881	0.2084	373730	12558	373730	1
728.7	musculoskeletal	Contracture of palmar fascia [Dupuytren's disease]	-0.01613	0.01282	0.984	0.2085	227742	6797	227742	1
624.9	genitourinary	stress incontinence, female	-0.02714	0.02158	0.9732	0.2086	24722	2632	24722	1
90.2	infectious diseases	Gonococcal infections	-0.1118	0.08894	0.8942	0.2086	429327	139	429327	1
557.1	digestive	Celiac disease	0.03612	0.02875	1.037	0.2091	222925	1333	222925	1
250.2	endocrine/metabolic	Diabetes type 2 with peripheral circulatory disorders	-0.01364	0.01087	0.9864	0.2093	228190	9710	228190	1
966	injuries & poisonings	Poisoning by anticonvulsants and anti-Parkinsonism drugs	-0.06094	0.04855	0.9409	0.2095	371517	464	371517	1
433.2	circulatory system	Cerebral artery occlusion, with cerebral infarction	-0.009504	0.007578	0.9905	0.2098	356724	20186	356724	1
604.1	genitourinary	Redundant prepuce and phimosis/BXO	0.02363	0.01885	1.024	0.21	153584	3134	153584	1
603	genitourinary	Other disorders of testis	-0.01525	0.01217	0.9849	0.2102	158178	7728	158178	1
454.1	circulatory system	Varicose veins of lower extremity	-0.01085	0.00866	0.9892	0.2103	262805	15484	262805	1
230	neoplasms	Kaposi's sarcoma	-0.07536	0.06034	0.9274	0.2117	437220	300	437220	1
386.3	sense organs	Labyrinthitis	-0.0471	0.03773	0.954	0.2119	318807	762	318807	1
703.1	dermatologic	Ingrowing nail	0.008494	0.006804	1.009	0.2119	351397	25254	351397	1
528.7	digestive	Sialolithiasis	-0.06241	0.05015	0.9395	0.2133	385420	434	385420	1
362.5	sense organs	Toxic maculopathy of retina	0.08181	0.06576	1.085	0.2134	227798	259	227798	1
250.4	endocrine/metabolic	Abnormal glucose	-0.005786	0.004651	0.9942	0.2135	286028	67548	286028	1
159.3	neoplasms	Malignant neoplasm of gallbladder and extrahepatic bile ducts	0.06096	0.04917	1.063	0.2151	384454	447	384454	1
204.1	neoplasms	Lymphoid leukemia, chronic	0.0246	0.01984	1.025	0.2151	416818	2758	416818	1
473	respiratory	Diseases of the larynx and vocal cords	0.009975	0.008052	1.01	0.2154	241772	18182	241772	1
426.3	circulatory system	Bundle branch block	0.01191	0.009617	1.012	0.2154	224924	12701	224924	1
610	genitourinary	Benign mammary dysplasias	0.02636	0.02131	1.027	0.2162	19470	2844	19470	1
193	neoplasms	Thyroid cancer	0.02688	0.02176	1.027	0.2167	426480	2302	426480	1
302	mental disorders	Sexual and gender identity disorders	0.01755	0.01421	1.018	0.2168	166075	5723	166075	1
290.1	mental disorders	Senile dementia	-0.04911	0.03981	0.9521	0.2173	314787	686	314787	1
526.1	digestive	Cysts of the jaws	0.08506	0.06898	1.089	0.2175	287725	226	287725	1
713.5	musculoskeletal	Arthropathy associated with neurological disorders	-0.03064	0.02485	0.9698	0.2177	322315	1758	322315	1
312.3	mental disorders	Impulse control disorder	0.01935	0.01576	1.02	0.2195	410647	4438	410647	1
530.1	digestive	Ulcer of esophagus	0.02503	0.02042	1.025	0.2202	200481	2632	200481	1
459.1	circulatory system	Hemorrhage NOS	-0.06223	0.05081	0.9397	0.2207	336714	422	336714	1
614	genitourinary	Inflammatory diseases of female pelvic organs	-0.02125	0.01736	0.979	0.221	26159	4491	26159	1
756.1	congenital anomalies	Congenital anomalies of abdominal wall; diaphram	-0.1176	0.09616	0.8891	0.2214	403434	118	403434	1
447	circulatory system	Other disorders of arteries and arterioles	0.02058	0.01685	1.021	0.2219	326324	3859	326324	1
196	neoplasms	Radiotherapy	0.01747	0.0143	1.018	0.222	361862	5373	361862	1
555.1	digestive	Regional enteritis	0.02237	0.01835	1.023	0.2226	224873	3281	224873	1
428.4	circulatory system	Heart failure with preserved EF [Diastolic heart failure]	0.009486	0.007792	1.01	0.2234	351124	19123	351124	1
245.2	endocrine/metabolic	Chronic thyroiditis	0.0365	0.03007	1.037	0.2247	343902	1211	343902	1
277	endocrine/metabolic	Other disorders of metabolism	-0.01748	0.01444	0.9827	0.2261	401433	5273	401433	1
622.1	genitourinary	Polyp of corpus uteri	0.06635	0.05485	1.069	0.2264	28698	364	28698	1
528.1	digestive	Stomatitis and mucositis (ulcerative)	-0.07765	0.06423	0.9253	0.2267	385250	264	385250	1
536.7	digestive	Complications of gastrostomy, colostomy and enterostomy	-0.0438	0.03625	0.9571	0.227	355409	826	355409	1
415.1	circulatory system	Pulmonary embolism and infarction, acute	-0.01238	0.01026	0.9877	0.2279	390164	10565	390164	1
625.1	genitourinary	Dyspareunia	-0.03916	0.03263	0.9616	0.2301	23171	1081	23171	1
695.9	dermatologic	Unspecified erythematous condition	0.04369	0.0364	1.045	0.2301	302562	819	302562	1
145.5	neoplasms	Cancer of the mouth floor	0.07181	0.05986	1.074	0.2303	419940	301	419940	1
271.9	endocrine/metabolic	Other disorders of carbohydrate transport and metabolism	0.05907	0.04929	1.061	0.2307	413186	444	413186	1
711.2	musculoskeletal	Reiter's disease	0.06038	0.05042	1.062	0.2311	320981	424	320981	1
371.3	sense organs	Noninfectious dermatoses of eyelid	0.1102	0.09228	1.116	0.2326	274985	126	274985	1
528.1	digestive	Oral aphthae	0.04932	0.04134	1.051	0.2328	385619	633	385619	1
360.2	sense organs	Progressive myopia	0.04958	0.04157	1.051	0.233	240280	646	240280	1
536.8	digestive	Dyspepsia and other specified disorders of function of stomach	0.01345	0.01128	1.014	0.233	363298	8715	363298	1
727.1	musculoskeletal	Synovitis and tenosynovitis	0.008741	0.007361	1.009	0.2351	243344	22399	243344	1
636.1	pregnancy complications	Threatened premature labor	-0.1107	0.09322	0.8952	0.2352	30697	131	30697	1
586.3	genitourinary	Vascular disorders of kidney/hypertrophy	-0.07033	0.05929	0.9321	0.2355	294395	309	294395	1
938	injuries & poisonings	Dermatitis due to solar radiation	0.01153	0.00972	1.012	0.2356	283464	11997	283464	1
456	circulatory system	Chronic venous insufficiency [CVI]	0.008293	0.006993	1.008	0.2356	272072	24751	272072	1
454	circulatory system	Varicose veins	-0.009517	0.008069	0.9905	0.2382	265283	17962	265283	1
315.2	mental disorders	Speech and language disorder	0.05856	0.04968	1.06	0.2385	406649	440	406649	1
712	musculoskeletal	Infective connective tissue disorders	0.04613	0.0392	1.047	0.2393	321261	704	321261	1
514.1	respiratory	Abnormal results of function study of pulmonary system	0.04807	0.04096	1.049	0.2407	349311	644	349311	1
741	musculoskeletal	Symptoms and disorders of the joints	0.006176	0.005265	1.006	0.2408	374464	44416	374464	1
8.6	infectious diseases	Viral Enteritis	0.03266	0.02786	1.033	0.2411	414053	1396	414053	1
427.1	circulatory system	Paroxysmal supraventricular tachycardia	0.0148	0.01263	1.015	0.2413	219279	7056	219279	1
795.8	symptoms	Abnormal tumor markers	-0.0964	0.08237	0.9081	0.2419	436147	161	436147	1
159.2	neoplasms	Malignant neoplasm of small intestine, including duodenum	0.0506	0.04324	1.052	0.2419	384585	578	384585	1
478	respiratory	Throat pain	0.02668	0.0228	1.027	0.242	225699	2109	225699	1
301.1	mental disorders	Schizoid personality disorder	0.02941	0.02516	1.03	0.2424	162097	1745	162097	1
41.12	infectious diseases	Methicillin resistant Staphylococcus aureus	0.01898	0.01628	1.019	0.2436	367033	4125	367033	1
751.1	congenital anomalies	Congenital anomalies of genital organs	0.03446	0.02958	1.035	0.244	410865	1240	410865	1
794	symptoms	Abnormal results of other function studies (bladder, pancreas, placenta, spleen, etc)	0.03575	0.0309	1.036	0.2473	429273	1133	429273	1
627.1	genitourinary	Postmenopausal bleeding	0.03439	0.02981	1.035	0.2487	12338	1414	12338	1
750.2	congenital anomalies	Congenital anomaly of gallbladder, bile ducts, liver, pancreas	0.04715	0.0409	1.048	0.2489	410271	646	410271	1
204.1	neoplasms	Lymphoid leukemia	0.02164	0.01878	1.022	0.2491	417143	3083	417143	1
782.3	symptoms	Edema	0.005251	0.004568	1.005	0.2503	390896	63182	390896	1
480.3	respiratory	Pneumonia due to fungus (mycoses)	0.03361	0.02926	1.034	0.2507	302470	1267	302470	1
840.3	injuries & poisonings	Joint/ligament sprain	-0.01246	0.01096	0.9876	0.2556	323778	9512	323778	1
592	genitourinary	Cystitis and urethritis	-0.01579	0.01391	0.9843	0.2563	310609	5749	310609	1
605	genitourinary	Erectile dysfunction [ED]	0.004834	0.004259	1.005	0.2564	258068	107618	258068	1
425.1	circulatory system	Other hypertrophic cardiomyopathy	-0.05135	0.0453	0.9499	0.2569	393995	530	393995	1
295.2	mental disorders	Paranoid disorders	0.02433	0.02147	1.025	0.2571	162769	2417	162769	1
389.5	sense organs	Disorders of acoustic nerve	0.03943	0.03484	1.04	0.2577	170514	892	170514	1
626.2	genitourinary	Dysmenorrhea	-0.03242	0.02872	0.9681	0.2589	12655	1731	12655	1
649	pregnancy complications	Other conditions or status of the mother complicating pregnancy, childbirth, or the puerperium	-0.05742	0.05095	0.9442	0.2598	31289	453	31289	1
317.1	mental disorders	Alcoholic liver damage	0.01338	0.01189	1.013	0.2601	214921	8112	214921	1
681.5	dermatologic	Cellulitis and abscess of leg, except foot	0.008618	0.007654	1.009	0.2602	322576	19804	322576	1
255.1	endocrine/metabolic	Hyperaldosteronism	0.04438	0.03952	1.045	0.2615	368676	692	368676	1
800	injuries & poisonings	Fracture of lower limb	0.01015	0.009046	1.01	0.2618	364363	13733	364363	1
370	sense organs	Keratitis	0.01208	0.01079	1.012	0.263	284514	9655	284514	1
275.6	endocrine/metabolic	Hypercalcemia	-0.01573	0.01406	0.9844	0.2635	396446	5564	396446	1
380.4	sense organs	Impacted cerumen	0.005578	0.005001	1.006	0.2647	368778	53273	368778	1
117.4	infectious diseases	Aspergillosis	0.05698	0.0512	1.059	0.2657	278779	412	278779	1
771.1	symptoms	Swelling of limb	0.01202	0.01081	1.012	0.266	393501	9493	393501	1
202.2	neoplasms	Lymphosarcoma	0.07156	0.06442	1.074	0.2666	414320	260	414320	1
809	injuries & poisonings	Fracture of unspecified bones	0.01398	0.01259	1.014	0.2668	357592	6962	357592	1
278.1	endocrine/metabolic	Morbid obesity	0.006143	0.00555	1.006	0.2684	255719	44540	255719	1
287.3	hematopoietic	Secondary thrombocytopenia	-0.02401	0.0217	0.9763	0.2685	352591	2313	352591	1
841	injuries & poisonings	Sprains and strains of back and neck	0.01222	0.01107	1.012	0.2697	323450	9184	323450	1
295	mental disorders	Schizophrenia and other psychotic disorders	0.009706	0.008809	1.01	0.2706	176707	16355	176707	1
277.5	endocrine/metabolic	Other disorders of lipoid metabolism	-0.01438	0.01307	0.9857	0.271	402623	6463	402623	1
756.3	congenital anomalies	Congenital anomalies of muscle, tendon, fascia, and connective tissue	-0.06177	0.0562	0.9401	0.2717	403661	345	403661	1
250.2	endocrine/metabolic	Type 2 diabetes with renal manifestations	-0.007801	0.007118	0.9922	0.2731	243000	24520	243000	1
568.1	digestive	Peritoneal adhesions (postoperative) (postinfection)	0.02773	0.02532	1.028	0.2734	374653	1694	374653	1
575.2	digestive	Obstruction of bile duct	-0.03308	0.03026	0.9675	0.2742	392297	1186	392297	1
473.1	respiratory	Chronic laryngitis	-0.03853	0.03534	0.9622	0.2756	224466	876	224466	1
735.1	musculoskeletal	Flat foot	-0.009939	0.009118	0.9901	0.2757	320478	13684	320478	1
348.4	neurological	Cerebral cysts	0.05984	0.05492	1.062	0.2759	316140	359	316140	1
341	neurological	Other demyelinating diseases of central nervous system	0.06232	0.05721	1.064	0.276	316113	332	316113	1
302.1	mental disorders	Decreased libido	0.02391	0.02196	1.024	0.2762	162675	2323	162675	1
149.9	neoplasms	Cancer of of nasal cavities	0.05716	0.05257	1.059	0.2769	420030	391	420030	1
327.3	neurological	Obstructive sleep apnea	-0.004206	0.003877	0.9958	0.278	321130	122506	321130	1
733.6	musculoskeletal	Costochondritis	-0.04617	0.04258	0.9549	0.2782	284577	602	284577	1
701	dermatologic	Other hypertrophic and atrophic conditions of skin	0.006001	0.005538	1.006	0.2785	359641	40019	359641	1
327.4	neurological	Organic or persistent insomnia	0.01627	0.01501	1.016	0.2786	203582	4958	203582	1
790.8	symptoms	Elevated C-reactive protein (CRP)	0.06591	0.06109	1.068	0.2807	361523	290	361523	1
722	musculoskeletal	Intervertebral disc disorders	0.004675	0.004346	1.005	0.2821	339885	74510	339885	1
242.1	endocrine/metabolic	Graves' disease	0.02781	0.02585	1.028	0.2822	344321	1630	344321	1
366.3	sense organs	Traumatic cataract	-0.04515	0.04204	0.9559	0.2828	170074	620	170074	1
758	congenital anomalies	Chromosomal anomalies and genetic disorders	0.06129	0.05727	1.063	0.2845	427490	329	427490	1
972.1	injuries & poisonings	Cardiac rhythm regulators causing adverse effects in therapeutic use	0.09745	0.09114	1.102	0.285	371182	129	371182	1
291.8	mental disorders	Alteration of consciousness	-0.02052	0.0192	0.9797	0.285	317068	2967	317068	1
110.1	infectious diseases	Dermatophytosis of the body	0.01373	0.01286	1.014	0.2855	285096	6729	285096	1
465.4	respiratory	Acute laryngitis and tracheitis	-0.0444	0.04163	0.9566	0.2862	267224	627	267224	1
480.1	respiratory	Pneumococcal pneumonia	0.02423	0.02273	1.025	0.2863	303308	2105	303308	1
800.3	injuries & poisonings	Fracture of tibia and fibula	0.01552	0.01458	1.016	0.287	355800	5170	355800	1
187	neoplasms	Cancer of other male genital organs	0.02346	0.02217	1.024	0.29	347528	2206	347528	1
353.2	neurological	Nerve root lesions	-0.0195	0.01843	0.9807	0.29	292548	3234	292548	1
277.4	endocrine/metabolic	Disorders of bilirubin excretion	-0.02269	0.02145	0.9776	0.2901	398534	2374	398534	1
246.2	endocrine/metabolic	Thyroid cyst	-0.05844	0.05539	0.9432	0.2914	343045	354	343045	1
573.9	digestive	Abnormal serum enzyme levels	0.01524	0.01447	1.015	0.2921	334695	5266	334695	1
41.9	infectious diseases	Infection with drug-resistant microorganisms	-0.02877	0.02731	0.9716	0.2922	364369	1461	364369	1
274.2	endocrine/metabolic	Crystal arthropathies	-0.02013	0.01916	0.9801	0.2933	384396	2979	384396	1
199	neoplasms	Neoplasm of uncertain behavior	0.008416	0.00802	1.008	0.2941	374221	17732	374221	1
983	injuries & poisonings	Toxic effect of corrosive aromatics, acids, and caustic alkalis	0.1065	0.1016	1.112	0.2947	430854	104	430854	1
722.9	musculoskeletal	Other and unspecified disc disorder	-0.01426	0.01361	0.9858	0.2948	271392	6017	271392	1
253.1	endocrine/metabolic	Pituitary hyperfunction	0.0368	0.03514	1.037	0.295	368864	880	368864	1
189	neoplasms	Cancer of urinary organs (incl. kidney and bladder)	-0.008557	0.008202	0.9915	0.2968	432897	16913	432897	1
504	respiratory	Other alveolar and parietoalveolar pneumonopathy	0.01639	0.01572	1.017	0.297	345213	4439	345213	1
700	dermatologic	Corns and callosities	-0.006687	0.006413	0.9933	0.297	348597	28975	348597	1
715.3	musculoskeletal	Spinal enthesopathy	-0.06191	0.05951	0.94	0.2982	318116	307	318116	1
740.1	musculoskeletal	Osteoarthrosis, localized, primary	0.004763	0.004583	1.005	0.2987	280807	71607	280807	1
465.2	respiratory	Acute pharyngitis	0.009585	0.009245	1.01	0.2999	280316	13719	280316	1
360	sense organs	Disorders of the globe	0.03045	0.02941	1.031	0.3003	240938	1304	240938	1
701.6	dermatologic	Acquired acanthosis nigricans	0.09328	0.09012	1.098	0.3006	319754	132	319754	1
290.1	mental disorders	Dementia with cerebral degenerations	-0.02568	0.02487	0.9746	0.3019	315859	1758	315859	1
572	digestive	Ascites (non malignant)	0.01652	0.01603	1.017	0.3029	333700	4271	333700	1
747	congenital anomalies	Cardiac and circulatory congenital anomalies	0.01622	0.01576	1.016	0.3036	430164	4392	430164	1
723	musculoskeletal	Other disorders of cervical region	0.0195	0.01899	1.02	0.3046	268425	3050	268425	1
182	neoplasms	Malignant neoplasm of uterus	0.06117	0.05966	1.063	0.3052	23691	308	23691	1
980	infectious diseases	Encounter for long-term (current) use of antibiotics	-0.02142	0.02091	0.9788	0.3058	433988	2492	433988	1
334.2	neurological	Amyotrophic Lateral Sclerosis	-0.04044	0.03963	0.9604	0.3075	316475	694	316475	1
656	pregnancy complications	Other perinatal conditions of fetus or newborn	0.03875	0.03802	1.04	0.3081	435802	782	435802	1
198	neoplasms	Secondary malignant neoplasm	0.008471	0.008318	1.009	0.3085	372955	16466	372955	1
385	sense organs	Other disorders of middle ear and mastoid	0.0251	0.02466	1.025	0.3088	366284	1781	366284	1
473.4	respiratory	Voice disturbance	0.008954	0.008808	1.009	0.3093	238572	14982	238572	1
159	neoplasms	Malignant neoplasm of other and ill-defined sites within the digestive organs and peritoneum	0.02495	0.02455	1.025	0.3094	385811	1804	385811	1
536.3	digestive	Gastroparesis	0.0203	0.01999	1.021	0.3098	357316	2733	357316	1
830	injuries & poisonings	Dislocation	-0.009067	0.008929	0.991	0.3099	388442	14203	388442	1
41.2	infectious diseases	Streptococcus infection	-0.01836	0.0181	0.9818	0.3104	366244	3336	366244	1
428.3	circulatory system	Heart failure with reduced EF [Systolic or combined heart failure]	0.006395	0.00631	1.006	0.3109	362309	30308	362309	1
537	digestive	Other disorders of stomach and duodenum	0.01316	0.01301	1.013	0.3115	361094	6511	361094	1
227.1	neoplasms	Benign neoplasm of adrenal gland	0.021	0.02081	1.021	0.313	426694	2516	426694	1
195.1	neoplasms	Malignant neoplasm, other	-0.01336	0.01327	0.9867	0.3142	362755	6266	362755	1
526.8	digestive	Exostosis of jaw	0.05018	0.04992	1.051	0.3148	287932	433	287932	1
749	congenital anomalies	Congenital anomalies of face and neck	-0.04544	0.04523	0.9556	0.315	435068	533	435068	1
743.9	musculoskeletal	Osteopenia or other disorder of bone and cartilage	0.008274	0.008239	1.008	0.3152	397229	17594	397229	1
696.4	dermatologic	Psoriatic arthropathy	0.01923	0.01917	1.019	0.3158	293260	2991	293260	1
242.3	endocrine/metabolic	Exophthalmos	0.03965	0.03954	1.04	0.316	343384	693	343384	1
333.8	neurological	Other degenerative diseases of the basal ganglia	0.05455	0.05446	1.056	0.3166	316144	363	316144	1
189.2	neoplasms	Cancer of bladder	-0.009925	0.009927	0.9901	0.3174	427372	11388	427372	1
416	circulatory system	Cardiomegaly	0.01086	0.01087	1.011	0.3175	389007	9408	389007	1
531.3	digestive	Duodenal ulcer	0.02129	0.02134	1.022	0.3184	411486	2387	411486	1
592.2	genitourinary	Urethritis and urethral syndrome	-0.04435	0.04467	0.9566	0.3208	305408	548	305408	1
736	musculoskeletal	Other acquired deformities of limbs	-0.009898	0.009986	0.9902	0.3216	318085	11291	318085	1
731	musculoskeletal	Osteitis deformans and osteopathies associated with other disorders classified elsewhere	0.02795	0.02823	1.028	0.3221	285337	1362	285337	1
580.2	genitourinary	Nephrotic syndrome without mention of glomerulonephritis	0.03174	0.03208	1.032	0.3225	295139	1053	295139	1
626.4	genitourinary	Premenstrual tension syndromes	-0.06014	0.06079	0.9416	0.3225	11241	317	11241	1
612.2	genitourinary	Hypertrophy of breast (Gynecomastia)	-0.01542	0.0156	0.9847	0.3228	410959	4509	410959	1
459.7	circulatory system	Blood vessel replaced	-0.02021	0.0205	0.98	0.3243	338889	2597	338889	1
132.1	infectious diseases	Pediculosis and phthirus infestation	-0.08136	0.08268	0.9219	0.3251	406447	159	406447	1
614.3	genitourinary	Pelvic inflammatory disease (PID)	-0.0747	0.07602	0.928	0.3258	21862	194	21862	1
295.1	mental disorders	Schizophrenia	0.01135	0.01158	1.011	0.3266	169361	9009	169361	1
557	digestive	Intestinal malabsorption (non-celiac)	0.04654	0.04745	1.048	0.3267	222075	483	222075	1
379.4	sense organs	Anomalies of pupillary function	0.02385	0.02436	1.024	0.3274	236384	1842	236384	1
187.2	neoplasms	Malignant neoplasm of testis	0.03041	0.03109	1.031	0.3279	346442	1120	346442	1
411.8	circulatory system	Other chronic ischemic heart disease, unspecified	-0.004539	0.004645	0.9955	0.3285	330505	69673	330505	1
569.2	digestive	Gastrointestinal complications	0.02504	0.02564	1.025	0.3289	374609	1650	374609	1
257	endocrine/metabolic	Testicular dysfunction	0.006751	0.006933	1.007	0.3302	365102	24272	365102	1
602.3	genitourinary	Dysplasia of prostate	0.03167	0.03258	1.032	0.331	191254	1027	191254	1
149	neoplasms	Cancer of larynx, pharynx, nasal cavities	0.01413	0.01456	1.014	0.3318	424817	5178	424817	1
327.6	neurological	Circadian rhythm sleep disorder	0.03139	0.03237	1.032	0.3322	199666	1042	199666	1
695.8	dermatologic	Other specified erythematous conditions	0.01413	0.01458	1.014	0.3324	306954	5211	306954	1
727.4	musculoskeletal	Ganglion and cyst of synovium, tendon, and bursa	0.01161	0.01198	1.012	0.3327	228810	7865	228810	1
580.1	genitourinary	Non-proliferative glomerulonephritis	0.0434	0.04481	1.044	0.3327	294625	539	294625	1
276.6	endocrine/metabolic	Fluid overload	0.01514	0.01564	1.015	0.3331	313034	4487	313034	1
112.3	infectious diseases	Candidiasis of skin and nails	-0.03829	0.03956	0.9624	0.3332	279064	697	279064	1
569	digestive	Other disorders of intestine	-0.01287	0.01332	0.9872	0.3338	379170	6211	379170	1
728.2	musculoskeletal	Laxity of ligament or hypermobility syndrome	-0.04244	0.04393	0.9584	0.334	221516	571	221516	1
359	neurological	Muscular dystrophies and other myopathies	0.02476	0.02572	1.025	0.3357	358870	1639	358870	1
394.2	circulatory system	Mitral valve disease	0.03232	0.03362	1.033	0.3364	362128	956	362128	1
426.2	circulatory system	Atrioventricular [AV] block	0.008799	0.009166	1.009	0.3371	226618	14395	226618	1
374.2	sense organs	Lagophthalmos	0.03265	0.03415	1.033	0.339	275787	928	275787	1
420	circulatory system	Carditis	0.01189	0.01244	1.012	0.3391	400588	7123	400588	1
300.1	mental disorders	Phobia	0.02636	0.0276	1.027	0.3395	161799	1447	161799	1
337	neurological	Disorders of the autonomic nervous system	0.008553	0.00896	1.009	0.3398	329897	14116	329897	1
740.1	musculoskeletal	Osteoarthrosis, localized, secondary	-0.0107	0.01123	0.9894	0.3408	218197	8997	218197	1
741.3	musculoskeletal	Difficulty in walking	0.006699	0.007042	1.007	0.3415	353532	23484	353532	1
574.2	digestive	Calculus of bile duct	-0.01733	0.01823	0.9828	0.3418	394394	3283	394394	1
530.9	digestive	Heartburn	0.0159	0.01673	1.016	0.3419	201813	3964	201813	1
368.2	sense organs	Diplopia and disorders of binocular vision	0.01031	0.01085	1.01	0.3419	332978	9512	332978	1
53.1	infectious diseases	Herpes zoster with nervous system complications	0.02107	0.02221	1.021	0.3427	314893	2208	314893	1
261.4	endocrine/metabolic	Rickets or osteomalacia	-0.04465	0.04707	0.9563	0.3428	284973	492	284973	1
287.1	hematopoietic	Spontaneous ecchymoses	0.05209	0.05491	1.053	0.3428	350636	358	350636	1
184.2	neoplasms	Cancer of other female genital organs	-0.07503	0.07922	0.9277	0.3436	25487	176	25487	1
286.1	hematopoietic	Von willebrand's disease	-0.08092	0.0855	0.9223	0.3439	350428	150	350428	1
931	injuries & poisonings	Contact dermatitis and other eczema due to plants [except food]	0.02273	0.02403	1.023	0.3442	273358	1891	273358	1
622.2	genitourinary	Mucous polyp of cervix	-0.04908	0.05194	0.9521	0.3447	28747	413	28747	1
654.1	pregnancy complications	Abnormality of organs and soft tissues of pelvis complicating pregnancy, childbirth, or the puerperium	0.06487	0.06865	1.067	0.3447	31291	239	31291	1
313.2	mental disorders	Tics and stuttering	0.03282	0.03474	1.033	0.3448	407110	901	407110	1
519.1	respiratory	Tracheostomy complications	-0.05592	0.05931	0.9456	0.3458	394246	309	394246	1
731.1	musculoskeletal	Osteitis deformans [Paget's disease of bone]	0.04448	0.04731	1.045	0.3471	284461	486	284461	1
709.7	dermatologic	Unspecified diffuse connective tissue disease	-0.04794	0.05115	0.9532	0.3486	299876	419	299876	1
840.1	injuries & poisonings	Muscle/tendon sprain	0.03898	0.04165	1.04	0.3492	314889	623	314889	1
245.1	endocrine/metabolic	Thyroiditis, acute and subacute	0.07474	0.07986	1.078	0.3493	342860	169	342860	1
442.2	circulatory system	Aneurysm of iliac artery	0.02171	0.0232	1.022	0.3494	324483	2018	324483	1
752.1	congenital anomalies	Neural tube defects	0.06173	0.06605	1.064	0.35	425757	248	425757	1
250.2	endocrine/metabolic	Diabetes type 1 with peripheral circulatory disorders	0.04621	0.04948	1.047	0.3503	218919	439	218919	1
374.3	sense organs	Ptosis of eyelid	-0.009605	0.01031	0.9904	0.3514	285537	10678	285537	1
613	genitourinary	Other nonmalignant breast conditions	0.01395	0.01498	1.014	0.3518	429323	5323	429323	1
871.2	injuries & poisonings	Open wound of finger(s)	-0.01431	0.01544	0.9858	0.3543	348938	4608	348938	1
710.2	musculoskeletal	Unspecified osteomyelitis	0.01158	0.01251	1.012	0.3546	327621	7064	327621	1
411.2	circulatory system	Myocardial infarction	0.005377	0.005819	1.005	0.3555	298878	38046	298878	1
702.1	dermatologic	Actinic keratosis	0.003873	0.004197	1.004	0.3562	349997	94340	349997	1
706.1	dermatologic	Acne	0.01304	0.01416	1.013	0.357	321828	5711	321828	1
742.1	musculoskeletal	Loose body in joint	-0.05329	0.0579	0.9481	0.3574	330372	324	330372	1
264.2	endocrine/metabolic	Failure to thrive (childhood)	-0.0605	0.06593	0.9413	0.3588	284730	249	284730	1
447.1	circulatory system	Stricture of artery	0.03088	0.03371	1.031	0.3597	323419	954	323419	1
394.3	circulatory system	Aortic valve disease	0.0553	0.06041	1.057	0.36	361467	295	361467	1
910	injuries & poisonings	Superficial injury, infected	-0.04686	0.05123	0.9542	0.3603	434250	413	434250	1
444.1	circulatory system	Arterial embolism and thrombosis of lower extremity artery	-0.0212	0.02319	0.979	0.3605	324497	2032	324497	1
974	injuries & poisonings	Poisoning by water, mineral, and uric acid metabolism drugs	-0.07906	0.08656	0.924	0.3611	371198	145	371198	1
574.1	digestive	Cholelithiasis	0.007302	0.008001	1.007	0.3614	408828	17717	408828	1
275.1	hematopoietic	Disorders of iron metabolism	-0.01794	0.01968	0.9822	0.3621	393715	2833	393715	1
458.2	circulatory system	Iatrogenic hypotension	0.02122	0.02329	1.021	0.3624	338293	2001	338293	1
686.2	dermatologic	Impetigo	0.03456	0.03797	1.035	0.3627	303524	752	303524	1
681.6	dermatologic	Cellulitis and abscess of foot, toe	-0.01565	0.01719	0.9845	0.3628	306492	3720	306492	1
174.3	neoplasms	Neoplasm of uncertain behavior of breast	-0.06788	0.07469	0.9344	0.3634	424531	196	424531	1
969	injuries & poisonings	Poisoning by psychotropic agents	0.02085	0.02312	1.021	0.3672	373101	2048	373101	1
279.7	endocrine/metabolic	Other immunological findings	0.02372	0.02635	1.024	0.368	430785	1569	430785	1
371.2	sense organs	Conjunctivitis, noninfectious	0.009906	0.01103	1.01	0.3693	284084	9225	284084	1
854	injuries & poisonings	Complications of cardiac/vascular device, implant, and graft	0.0118	0.01314	1.012	0.3694	392417	6367	392417	1
527.2	digestive	Sialoadenitis	0.02344	0.02611	1.024	0.3695	386579	1593	386579	1
528	digestive	Diseases of the oral soft tissues, excluding lesions specific for gingiva and tongue	0.008959	0.009985	1.009	0.3696	396178	11192	396178	1
527.8	digestive	Other specified diseases of the salivary glands	0.05229	0.05844	1.054	0.3708	385302	316	385302	1
728.7	musculoskeletal	Fasciitis	0.005262	0.005883	1.005	0.3711	258273	37328	258273	1
174.1	neoplasms	Breast cancer [female]	0.02214	0.0248	1.022	0.3721	23337	1992	23337	1
274.1	endocrine/metabolic	Gouty arthropathy	-0.01086	0.01218	0.9892	0.3724	388872	7455	388872	1
505	respiratory	Other pulmonary inflamation or edema	0.02529	0.02838	1.026	0.3729	342120	1346	342120	1
350.6	neurological	Disturbances of sensation of smell and taste	0.02423	0.0272	1.025	0.373	308213	1469	308213	1
840	injuries & poisonings	Sprains and strains	0.004551	0.00512	1.005	0.3741	363358	49092	363358	1
256.4	endocrine/metabolic	Polycystic ovaries	-0.03772	0.04247	0.963	0.3745	27797	643	27797	1
257.1	endocrine/metabolic	Testicular hypofunction	0.006264	0.007053	1.006	0.3745	364222	23392	364222	1
535.6	digestive	Duodenitis	0.02015	0.0227	1.02	0.3747	356694	2111	356694	1
710.1	musculoskeletal	Osteomyelitis	0.009442	0.01064	1.009	0.3749	330413	9856	330413	1
291	mental disorders	Other specified nonpsychotic and/or transient mental disorders	-0.01072	0.0121	0.9893	0.3757	321723	7622	321723	1
260.6	endocrine/metabolic	Anorexia	-0.0211	0.02387	0.9791	0.3767	286395	1914	286395	1
250.6	endocrine/metabolic	Polyneuropathy in diabetes	-0.007212	0.008161	0.9928	0.3768	236455	17975	236455	1
733.9	musculoskeletal	Chondromalacia	0.03269	0.03701	1.033	0.3771	284769	794	284769	1
274	endocrine/metabolic	Gout and other crystal arthropathies	-0.004717	0.005344	0.9953	0.3774	424301	42884	424301	1
216	neoplasms	Benign neoplasm of skin	0.005016	0.005696	1.005	0.3786	349751	37622	349751	1
871.4	injuries & poisonings	Open wound of toe(s)	0.01993	0.02263	1.02	0.3786	346450	2120	346450	1
358.1	neurological	Myasthenia gravis	0.02832	0.03216	1.029	0.3786	358279	1048	358279	1
977	injuries & poisonings	Personal history of allergy to medicinal agents	0.03969	0.04513	1.04	0.3791	371584	531	371584	1
264	endocrine/metabolic	Lack of normal physiological development	-0.05628	0.06413	0.9453	0.3802	284744	263	284744	1
770	symptoms	Myalgia and myositis unspecified	0.005952	0.006785	1.006	0.3803	412206	25958	412206	1
792	symptoms	Abnormal Papanicolaou smear of cervix and cervical HPV	-0.01662	0.01897	0.9835	0.381	24032	3717	24032	1
705.8	dermatologic	Hyperhidrosis	-0.01829	0.02092	0.9819	0.382	318622	2505	318622	1
985	injuries & poisonings	Toxic effect of other metals	-0.07457	0.08532	0.9281	0.3821	430900	150	430900	1
524.3	digestive	Anomalies of tooth position/malocclusion	0.01631	0.01869	1.016	0.3827	290634	3135	290634	1
371.2	sense organs	Allergic conjunctivitis	0.01011	0.01159	1.01	0.3827	283200	8341	283200	1
695.4	dermatologic	Cutaneous lupus erythematosus	-0.03341	0.03835	0.9671	0.3836	300317	745	300317	1
751.2	congenital anomalies	Congenital anomalies of urinary system	0.01157	0.01331	1.012	0.3847	415833	6208	415833	1
521.2	digestive	Dental abrasion, erosion and attrition	0.01003	0.01154	1.01	0.3849	295909	8410	295909	1
133	infectious diseases	Arthropod-borne diseases	-0.04808	0.05545	0.9531	0.3859	406641	353	406641	1
704	dermatologic	Diseases of hair and hair follicles	0.008209	0.009494	1.008	0.3872	338682	12539	338682	1
377.3	sense organs	Optic neuritis/neuropathy	0.0138	0.01596	1.014	0.3875	238892	4350	238892	1
610.8	genitourinary	Other specified benign mammary dysplasias	0.03962	0.04592	1.04	0.3881	17155	529	17155	1
745	musculoskeletal	Pain in joint	0.003136	0.00364	1.003	0.3889	386076	261723	386076	1
740.1	musculoskeletal	Osteoarthritis; localized	0.003435	0.004006	1.003	0.3912	314571	105371	314571	1
763	symptoms	Thoracic or lumbosacral neuritis or radiculitis, unspecified	-0.004616	0.005387	0.9954	0.3915	352181	43048	352181	1
411.4	circulatory system	Coronary atherosclerosis	-0.003285	0.003837	0.9967	0.392	381403	120571	381403	1
345	neurological	Epilepsy, recurrent seizures, convulsions	0.00685	0.008014	1.007	0.3927	333695	17914	333695	1
444.5	circulatory system	Atheroembolism	0.08036	0.09434	1.084	0.3943	322586	121	322586	1
263	endocrine/metabolic	Other nutritional deficiency	-0.02972	0.03491	0.9707	0.3946	285372	891	285372	1
574.3	digestive	Cholecystitis without cholelithiasis	0.01095	0.01287	1.011	0.3948	397753	6642	397753	1
250.4	endocrine/metabolic	Impaired fasting glucose	-0.004864	0.00574	0.9951	0.3968	258116	39636	258116	1
395	circulatory system	Heart valve disorders	0.005245	0.006196	1.005	0.3973	392716	31544	392716	1
498	respiratory	Acute bronchospasm	-0.0333	0.0395	0.9673	0.3993	262938	696	262938	1
260.2	endocrine/metabolic	Nutritional marasmus	-0.07334	0.08729	0.9293	0.4008	284624	143	284624	1
334.2	neurological	Anterior horn cell disease	-0.02856	0.03414	0.9718	0.4028	316715	934	316715	1
705	dermatologic	Disorders of sweat glands	0.01562	0.01867	1.016	0.4028	319263	3146	319263	1
227.2	neoplasms	Benign neoplasm of parathyroid gland	0.03714	0.0444	1.038	0.4029	424728	550	424728	1
747.1	congenital anomalies	Valvular heart disease/ heart chambers	-0.02719	0.03253	0.9732	0.4032	426799	1027	426799	1
90	infectious diseases	Sexually transmitted infections (not HIV or hepatitis)	0.0157	0.01881	1.016	0.4039	432294	3106	432294	1
599	genitourinary	Other symptoms/disorders or the urinary system	0.003542	0.004247	1.004	0.4043	365622	79402	365622	1
962.1	injuries & poisonings	Adrenal cortical steroids causing adverse effects in therapeutic use	-0.04328	0.05193	0.9576	0.4046	371456	403	371456	1
371	sense organs	Inflammation of the eye	0.004269	0.00513	1.004	0.4053	324206	49347	324206	1
253.1	endocrine/metabolic	Acromegaly and gigantism	0.07866	0.09456	1.082	0.4055	368104	120	368104	1
695	dermatologic	Erythematous conditions	0.005247	0.006309	1.005	0.4056	332065	30322	332065	1
199.4	neoplasms	Neurofibromatosis	-0.04174	0.05024	0.9591	0.4061	356921	432	356921	1
715.1	musculoskeletal	Sacroiliitis NEC	0.01265	0.01526	1.013	0.407	322541	4732	322541	1
528.4	digestive	Cyst of the salivary gland	0.07432	0.09001	1.077	0.409	385120	134	385120	1
876	injuries & poisonings	Posttraumatic wound infection not elsewhere classified	-0.02756	0.03338	0.9728	0.4091	345304	974	345304	1
858	injuries & poisonings	Complication of internal orthopedic device	0.01029	0.01248	1.01	0.4096	393115	7065	393115	1
686.1	dermatologic	Carbuncle and furuncle	0.01375	0.01673	1.014	0.4112	306705	3933	306705	1
750.1	congenital anomalies	Congenital anomalies of esophagus	-0.07401	0.09016	0.9287	0.4117	409759	134	409759	1
411	circulatory system	Ischemic Heart Disease	-0.003011	0.003671	0.997	0.412	398112	137280	398112	1
363.4	sense organs	Choroidal degenerations	0.05264	0.06424	1.054	0.4125	239907	273	239907	1
711.1	musculoskeletal	Pyogenic arthritis	0.01858	0.0227	1.019	0.4131	322664	2107	322664	1
241	endocrine/metabolic	Nontoxic nodular goiter	-0.007178	0.008796	0.9928	0.4145	357484	14793	357484	1
442.4	circulatory system	Arterial dissection	0.04943	0.06085	1.051	0.4166	322755	290	322755	1
270	endocrine/metabolic	Disorders of protein plasma/amino-acid transport and metabolism	-0.009589	0.01182	0.9905	0.4174	411288	7911	411288	1
376	sense organs	Disorders of the orbit	-0.04654	0.0574	0.9545	0.4175	234873	331	234873	1
958	injuries & poisonings	Certain early complications of trauma or procedure	0.02821	0.03488	1.029	0.4186	435121	891	435121	1
618.2	genitourinary	Uterine/Uterovaginal prolapse	-0.04351	0.05396	0.9574	0.4201	29562	377	29562	1
626.8	genitourinary	Infertility, female	-0.03781	0.04689	0.9629	0.4201	11515	591	11515	1
244	endocrine/metabolic	Hypothyroidism	0.003734	0.004645	1.004	0.4215	403460	60769	403460	1
733.4	musculoskeletal	Aseptic necrosis of bone	-0.01612	0.02006	0.984	0.4216	286698	2723	286698	1
420.2	circulatory system	Chronic pericarditis	-0.04815	0.05997	0.953	0.4221	393767	302	393767	1
960	injuries & poisonings	Poisoning by antibiotics	0.01666	0.02076	1.017	0.4224	373580	2527	373580	1
530.1	digestive	Barrett's esophagus	0.007291	0.009103	1.007	0.4232	211991	14142	211991	1
703	dermatologic	Diseases of nail, NOS	-0.004411	0.005543	0.9956	0.4262	366355	40212	366355	1
853	injuries & poisonings	Complication of colostomy or enterostomy	0.03109	0.03921	1.032	0.4279	386753	703	386753	1
170.1	neoplasms	Bone cancer	0.03423	0.0432	1.035	0.4282	433707	578	433707	1
291.4	mental disorders	Specific nonpsychotic mental disorders due to brain damage	-0.01373	0.01734	0.9864	0.4287	317789	3688	317789	1
260.3	endocrine/metabolic	Adult failure to thrive	0.01348	0.01709	1.014	0.4302	288237	3756	288237	1
565	digestive	Anal and rectal conditions	0.007001	0.008896	1.007	0.4313	387192	14233	387192	1
429.3	circulatory system	Symptoms involving cardiovascular system	0.01081	0.01379	1.011	0.4328	337802	5801	337802	1
274.1	endocrine/metabolic	Gout	-0.004286	0.005464	0.9957	0.4329	422198	40781	422198	1
276.4	endocrine/metabolic	Alkalosis	0.02581	0.033	1.026	0.4341	309542	995	309542	1
695.2	dermatologic	Dermatitis herpetiformis	0.04424	0.05672	1.045	0.4354	302081	338	302081	1
427.4	circulatory system	Cardiac arrest	0.01876	0.0241	1.019	0.4362	214107	1884	214107	1
726.3	musculoskeletal	Bursitis	0.007191	0.009251	1.007	0.437	234446	13501	234446	1
620	genitourinary	Dysplasia of female genital organs	-0.03786	0.04892	0.9628	0.439	28801	467	28801	1
609	genitourinary	Male infertility and abnormal spermatozoa	0.01619	0.02093	1.016	0.439	152974	2524	152974	1
286.9	hematopoietic	Abnormal coagulation profile	-0.01303	0.01685	0.9871	0.4395	354130	3852	354130	1
598	genitourinary	Abnormal findings on examination of urine	0.01082	0.01401	1.011	0.4399	422800	5586	422800	1
599.5	genitourinary	Frequency of urination and polyuria	0.004847	0.006304	1.005	0.442	317004	30784	317004	1
187.8	neoplasms	Neoplasm of uncertain behavior of male genital organs	0.03283	0.04294	1.033	0.4446	345906	584	345906	1
277.1	endocrine/metabolic	Disorders of porphyrin metabolism	0.03966	0.05188	1.04	0.4446	396562	402	396562	1
729.3	musculoskeletal	Panniculitis	-0.04078	0.05338	0.96	0.4449	221326	381	221326	1
522	digestive	Diseases of pulp and periapical tissues	0.005987	0.007838	1.006	0.445	306467	18968	306467	1
480.5	respiratory	Bronchopneumonia and lung abscess	0.022	0.02886	1.022	0.446	302505	1302	302505	1
623	genitourinary	Hypertrophy of female genital organs	-0.06951	0.09129	0.9328	0.4464	28467	133	28467	1
480.1	respiratory	MRSA pneumonia	-0.05746	0.07566	0.9442	0.4476	301393	190	301393	1
611.1	genitourinary	Abnormal mammogram	0.01415	0.01868	1.014	0.4487	410457	4007	410457	1
962	injuries & poisonings	Poisoning by hormones and synthetic substitutes	-0.02227	0.02946	0.978	0.4497	372306	1253	372306	1
697	dermatologic	Sarcoidosis	0.02065	0.02736	1.021	0.4504	303203	1460	303203	1
580.3	genitourinary	Nephritis and nephropathy without mention of glomerulonephritis	0.01218	0.01624	1.012	0.4534	298247	4161	298247	1
609.1	genitourinary	Infertility, male	-0.02748	0.03669	0.9729	0.4539	151276	826	151276	1
10	infectious diseases	Tuberculosis	0.02018	0.02696	1.02	0.4542	364400	1492	364400	1
772.6	symptoms	Facial weakness	0.02619	0.03502	1.027	0.4545	340388	883	340388	1
427.6	circulatory system	Supraventricular premature beats	0.01755	0.02347	1.018	0.4546	214216	1993	214216	1
443.8	circulatory system	Other specified peripheral vascular diseases	0.01531	0.02049	1.015	0.4549	325062	2597	325062	1
282.9	hematopoietic	Other hereditary hemolytic anemias	0.05457	0.07309	1.056	0.4553	289732	203	289732	1
710	musculoskeletal	Osteomyelitis, periostitis, and other infections involving bone	0.007847	0.01051	1.008	0.4553	330668	10111	330668	1
743.4	musculoskeletal	Stress fracture	-0.02185	0.02938	0.9784	0.457	380894	1259	380894	1
174.1	neoplasms	Malignant neoplasm of female breast	0.01898	0.02555	1.019	0.4577	23209	1864	23209	1
455	circulatory system	Hemorrhoids	0.003698	0.004987	1.004	0.4583	301158	53837	301158	1
353.1	neurological	Nerve plexus lesions	-0.02224	0.03002	0.978	0.4588	290522	1208	290522	1
618	genitourinary	Genital prolapse	-0.01996	0.02696	0.9802	0.459	30776	1591	30776	1
426.8	circulatory system	Other cardiac conduction disorders	0.02262	0.03057	1.023	0.4595	213388	1165	213388	1
401.1	circulatory system	Essential hypertension	-0.003069	0.004151	0.9969	0.4596	412855	310806	412855	1
275.1	hematopoietic	Hereditary hemochromatosis	-0.02282	0.0309	0.9774	0.4602	392035	1153	392035	1
960.1	injuries & poisonings	Adverse effects of antibacterials (not penicillins)	-0.03727	0.05055	0.9634	0.4609	371478	425	371478	1
446.1	circulatory system	Thromboangiitis obliterans	0.06311	0.08561	1.065	0.461	322612	147	322612	1
528.5	digestive	Diseases of lips	-0.02461	0.03346	0.9757	0.4621	385957	971	385957	1
189.2	neoplasms	Malignant neoplasm of bladder	-0.007644	0.0104	0.9924	0.4625	426320	10336	426320	1
726.1	musculoskeletal	Enthesopathy	0.004088	0.005577	1.004	0.4635	263595	42650	263595	1
274.2	endocrine/metabolic	Chondrocalcinosis	-0.01565	0.02134	0.9845	0.4635	383812	2395	383812	1
872	injuries & poisonings	Traumatic amputation	-0.0118	0.01612	0.9883	0.4644	348550	4220	348550	1
202.2	neoplasms	Large cell lymphoma	0.04719	0.06455	1.048	0.4647	414319	259	414319	1
253.7	endocrine/metabolic	Other disorders of neurohypophysis	-0.02965	0.04057	0.9708	0.4649	368642	658	368642	1
751.1	congenital anomalies	Congenital anomalies of male genital organs	0.03195	0.04375	1.032	0.4652	379941	565	379941	1
530.7	digestive	Gastroesophageal laceration-hemorrhage syndrome	0.04191	0.05742	1.043	0.4654	198178	329	198178	1
158	neoplasms	Neoplasm of unspecified nature of digestive system	-0.0167	0.02294	0.9834	0.4666	386081	2074	386081	1
379.9	sense organs	Pain, swelling or discharge of eye	0.01305	0.01795	1.013	0.4671	237962	3420	237962	1
433	circulatory system	Cerebrovascular disease	0.003241	0.004464	1.003	0.4679	404358	67820	404358	1
601.1	genitourinary	Acute prostatitis	0.01726	0.02383	1.017	0.4689	192157	1930	192157	1
278	endocrine/metabolic	Overweight, obesity and other hyperalimentation	0.002459	0.003397	1.002	0.4692	393545	182366	393545	1
385.5	sense organs	Tympanosclerosis and middle ear disease related to otitis media	0.05613	0.07759	1.058	0.4695	364682	179	364682	1
782.6	symptoms	Pallor and flushing	-0.02809	0.03891	0.9723	0.4703	328433	719	328433	1
594.2	genitourinary	Calculus of lower urinary tract	0.01378	0.01911	1.014	0.4706	379997	2984	379997	1
720.1	musculoskeletal	Spinal stenosis of lumbar region	0.004752	0.006604	1.005	0.4718	292978	27603	292978	1
791	symptoms	Gangrene	-0.01676	0.02335	0.9834	0.4727	435620	1999	435620	1
626.1	genitourinary	Irregular menstrual bleeding	-0.03101	0.04328	0.9695	0.4737	11568	644	11568	1
427.4	circulatory system	Cardiac arrest and ventricular fibrillation	0.01422	0.01986	1.014	0.474	215013	2790	215013	1
245.2	endocrine/metabolic	Chronic lymphocytic thyroiditis	0.02224	0.0311	1.022	0.4746	343824	1133	343824	1
522.5	digestive	Periapical abscess	0.01011	0.01414	1.01	0.4746	293037	5538	293037	1
965	injuries & poisonings	Poisoning by analgesics, antipyretics, and antirheumatics	-0.02816	0.03946	0.9722	0.4755	371753	700	371753	1
292.1	mental disorders	Aphasia	-0.0151	0.02119	0.985	0.4762	316525	2424	316525	1
276.8	endocrine/metabolic	Polydipsia	0.04544	0.06389	1.046	0.4769	308811	264	308811	1
112	infectious diseases	Candidiasis	0.00835	0.01175	1.008	0.4774	286550	8183	286550	1
856	injuries & poisonings	Vascular complications of surgery and medical procedures	-0.04345	0.06117	0.9575	0.4775	386340	290	386340	1
277.5	endocrine/metabolic	Lipoprotein disorders	-0.0207	0.02916	0.9795	0.4777	397442	1282	397442	1
526.4	digestive	Temporomandibular joint disorder, unspecified	-0.01183	0.01673	0.9882	0.4794	291495	3996	291495	1
981	injuries & poisonings	Toxic effect of (non-ethyl) alcohol and petroleum and other solvents	-0.04873	0.06896	0.9524	0.4798	430979	229	430979	1
275.5	endocrine/metabolic	Disorders of phosphorus metabolism	0.01365	0.01935	1.014	0.4807	393794	2912	393794	1
691.1	dermatologic	Ichthyosis congenita	0.04612	0.0655	1.047	0.4813	301995	252	301995	1
246	endocrine/metabolic	Other disorders of thyroid	0.01202	0.01713	1.012	0.4828	346432	3741	346432	1
586	genitourinary	Other disorders of the kidney and ureters	0.004514	0.006488	1.005	0.4866	322991	28905	322991	1
571.8	digestive	Portal hypertension	0.0137	0.01969	1.014	0.4868	332255	2826	332255	1
401.3	circulatory system	Other hypertensive complications	0.01058	0.01523	1.011	0.4874	107040	4991	107040	1
496.3	respiratory	Bronchiectasis	0.01697	0.02446	1.017	0.4879	264056	1814	264056	1
701.4	dermatologic	Keloid scar	0.01612	0.02327	1.016	0.4884	321631	2009	321631	1
753	congenital anomalies	Congenital anomalies of the eye	-0.02095	0.03028	0.9793	0.489	426694	1185	426694	1
513.4	respiratory	Hyperventilation	0.04403	0.06369	1.045	0.4893	409810	266	409810	1
395.3	circulatory system	Nonrheumatic tricuspid valve disorders	0.01767	0.02569	1.018	0.4914	362812	1640	362812	1
580.1	genitourinary	Acute glomerulonephritis, NOS	0.06151	0.08979	1.063	0.4934	294220	134	294220	1
656.3	pregnancy complications	Endocrine and metabolic disturbances of fetus and newborn	-0.0691	0.101	0.9332	0.4938	435127	107	435127	1
270.3	endocrine/metabolic	Alpha-1-antitrypsin deficiency	-0.04739	0.06931	0.9537	0.4941	403603	226	403603	1
870.4	injuries & poisonings	Open wound of nose and sinus	-0.03949	0.05777	0.9613	0.4942	344655	325	344655	1
315.1	mental disorders	Learning disorder	-0.03936	0.05758	0.9614	0.4943	406538	329	406538	1
244.4	endocrine/metabolic	Hypothyroidism NOS	0.003218	0.004719	1.003	0.4952	401279	58588	401279	1
198.6	neoplasms	Secondary malignancy of bone	0.009928	0.01458	1.01	0.496	361653	5164	361653	1
512.3	respiratory	Abnormal chest sounds	-0.05526	0.08138	0.9462	0.4971	195781	164	195781	1
560.1	digestive	Paralytic ileus	0.01427	0.02102	1.014	0.4974	224072	2480	224072	1
228.1	neoplasms	Hemangioma of skin and subcutaneous tissue	0.009073	0.0134	1.009	0.4985	413527	6111	413527	1
448	circulatory system	Disease of capillaries	-0.02677	0.03959	0.9736	0.4989	323160	695	323160	1
938.1	injuries & poisonings	Acute dermatitis due to solar radiation	0.02661	0.03936	1.027	0.4991	272165	698	272165	1
348.8	neurological	Encephalopathy, not elsewhere classified	-0.008619	0.01281	0.9914	0.5009	322538	6757	322538	1
613.7	genitourinary	Other signs and symptoms in breast	-0.02197	0.03273	0.9783	0.5021	425046	1046	425046	1
374.6	sense organs	Dermatochalasis	-0.006123	0.009126	0.9939	0.5022	288725	13866	288725	1
972	injuries & poisonings	Poisoning by agents primarily affecting the cardiovascular system	0.02368	0.03541	1.024	0.5036	371915	862	371915	1
426.7	circulatory system	Abnormal electrocardiogram [ECG] [EKG]	0.004373	0.006557	1.004	0.5048	241391	29168	241391	1
525.2	digestive	Atrophy of edentulous alveolar ridge	0.0112	0.0168	1.011	0.5049	291398	3899	291398	1
614.1	genitourinary	Pelvic peritoneal adhesions, female (postoperative) (postinfection)	-0.06941	0.1044	0.9329	0.506	21770	102	21770	1
303.3	mental disorders	Psychogenic disorder	0.02381	0.03581	1.024	0.5061	161206	854	161206	1
401	circulatory system	Hypertension	-0.002745	0.004147	0.9973	0.508	414799	312750	414799	1
301.2	mental disorders	Antisocial/borderline personality disorder	0.009246	0.01405	1.009	0.5106	167204	6852	167204	1
695.1	dermatologic	Toxic erythema	0.04292	0.06533	1.044	0.5112	301997	254	301997	1
790.6	symptoms	Other abnormal blood chemistry	0.004331	0.00665	1.004	0.5149	387544	26311	387544	1
626.1	genitourinary	Irregular menstrual cycle	-0.02035	0.03128	0.9799	0.5154	12269	1345	12269	1
379.5	sense organs	Disorders of iris and ciliary body	0.01036	0.01594	1.01	0.5158	238892	4350	238892	1
255.1	endocrine/metabolic	Adrenal hyperfunction	0.02232	0.03436	1.023	0.5161	368902	918	368902	1
275	endocrine/metabolic	Disorders of mineral metabolism	-0.004545	0.007009	0.9955	0.5167	414322	23440	414322	1
585.3	genitourinary	Chronic Kidney Disease, Stage IV	0.006916	0.01066	1.007	0.5167	304042	9956	304042	1
710.1	musculoskeletal	Acute osteomyelitis	0.009802	0.01514	1.01	0.5175	325342	4785	325342	1
446.5	circulatory system	Giant cell arteritis	-0.02306	0.03565	0.9772	0.5177	323320	855	323320	1
426.2	circulatory system	Other heart block	-0.0166	0.02568	0.9835	0.518	213897	1674	213897	1
705.3	dermatologic	Hidradenitis	-0.01956	0.0303	0.9806	0.5186	317310	1193	317310	1
338.2	neurological	Chronic pain	0.003198	0.004964	1.003	0.5194	361834	52572	361834	1
358	neurological	Myoneural disorders	0.01935	0.03007	1.02	0.5198	358431	1200	358431	1
709.2	dermatologic	Sicca syndrome	0.0207	0.03224	1.021	0.5208	300511	1054	300511	1
626	genitourinary	Disorders of menstruation and other abnormal bleeding from female genital tract	-0.01062	0.01655	0.9894	0.5211	18859	7935	18859	1
134.1	infectious diseases	Intestinal helminthiases	-0.06707	0.1046	0.9351	0.5215	406388	100	406388	1
378.5	sense organs	Paralytic strabismus	0.01386	0.02169	1.014	0.5227	236875	2333	236875	1
259.3	endocrine/metabolic	Delay in sexual development and puberty NEC	-0.01827	0.02865	0.9819	0.5236	369308	1324	369308	1
411.3	circulatory system	Angina pectoris	0.003784	0.005936	1.004	0.5238	297048	36216	297048	1
619.3	genitourinary	Noninflammatory disorders of cervix	0.04484	0.07044	1.046	0.5244	23968	221	23968	1
614.5	genitourinary	Cervicitis and endocervicitis	-0.03721	0.05848	0.9635	0.5246	21995	327	21995	1
305.2	mental disorders	Anorexia nervosa	0.04981	0.07854	1.051	0.5259	160535	183	160535	1
990	injuries & poisonings	Effects radiation NOS	-0.008457	0.01338	0.9916	0.5273	402165	6151	402165	1
255.2	endocrine/metabolic	Glucocorticoid deficiency	0.01833	0.029	1.018	0.5274	369275	1291	369275	1
480.1	respiratory	Pseudomonal pneumonia	0.03421	0.05423	1.035	0.5282	301570	367	301570	1
386.2	sense organs	Central origin vertigo	-0.02305	0.03657	0.9772	0.5285	318855	810	318855	1
574	digestive	Cholelithiasis and cholecystitis	0.004499	0.00714	1.005	0.5287	413615	22504	413615	1
772	symptoms	Symptoms of the muscles	0.01549	0.02468	1.016	0.5301	341294	1789	341294	1
255.1	endocrine/metabolic	Cushing's syndrome	-0.04638	0.07387	0.9547	0.5302	368184	200	368184	1
350.3	neurological	Lack of coordination	-0.00937	0.01494	0.9907	0.5306	311671	4927	311671	1
426.2	circulatory system	First degree AV block	0.008721	0.01391	1.009	0.5306	218106	5883	218106	1
442.8	circulatory system	Aneurysm of other specified artery	0.02003	0.03194	1.02	0.5306	323528	1063	323528	1
145.1	neoplasms	Cancer of lip	-0.03526	0.0563	0.9654	0.5312	419982	343	419982	1
79.2	infectious diseases	Infectious mononucleosis	0.05846	0.09345	1.06	0.5316	312809	124	312809	1
426.9	circulatory system	Cardiac pacemaker/device in situ	0.004581	0.007324	1.005	0.5316	236107	23884	236107	1
117.2	infectious diseases	Coccidioidomycosis	0.04059	0.06504	1.041	0.5325	278623	256	278623	1
727.6	musculoskeletal	Rupture of tendon, nontraumatic	-0.005787	0.009275	0.9942	0.5327	234400	13455	234400	1
701.3	dermatologic	Circumscribed scleroderma	-0.02439	0.03914	0.9759	0.5331	320337	715	320337	1
618.5	genitourinary	Prolapse of vaginal vault after hysterectomy	-0.04805	0.07727	0.9531	0.534	29369	184	29369	1
71	infectious diseases	Human immunodeficiency virus [HIV] disease	0.01195	0.01924	1.012	0.5346	315660	2975	315660	1
374.1	sense organs	Ectropion or entropion	0.007721	0.01247	1.008	0.5358	282146	7287	282146	1
443.7	circulatory system	Peripheral angiopathy in diseases classified elsewhere	0.031	0.05012	1.031	0.5362	322894	429	322894	1
348.2	neurological	Cerebral edema and compression of brain	0.02206	0.0357	1.022	0.5367	316635	854	316635	1
446.3	circulatory system	Hypersensitivity angiitis	-0.05784	0.09367	0.9438	0.5369	322589	124	322589	1
250.1	endocrine/metabolic	Type 1 diabetes with ophthalmic manifestations	-0.01296	0.02112	0.9871	0.5395	220931	2451	220931	1
783	symptoms	Fever of unknown origin	0.005426	0.008889	1.005	0.5416	410223	14200	410223	1
289	hematopoietic	Other diseases of blood and blood-forming organs	-0.009815	0.01616	0.9902	0.5437	352726	4190	352726	1
907	injuries & poisonings	Injuries to the nervous system	-0.008765	0.01444	0.9913	0.5437	429299	5275	429299	1
383	sense organs	Otosclerosis	-0.02797	0.04624	0.9724	0.5452	365012	509	365012	1
527.7	digestive	Disturbance of salivary secretion	0.007931	0.01313	1.008	0.5458	391374	6388	391374	1
378	sense organs	Strabismus and other disorders of binocular eye movements	0.005322	0.008842	1.005	0.5472	249371	14829	249371	1
260.7	endocrine/metabolic	Polyphagia	-0.04086	0.06806	0.96	0.5482	284716	235	284716	1
732.1	musculoskeletal	Juvenile osteochondrosis	0.03315	0.05525	1.034	0.5485	284330	355	284330	1
540	digestive	Appendiceal conditions	0.01017	0.01696	1.01	0.5487	435952	3803	435952	1
315	mental disorders	Develomental delays and disorders	0.01324	0.02215	1.013	0.5499	408433	2224	408433	1
286.1	hematopoietic	Congenital factor VIII disorder	-0.05868	0.09816	0.943	0.5499	350391	113	350391	1
377.1	sense organs	Optic atrophy	0.009079	0.01522	1.009	0.5509	239334	4792	239334	1
772.2	symptoms	Spasm of muscle	-0.006066	0.01017	0.994	0.5511	350401	10896	350401	1
742	musculoskeletal	Derangement of joint, non-traumatic	-0.006439	0.0108	0.9936	0.5511	339693	9645	339693	1
333.2	neurological	Myoclonus	-0.01679	0.02826	0.9834	0.5524	317147	1366	317147	1
348.7	neurological	Coma	-0.0485	0.0817	0.9527	0.5528	315944	163	315944	1
442.3	circulatory system	Aneurysm of artery of lower extremity	-0.01781	0.03003	0.9823	0.5531	323670	1205	323670	1
352.2	neurological	Facial nerve disorders [CN7]	0.0101	0.01705	1.01	0.5535	293090	3776	293090	1
958.2	injuries & poisonings	Traumatic and surgical subcutaneous emphysema	0.05586	0.09429	1.057	0.5535	434352	122	434352	1
753.1	congenital anomalies	Congenital cataract and lens anomalies	-0.03642	0.06152	0.9642	0.5538	425797	288	425797	1
256	endocrine/metabolic	Ovarian dysfunction	-0.02416	0.04081	0.9761	0.5538	27850	696	27850	1
379.1	sense organs	Scleritis and episcleritis	0.01909	0.03226	1.019	0.554	235590	1048	235590	1
342	neurological	Hemiplegia	-0.01286	0.02177	0.9872	0.5549	318085	2304	318085	1
592.1	genitourinary	Acute cystitis	-0.01483	0.02524	0.9853	0.5568	306572	1712	306572	1
555.2	digestive	Ulcerative colitis (chronic)	-0.01501	0.02559	0.9851	0.5575	223272	1680	223272	1
446.6	circulatory system	Polyarteritis nodosa	0.05728	0.09772	1.059	0.5577	322578	113	322578	1
165	neoplasms	Cancer within the respiratory system	0.005319	0.009114	1.005	0.5595	432451	13530	432451	1
618.1	genitourinary	Prolapse of vaginal walls	-0.01772	0.03048	0.9824	0.5611	30412	1227	30412	1
736.2	musculoskeletal	Acquired deformities of finger	-0.01534	0.02645	0.9848	0.5619	308351	1557	308351	1
443.1	circulatory system	Raynaud's syndrome	-0.01325	0.02286	0.9868	0.562	324560	2095	324560	1
729.7	musculoskeletal	Nontraumatic compartment syndrome	0.04092	0.07082	1.042	0.5634	221161	216	221161	1
503	respiratory	Pulmonary congestion and hypostasis	0.01311	0.0227	1.013	0.5635	342887	2113	342887	1
425.8	circulatory system	Other cardiomyopathy	0.0249	0.0435	1.025	0.567	394036	571	394036	1
202	neoplasms	Cancer of other lymphoid, histiocytic tissue	0.007678	0.01345	1.008	0.5681	420140	6080	420140	1
627.2	genitourinary	Need for Hormone replacement therapy (postmenopausal)	-0.01849	0.03246	0.9817	0.5689	12106	1182	12106	1
722.1	musculoskeletal	Displacement of intervertebral disc	-0.004732	0.008308	0.9953	0.569	282333	16958	282333	1
426	circulatory system	Cardiac conduction disorders	0.002759	0.004853	1.003	0.5696	275333	63110	275333	1
614.5	genitourinary	Cyst or abscess of Bartholin's gland	0.04913	0.08652	1.05	0.5701	21814	146	21814	1
752.2	congenital anomalies	Other specified congenital anomalies of nervous system	0.03189	0.05644	1.032	0.5721	425848	339	425848	1
442.1	circulatory system	Abdominal aortic aneurysm	0.004846	0.008585	1.005	0.5724	338217	15752	338217	1
323.8	neurological	Encephalitis, non-infectious	0.03316	0.05874	1.034	0.5724	432962	313	432962	1
290.2	mental disorders	Delirium due to conditions classified elsewhere	0.007886	0.01403	1.008	0.5739	319692	5591	319692	1
260.2	endocrine/metabolic	severe protein-calorie malnutrition	-0.01276	0.02276	0.9873	0.5749	286588	2107	286588	1
870.2	injuries & poisonings	Open wound of ear	-0.03116	0.05569	0.9693	0.5758	344680	350	344680	1
292.1	mental disorders	Symbolic dysfunction	0.02301	0.04117	1.023	0.5762	314742	641	314742	1
961	injuries & poisonings	Poisoning by other anti-infectives	0.0453	0.08135	1.046	0.5776	371216	163	371216	1
707	dermatologic	Chronic ulcer of skin	0.003749	0.006782	1.004	0.5804	421342	25143	421342	1
627.2	genitourinary	Symptomatic menopause	0.009313	0.01686	1.009	0.5807	18043	7119	18043	1
270.1	endocrine/metabolic	Disturbances of sulphur-bearing amino-acid metabolism	-0.04217	0.07642	0.9587	0.5811	403564	187	403564	1
747.1	congenital anomalies	Cardiac shunt/ heart septal defect	0.01663	0.03015	1.017	0.5812	426963	1191	426963	1
780	symptoms	Hypothermia/Chills	-0.02858	0.05183	0.9718	0.5813	433881	404	433881	1
288.1	hematopoietic	Decreased white blood cell count	0.00701	0.01276	1.007	0.5828	355316	6780	355316	1
246.7	endocrine/metabolic	Abnormal results of function study of thyroid	0.00899	0.01637	1.009	0.5828	346779	4088	346779	1
433.6	circulatory system	Acute, but ill-defined cerebrovascular disease	-0.005304	0.009665	0.9947	0.5832	348601	12063	348601	1
695.2	dermatologic	Bullous dermatoses	0.01806	0.03294	1.018	0.5834	302747	1004	302747	1
241.2	endocrine/metabolic	Nontoxic multinodular goiter	-0.007711	0.0141	0.9923	0.5845	348272	5581	348272	1
755.6	congenital anomalies	Other congenital anomalies of lower limb, including pelvic girdle	-0.03037	0.05559	0.9701	0.5848	403668	352	403668	1
741.4	musculoskeletal	Joint effusions	0.006752	0.01237	1.007	0.5851	337285	7237	337285	1
504.1	respiratory	Idiopathic fibrosing alveolitis	0.01166	0.02141	1.012	0.5859	343150	2376	343150	1
603.2	genitourinary	Spermatocele	-0.01222	0.02255	0.9879	0.5877	152613	2163	152613	1
385.3	sense organs	Cholesteatoma	0.01499	0.02767	1.015	0.588	365917	1414	365917	1
220	neoplasms	Benign neoplasm of ovary	0.04668	0.0864	1.048	0.589	20622	147	20622	1
70.1	infectious diseases	Viral hepatitis A	-0.03132	0.05799	0.9692	0.5892	313007	322	313007	1
475	respiratory	Chronic sinusitis	0.003203	0.005966	1.003	0.5914	259762	36172	259762	1
803.3	injuries & poisonings	Fracture of clavicle or scapula	0.01014	0.0189	1.01	0.5917	353688	3058	353688	1
733.2	musculoskeletal	Cyst of bone	-0.02504	0.04671	0.9753	0.5919	284474	499	284474	1
709.4	dermatologic	Polymyositis	0.04175	0.07827	1.043	0.5938	299633	176	299633	1
599.3	genitourinary	Dysuria	0.006301	0.01182	1.006	0.5939	294248	8028	294248	1
214.1	neoplasms	Lipoma of skin and subcutaneous tissue	0.006617	0.01243	1.007	0.5945	405852	7148	405852	1
817	injuries & poisonings	Concussion	0.008966	0.01684	1.009	0.5945	404234	3959	404234	1
180.3	neoplasms	Cervical intraepithelial neoplasia [CIN] [Cervical dysplasia]	-0.01517	0.02856	0.9849	0.5955	21803	1488	21803	1
748	congenital anomalies	Anomalies of respiratory system, congenital	0.0446	0.08413	1.046	0.596	434687	152	434687	1
414	circulatory system	Other forms of chronic heart disease	0.00496	0.009363	1.005	0.5963	273992	13160	273992	1
614.5	genitourinary	Inflammatory disease of cervix, vagina, and vulva	-0.009573	0.01808	0.9905	0.5964	25719	4051	25719	1
259.1	endocrine/metabolic	Nonspecific abnormal results of other endocrine function study	0.04562	0.08618	1.047	0.5965	368129	145	368129	1
771	symptoms	Musculoskeletal symptoms referable to limbs	-0.01525	0.02883	0.9849	0.5969	385316	1308	385316	1
428.2	circulatory system	Heart failure NOS	0.008147	0.01547	1.008	0.5984	336585	4584	336585	1
601.4	genitourinary	Balanoposthitis	0.01216	0.0231	1.012	0.5986	192283	2056	192283	1
994.2	injuries & poisonings	Septic shock	-0.01098	0.02093	0.9891	0.5997	408846	2488	408846	1
226	neoplasms	Benign neoplasm of thyroid glands	0.01995	0.03825	1.02	0.6019	424920	742	424920	1
331	neurological	Other cerebral degenerations	-0.01135	0.02176	0.9887	0.6021	318089	2308	318089	1
172.3	neoplasms	Carcinoma in situ of skin	0.007509	0.01444	1.008	0.6031	300259	5333	300259	1
278.3	endocrine/metabolic	Localized adiposity	0.02456	0.04731	1.025	0.6037	211665	486	211665	1
797	symptoms	Shock	0.01191	0.02295	1.012	0.6038	433890	2061	433890	1
371.3	sense organs	Inflammation of eyelids	0.00304	0.005865	1.003	0.6043	311201	36342	311201	1
258	endocrine/metabolic	Iatrogenic endocrine disorders	0.03411	0.06601	1.035	0.6053	368232	248	368232	1
800.1	injuries & poisonings	Fracture of neck of femur	0.008805	0.01708	1.009	0.6062	354371	3741	354371	1
289.9	hematopoietic	Abnormality of red blood cells	-0.01729	0.03361	0.9829	0.6069	349498	962	349498	1
250.1	endocrine/metabolic	Type 1 diabetes with renal manifestations	0.01658	0.03229	1.017	0.6076	219519	1039	219519	1
151	neoplasms	Cancer of stomach	0.01597	0.03111	1.016	0.6079	385127	1120	385127	1
962.2	injuries & poisonings	Insulins and antidiabetic agents causing adverse effects in therapeutic use	-0.04412	0.08615	0.9568	0.6085	371199	146	371199	1
624	genitourinary	Symptoms involving female genital tract	-0.02502	0.04891	0.9753	0.609	22555	465	22555	1
524	digestive	Dentofacial anomalies, including malocclusion	0.006866	0.01344	1.007	0.6094	293648	6149	293648	1
288.2	hematopoietic	Elevated white blood cell count	0.004719	0.009256	1.005	0.6102	361650	13114	361650	1
189.1	neoplasms	Malignant neoplasm of renal pelvis	-0.01552	0.03049	0.9846	0.6106	417153	1169	417153	1
352	neurological	Disorders of other cranial nerves	-0.006627	0.01304	0.9934	0.6112	295833	6519	295833	1
130.1	infectious diseases	Lyme disease	0.01579	0.03123	1.016	0.6131	407400	1112	407400	1
681.2	dermatologic	Cellulitis and abscess of face/neck	0.00895	0.01776	1.009	0.6144	306259	3487	306259	1
345.1	neurological	Generalized convulsive epilepsy	-0.01549	0.03079	0.9846	0.615	316932	1151	316932	1
513.3	respiratory	Orthopnea	0.02189	0.04358	1.022	0.6155	410112	568	410112	1
608	genitourinary	Other disorders of male genital organs	0.005141	0.01024	1.005	0.6156	161555	11105	161555	1
441	circulatory system	Vascular insufficiency of intestine	-0.01344	0.02678	0.9867	0.6158	323982	1517	323982	1
626.1	genitourinary	Excessive or frequent menstruation	0.01249	0.02491	1.013	0.6161	13338	2414	13338	1
695.7	dermatologic	Prurigo and Lichen	0.006223	0.01242	1.006	0.6162	308972	7229	308972	1
337.1	neurological	Peripheral autonomic neuropathy	0.004674	0.009325	1.005	0.6162	328771	12990	328771	1
241.1	endocrine/metabolic	Nontoxic uninodular goiter	-0.00491	0.009799	0.9951	0.6163	354472	11781	354472	1
560.3	digestive	Peritoneal or intestinal adhesions	-0.01979	0.03961	0.9804	0.6173	222287	695	222287	1
580.3	genitourinary	Nephritis and nephropathy in diseases classified elsewhere	-0.01047	0.02097	0.9896	0.6174	296571	2485	296571	1
535.8	digestive	Other specified gastritis	0.009902	0.02012	1.01	0.6226	357275	2692	357275	1
579	digestive	Other symptoms involving abdomen and pelvis	-0.006377	0.01298	0.9936	0.6232	334651	6568	334651	1
279.1	endocrine/metabolic	Immunity deficiency	0.01548	0.03158	1.016	0.624	430303	1087	430303	1
571.5	digestive	Cirrhosis of liver without mention of alcohol	0.004585	0.009361	1.005	0.6243	342452	13023	342452	1
471	respiratory	Nasal polyps	0.008231	0.01683	1.008	0.6247	227481	3891	227481	1
446.9	circulatory system	Arteritis NOS	0.01874	0.03852	1.019	0.6266	323194	729	323194	1
529.1	digestive	Glossitis	-0.02641	0.0543	0.9739	0.6267	385354	368	385354	1
722.8	musculoskeletal	Postlaminectomy syndrome	-0.006913	0.01421	0.9931	0.6267	270888	5513	270888	1
381.9	sense organs	Otorrhea	0.01608	0.0331	1.016	0.627	365488	985	365488	1
313.1	mental disorders	Attention deficit hyperactivity disorder	0.004991	0.01029	1.005	0.6276	417323	11114	417323	1
386.9	sense organs	Dizziness and giddiness (Light-headedness and vertigo)	-0.002259	0.004668	0.9977	0.6284	377629	59584	377629	1
573.7	digestive	Abnormal results of function study of liver	0.003088	0.006403	1.003	0.6296	358688	29259	358688	1
189.1	neoplasms	Cancer of kidney and renal pelvis	-0.006451	0.01338	0.9936	0.6297	422137	6153	422137	1
225.2	neoplasms	Benign neoplasm of spinal cord, meninges	0.03747	0.07775	1.038	0.6299	400985	178	400985	1
614.3	genitourinary	Pelvic inflammatory disease, NOS	0.05091	0.1057	1.052	0.63	21768	100	21768	1
427.6	circulatory system	Premature beats	0.005502	0.01144	1.006	0.6306	220969	8746	220969	1
370.3	sense organs	Keratoconjunctivitis	0.007016	0.0148	1.007	0.6354	279908	5049	279908	1
240	endocrine/metabolic	Simple and unspecified goiter	-0.01243	0.02621	0.9876	0.6354	344279	1588	344279	1
145.3	neoplasms	Cancer of major salivary glands	0.01687	0.03575	1.017	0.637	420486	847	420486	1
303.1	mental disorders	Dissociative disorder	0.0205	0.04354	1.021	0.6377	160939	587	160939	1
190	neoplasms	Cancer of eye	-0.01842	0.03915	0.9817	0.6379	401513	706	401513	1
327.3	neurological	Sleep apnea	-0.001723	0.003664	0.9983	0.6382	345731	147107	345731	1
577.2	digestive	Chronic pancreatitis	0.008996	0.01937	1.009	0.6423	421253	2906	421253	1
599.2	genitourinary	Retention of urine	0.003159	0.006804	1.003	0.6424	312248	26028	312248	1
447.7	circulatory system	Aortic ectasia	0.01442	0.0311	1.015	0.6428	323586	1121	323586	1
426.2	circulatory system	Mobitz II AV block	-0.02674	0.05767	0.9736	0.6429	212551	328	212551	1
526.4	digestive	Temporomandibular joint disorders	-0.006933	0.01501	0.9931	0.6441	292492	4993	292492	1
798	symptoms	Malaise and fatigue	-0.002032	0.004407	0.998	0.6447	378530	68760	378530	1
743.2	musculoskeletal	Pathologic fracture of vertebrae	0.0136	0.02969	1.014	0.647	380860	1225	380860	1
742.9	musculoskeletal	Other derangement of joint	-0.005547	0.01212	0.9945	0.6472	337655	7607	337655	1
395.1	circulatory system	Nonrheumatic mitral valve disorders	-0.004499	0.009832	0.9955	0.6472	372798	11626	372798	1
691	dermatologic	Congenital anomalies of skin	-0.01089	0.02388	0.9892	0.6484	303661	1918	303661	1
357	neurological	Inflammatory and toxic neuropathy	0.004168	0.009143	1.004	0.6485	370711	13480	370711	1
386.2	sense organs	Peripheral or central vertigo	-0.004235	0.00931	0.9958	0.6492	331077	13032	331077	1
202.2	neoplasms	Non-Hodgkins lymphoma	0.00626	0.01379	1.006	0.6499	419841	5781	419841	1
278.1	endocrine/metabolic	Obesity	0.001587	0.003497	1.002	0.6499	375752	164573	375752	1
728.1	musculoskeletal	Muscular calcification and ossification	-0.02866	0.06325	0.9717	0.6505	221216	271	221216	1
619.5	genitourinary	Noninflammatory disorders of vulva and perineum	-0.03245	0.07181	0.9681	0.6513	23961	214	23961	1
694.1	dermatologic	Vitiligo	-0.01323	0.02962	0.9869	0.655	302985	1242	302985	1
442.1	circulatory system	Aortic aneurysm	-0.003325	0.007444	0.9967	0.6551	343814	21349	343814	1
735.2	musculoskeletal	Acquired toe deformities	0.00273	0.006128	1.003	0.656	338916	32122	338916	1
250.1	endocrine/metabolic	Type 1 diabetes with ketoacidosis	-0.02017	0.04531	0.98	0.6562	219008	528	219008	1
223	neoplasms	Benign neoplasm of kidney and other urinary organs	0.01253	0.02817	1.013	0.6564	245811	1369	245811	1
859	injuries & poisonings	Complication due to other implant and internal device	0.009591	0.02158	1.01	0.6568	388380	2330	388380	1
272.1	endocrine/metabolic	Hypercholesterolemia	-0.002576	0.005806	0.9974	0.6572	151361	63947	151361	1
313	mental disorders	Pervasive developmental disorders	0.004316	0.009734	1.004	0.6574	418633	12424	418633	1
596.5	genitourinary	Functional disorders of bladder	-0.003783	0.008551	0.9962	0.6582	390062	15456	390062	1
604.3	genitourinary	Peyronie's disease	0.009365	0.02125	1.009	0.6594	152896	2446	152896	1
253.3	endocrine/metabolic	Diabetes insipidus	-0.02323	0.05292	0.977	0.6606	368371	387	368371	1
165.1	neoplasms	Cancer of bronchus; lung	0.004136	0.009422	1.004	0.6607	431553	12632	431553	1
870	injuries & poisonings	Open wounds of head; neck; and trunk	0.004025	0.00925	1.004	0.6634	357443	13113	357443	1
510.2	respiratory	Lung transplant	0.02903	0.0668	1.029	0.6638	394010	242	394010	1
594.3	genitourinary	Calculus of ureter	-0.004709	0.01088	0.9953	0.6652	386417	9404	386417	1
696.3	dermatologic	Pityriasis	0.02696	0.06232	1.027	0.6653	302023	280	302023	1
81	infectious diseases	Infection/inflammation of internal prosthetic device; implant; and graft	0.008196	0.01895	1.008	0.6653	422419	3036	422419	1
433.8	circulatory system	Late effects of cerebrovascular disease	-0.003875	0.009008	0.9961	0.6671	350502	13964	350502	1
375	sense organs	Disorders of lacrimal system	0.009544	0.02222	1.01	0.6675	236767	2225	236767	1
598.4	genitourinary	Other cells and casts in urine	0.03274	0.07633	1.033	0.668	417400	186	417400	1
741.5	musculoskeletal	Hemarthrosis	-0.02417	0.05654	0.9761	0.669	330385	337	330385	1
198.5	neoplasms	Secondary malignancy of brain/spine	-0.01054	0.02467	0.9895	0.6693	358278	1789	358278	1
338.1	neurological	Acute pain	0.003156	0.007391	1.003	0.6694	330604	21342	330604	1
204.2	neoplasms	Myeloid leukemia	-0.01208	0.02832	0.988	0.6697	415413	1353	415413	1
573.3	digestive	Hepatomegaly	0.008478	0.01991	1.009	0.6702	332199	2770	332199	1
172.1	neoplasms	Melanomas of skin, dx or hx	0.002315	0.00544	1.002	0.6704	338751	43825	338751	1
459.9	circulatory system	Circulatory disease NEC	0.004072	0.009601	1.004	0.6715	348511	12219	348511	1
870.3	injuries & poisonings	Other open wound of head and face	0.008626	0.02035	1.009	0.6717	346953	2623	346953	1
716.9	musculoskeletal	Arthropathy NOS	0.002528	0.005988	1.003	0.6729	354122	33565	354122	1
189.1	neoplasms	Malignant neoplasm of kidney, except pelvis	-0.005848	0.01389	0.9942	0.6738	421684	5700	421684	1
726.2	musculoskeletal	Synoviopathy	0.006853	0.01629	1.007	0.674	225117	4172	225117	1
707.1	dermatologic	Decubitus ulcer	-0.004744	0.01128	0.9953	0.6741	404906	8707	404906	1
350.5	neurological	Abnormal reflex	-0.02918	0.06966	0.9712	0.6753	306968	224	306968	1
411.1	circulatory system	Unstable angina (intermediate coronary syndrome)	0.003567	0.008523	1.004	0.6755	276900	16068	276900	1
429.2	circulatory system	Abnormal function study of cardiovascular system	0.006249	0.01497	1.006	0.6763	336893	4892	336893	1
727.7	musculoskeletal	Contracture of tendon (sheath)	-0.01802	0.04325	0.9821	0.677	221526	581	221526	1
519.2	respiratory	Respiratory complications	0.01946	0.0468	1.02	0.6776	394431	494	394431	1
755.1	congenital anomalies	Congenital deformities of feet	0.004306	0.01037	1.004	0.6779	413658	10342	413658	1
597	genitourinary	Other disorders of urethra and urinary tract	-0.006199	0.01499	0.9938	0.6791	379484	4878	379484	1
250.2	endocrine/metabolic	Type 2 diabetes with ketoacidosis	0.01241	0.03015	1.012	0.6806	219673	1193	219673	1
952	injuries & poisonings	Spinal cord injury without evidence of spinal bone injury	-0.01007	0.02452	0.99	0.6812	435212	1810	435212	1
287.4	hematopoietic	Qualitative platelet defects	0.02169	0.05289	1.022	0.6818	350664	386	350664	1
911	injuries & poisonings	Blister	0.009148	0.02236	1.009	0.6825	430761	2173	430761	1
871.1	injuries & poisonings	Open wound of hand except finger(s)	0.00855	0.02101	1.009	0.6841	346796	2466	346796	1
370.3	sense organs	Keratoconjunctivitis sicca	0.00683	0.0168	1.007	0.6843	278759	3900	278759	1
130	infectious diseases	Spirochetal infection	0.009989	0.02476	1.01	0.6867	408058	1770	408058	1
555	digestive	Inflammatory bowel disease and other gastroenteritis and colitis	0.004897	0.01217	1.005	0.6873	229195	7603	229195	1
599.9	genitourinary	Other abnormality of urination	-0.003489	0.008698	0.9965	0.6884	301366	15146	301366	1
597.2	genitourinary	Urinary complications NEC	0.015	0.03742	1.015	0.6885	375376	770	375376	1
949.1	injuries & poisonings	Diaper or napkin rash	0.02908	0.07257	1.03	0.6886	271671	204	271671	1
440.2	circulatory system	Atherosclerosis of native arteries of the extremities with ulceration or gangrene	-0.007928	0.01983	0.9921	0.6892	325249	2784	325249	1
259.2	endocrine/metabolic	Carcinoid syndrome	-0.0264	0.06647	0.9739	0.6912	368230	246	368230	1
394	circulatory system	Rheumatic disease of the heart valves	-0.005657	0.01428	0.9944	0.6919	366586	5414	366586	1
724.1	musculoskeletal	Disorders of sacrum	-0.007771	0.01962	0.9923	0.6921	268235	2860	268235	1
989	injuries & poisonings	Toxic effect of other substances, chiefly nonmedicinal as to source	0.01358	0.03437	1.014	0.6928	431668	918	431668	1
636.3	pregnancy complications	Hemorrhage in early pregnancy	0.02875	0.07303	1.029	0.6938	30780	214	30780	1
255	endocrine/metabolic	Disorders of adrenal glands	0.006007	0.01526	1.006	0.6938	372695	4711	372695	1
965.1	injuries & poisonings	Opiates and related narcotics causing adverse effects in therapeutic use	0.01218	0.03097	1.012	0.694	372184	1131	372184	1
750.1	congenital anomalies	Upper gastrointestinal congenital anomalies	0.01273	0.0326	1.013	0.6962	410643	1018	410643	1
592.1	genitourinary	Chronic interstitial cystitis	0.01744	0.04481	1.018	0.6971	305406	546	305406	1
54	infectious diseases	Herpes simplex	-0.00421	0.01082	0.9958	0.6972	322411	9726	322411	1
687	dermatologic	Symptoms affecting skin	-0.00357	0.009207	0.9964	0.6982	266769	13481	266769	1
681.7	dermatologic	Cellulitis and abscess of trunk	-0.004718	0.01218	0.9953	0.6986	310283	7511	310283	1
755	congenital anomalies	Congenital anomalies of limbs	0.003904	0.01011	1.004	0.6993	414217	10901	414217	1
513.8	respiratory	Disorders of diaphragm	-0.009899	0.02574	0.9902	0.7006	411185	1641	411185	1
214	neoplasms	Lipoma	0.003423	0.008907	1.003	0.7008	412864	14160	412864	1
275.3	endocrine/metabolic	Disorders of magnesium metabolism	0.00416	0.01084	1.004	0.7012	400329	9447	400329	1
613.8	genitourinary	Other specified disorders of breast	0.01287	0.03356	1.013	0.7014	424993	993	424993	1
724.8	musculoskeletal	Other symptoms referable to back	0.005892	0.01537	1.006	0.7016	270069	4694	270069	1
215	neoplasms	Other benign neoplasm of connective and other soft tissue	0.008435	0.02201	1.008	0.7016	400955	2251	400955	1
612	genitourinary	Breast conditions, congenital or relating to hormones	-0.005817	0.0152	0.9942	0.7019	411214	4764	411214	1
818	injuries & poisonings	Intracranial hemorrhage (injury)	0.007861	0.0208	1.008	0.7055	402780	2505	402780	1
31	infectious diseases	Diseases due to other mycobacteria	0.01425	0.03787	1.014	0.7067	363664	756	363664	1
754.1	congenital anomalies	Lumbosacral spondylolysis, congenital	0.0205	0.05451	1.021	0.7068	403680	364	403680	1
425.1	circulatory system	Hypertrophic obstructive cardiomyopathy	-0.01462	0.03909	0.9855	0.7084	394175	710	394175	1
277.7	endocrine/metabolic	Dysmetabolic syndrome X	0.006296	0.0169	1.006	0.7094	399990	3830	399990	1
750	congenital anomalies	Digestive congenital anomalies	0.008567	0.023	1.009	0.7095	411677	2052	411677	1
724	musculoskeletal	Other and unspecified disorders of back	0.003509	0.009419	1.004	0.7095	278296	12921	278296	1
281.1	hematopoietic	Folate-deficiency anemia	0.01312	0.03525	1.013	0.7097	290401	872	290401	1
184.1	neoplasms	Malignant neoplasm of ovary and other uterine adnexa	-0.02527	0.0679	0.975	0.7098	25549	238	25549	1
172.2	neoplasms	Other non-epithelial cancer of skin	0.001729	0.004648	1.002	0.7098	360920	65994	360920	1
386	sense organs	Vertiginous syndromes and other disorders of vestibular system	-0.003142	0.008447	0.9969	0.7099	334028	15983	334028	1
626.1	genitourinary	Irregular menstrual cycle/bleeding	-0.00669	0.01801	0.9933	0.7103	16815	5891	16815	1
994.2	injuries & poisonings	Sepsis	-0.003179	0.008573	0.9968	0.7107	421658	15300	421658	1
573.2	digestive	Liver replaced by transplant	0.01268	0.03438	1.013	0.7122	330348	919	330348	1
255.2	endocrine/metabolic	Adrenal hypofunction	0.01001	0.02722	1.01	0.713	369451	1467	369451	1
395.6	circulatory system	Heart valve replaced	0.004142	0.0113	1.004	0.714	369899	8727	369899	1
526.4	digestive	Arthralgia/ankylosis of temporomandibular joint	0.01382	0.03774	1.014	0.7142	288265	766	288265	1
346	neurological	Abnormal findings on study of brain and/or nervous system	-0.01472	0.04031	0.9854	0.715	316451	670	316451	1
707.3	dermatologic	Chronic ulcer of unspecified site	0.005438	0.01491	1.005	0.7153	401121	4922	401121	1
348	neurological	Other conditions of brain	-0.004193	0.01157	0.9958	0.717	324096	8315	324096	1
204.4	neoplasms	Multiple myeloma	-0.00944	0.0262	0.9906	0.7186	415639	1579	415639	1
520	digestive	Disorders of tooth development	0.006278	0.01742	1.006	0.7186	291127	3628	291127	1
781	symptoms	Symptoms involving nervous and musculoskeletal systems	0.004403	0.01223	1.004	0.7189	419103	7356	419103	1
270.4	endocrine/metabolic	Other specified disorders of plasma protein metabolism	-0.01332	0.03713	0.9868	0.7198	404164	787	404164	1
540.1	digestive	Acute appendicitis	0.00675	0.01882	1.007	0.7198	435234	3085	435234	1
580.1	genitourinary	Chronic glomerulonephritis, NOS	0.01887	0.05291	1.019	0.7214	294474	388	294474	1
286.4	hematopoietic	Acquired coagulation factor deficiency	0.02028	0.05709	1.02	0.7225	350610	332	350610	1
724.9	musculoskeletal	Other unspecified back disorders	0.005401	0.01522	1.005	0.7227	270146	4771	270146	1
738.4	musculoskeletal	Acquired spondylolisthesis	0.005326	0.0151	1.005	0.7244	311625	4831	311625	1
575.8	digestive	Other disorders of biliary tract	-0.008741	0.02488	0.9913	0.7253	392868	1757	392868	1
145.2	neoplasms	Cancer of tongue	0.008356	0.02391	1.008	0.7267	421545	1906	421545	1
599.1	genitourinary	Urinary obstruction	0.00697	0.01995	1.007	0.7268	288966	2746	288966	1
172	neoplasms	Skin cancer	0.001494	0.004279	1.001	0.727	376057	81131	376057	1
695.2	dermatologic	Pemphigus and pemphigoid	-0.01655	0.04757	0.9836	0.7279	302227	484	302227	1
457	circulatory system	Encounter for long-term (current) use of anticoagulants, antithrombotics, aspirin	0.004306	0.01238	1.004	0.728	254617	7296	254617	1
191	neoplasms	Malignant and unknown neoplasms of brain and nervous system	0.00791	0.02275	1.008	0.7281	402910	2103	402910	1
729.1	musculoskeletal	Rheumatism, unspecified and fibrositis	0.009038	0.02605	1.009	0.7286	222622	1677	222622	1
857	injuries & poisonings	Mechanical complication of unspecified genitourinary device, implant, and graft	0.006995	0.02019	1.007	0.729	388714	2664	388714	1
433.1	circulatory system	Cerebral atherosclerosis	0.01035	0.02994	1.01	0.7295	337743	1205	337743	1
347	neurological	Cataplexy and narcolepsy	-0.01115	0.03238	0.9889	0.7305	316824	1043	316824	1
529.6	digestive	Glossodynia	-0.02861	0.08319	0.9718	0.7309	385143	157	385143	1
446	circulatory system	Polyarteritis nodosa and allied conditions	-0.007898	0.02299	0.9921	0.7312	324528	2063	324528	1
531.5	digestive	Gastrojejunal ulcer	0.02946	0.08619	1.03	0.7325	409244	145	409244	1
429.9	circulatory system	Cardiac complications, not elsewhere classified	-0.01229	0.03606	0.9878	0.7332	332833	832	332833	1
595	genitourinary	Hydronephrosis	-0.004192	0.01233	0.9958	0.7339	384269	7256	384269	1
271	endocrine/metabolic	Disorders of carbohydrate transport and metabolism	0.003269	0.009643	1.003	0.7346	424730	11988	424730	1
71.1	infectious diseases	HIV infection, symptomatic	0.006557	0.01938	1.007	0.7351	315619	2934	315619	1
198.4	neoplasms	Secondary malignant neoplasm of liver	-0.006601	0.01951	0.9934	0.7352	359356	2867	359356	1
145	neoplasms	Cancer of mouth	0.005325	0.01579	1.005	0.736	424034	4395	424034	1
634	pregnancy complications	Miscarriage; stillbirth	-0.01824	0.05409	0.9819	0.736	30960	394	30960	1
279.2	endocrine/metabolic	Autoimmune disease NEC	0.02442	0.07285	1.025	0.7374	429420	204	429420	1
474.1	respiratory	Acute tonsillitis	-0.01322	0.03948	0.9869	0.7378	224302	712	224302	1
599.4	genitourinary	Urinary incontinence	0.002278	0.006808	1.002	0.7379	313015	26795	313015	1
278.4	endocrine/metabolic	Abnormal weight gain	-0.006737	0.02023	0.9933	0.7391	213884	2705	213884	1
743.1	musculoskeletal	Senile osteoporosis	0.02083	0.06288	1.021	0.7405	379916	281	379916	1
222	neoplasms	Benign neoplasm of male genital organs	-0.005346	0.0162	0.9947	0.7414	349507	4185	349507	1
433.5	circulatory system	Cerebral aneurysm	0.00863	0.02641	1.009	0.7438	338094	1556	338094	1
946	injuries & poisonings	Anaphylactic shock NOS	0.008344	0.02578	1.008	0.7462	273102	1635	273102	1
707.2	dermatologic	Chronic ulcer of leg or foot	0.002593	0.008012	1.003	0.7462	413852	17653	413852	1
870.6	injuries & poisonings	Open wound of neck	0.0239	0.07392	1.024	0.7465	344528	198	344528	1
251	endocrine/metabolic	Other disorders of pancreatic internal secretion	0.01982	0.06133	1.02	0.7466	368271	287	368271	1
433.1	circulatory system	Occlusion of cerebral arteries, with cerebral infarction	-0.007128	0.02213	0.9929	0.7474	338757	2219	338757	1
686	dermatologic	Other local infections of skin and subcutaneous tissue	0.004831	0.015	1.005	0.7475	307671	4899	307671	1
870.8	injuries & poisonings	Open wound of genital organs	-0.02013	0.06257	0.9801	0.7477	344607	277	344607	1
426.2	circulatory system	Atrioventricular block, complete	0.004353	0.01369	1.004	0.7505	218294	6071	218294	1
512.2	respiratory	Painful respiration	0.003859	0.01218	1.004	0.7514	203243	7626	203243	1
597.1	genitourinary	Urethral stricture (not specified as infectious)	-0.005008	0.01585	0.995	0.7521	378960	4354	378960	1
601.8	genitourinary	Other inflammatory disorders of male genital organs	0.01047	0.03325	1.011	0.7527	191212	985	191212	1
723.1	musculoskeletal	Torticollis	0.01435	0.04568	1.014	0.7534	265894	519	265894	1
655	pregnancy complications	Known or suspected fetal abnormality affecting management of mother	-0.01349	0.04297	0.9866	0.7535	31547	646	31547	1
327.1	neurological	Hypersomnia	0.005573	0.01795	1.006	0.7562	202073	3449	202073	1
790	symptoms	Nonspecific findings on examination of blood	-0.008437	0.0272	0.9916	0.7565	362702	1469	362702	1
642	pregnancy complications	Hypertension complicating pregnancy, childbirth, and the puerperium	0.02297	0.07408	1.023	0.7565	31826	205	31826	1
360.3	sense organs	Hypotony of eye	-0.01965	0.06335	0.9805	0.7565	239917	283	239917	1
440.1	circulatory system	Atherosclerosis of renal artery	0.009916	0.03201	1.01	0.7567	323522	1057	323522	1
389.3	sense organs	Degenerative and vascular disorders of ear	0.007557	0.02446	1.008	0.7574	171462	1840	171462	1
792.1	symptoms	Papanicolaou smear of cervix or vagina with atypical squamous cells	0.008951	0.02903	1.009	0.7578	21748	1433	21748	1
736.6	musculoskeletal	Unequal leg length (acquired)	-0.004786	0.01564	0.9952	0.7596	311285	4491	311285	1
958.1	injuries & poisonings	Postoperative shock	0.02683	0.08787	1.027	0.7601	434370	140	434370	1
577.3	digestive	Cyst and pseudocyst of pancreas	0.006212	0.02037	1.006	0.7604	420971	2624	420971	1
395.4	circulatory system	Nonrheumatic pulmonary valve disorders	-0.01958	0.06424	0.9806	0.7605	361433	261	361433	1
38	infectious diseases	Septicemia	0.002206	0.007252	1.002	0.761	384801	21893	384801	1
555.2	digestive	Ulcerative colitis	-0.004416	0.0148	0.9956	0.7654	226676	5084	226676	1
331.1	neurological	Hydrocephalus	0.00959	0.03226	1.01	0.7662	316824	1043	316824	1
275.5	endocrine/metabolic	Disorders of calcium/phosphorus metabolism	0.003835	0.01292	1.004	0.7667	397480	6598	397480	1
174	neoplasms	Breast cancer	0.006453	0.0218	1.006	0.7672	426875	2540	426875	1
695.4	dermatologic	Lupus (localized and systemic)	0.00841	0.02843	1.008	0.7673	300930	1358	300930	1
184	neoplasms	Cancer of other female genital organs	-0.01347	0.04566	0.9866	0.768	25847	536	25847	1
344	neurological	Other paralytic syndromes	0.004356	0.01486	1.004	0.7694	320770	4989	320770	1
364.4	sense organs	Keratoconus	-0.01305	0.04464	0.987	0.77	240195	561	240195	1
155	neoplasms	Cancer of liver and intrahepatic bile duct	0.005337	0.01826	1.005	0.7701	387290	3283	387290	1
526.3	digestive	Anomalies of jaw size/symmetry	-0.02393	0.08206	0.9764	0.7706	287661	162	287661	1
972.6	injuries & poisonings	Antihypertensive agents causing adverse effects	-0.01486	0.05116	0.9852	0.7715	371466	413	371466	1
710.1	musculoskeletal	Chronic osteomyelitis	0.004277	0.0148	1.004	0.7727	325565	5008	325565	1
594.1	genitourinary	Calculus of kidney	0.001731	0.006042	1.002	0.7745	409338	32325	409338	1
426.9	circulatory system	Cardiac pacemaker in situ	-0.002398	0.008378	0.9976	0.7747	230120	17897	230120	1
276.1	endocrine/metabolic	Hyperpotassemia	0.002354	0.008261	1.002	0.7756	325375	16828	325375	1
384.1	sense organs	Myringitis	0.0194	0.06838	1.02	0.7766	364734	231	364734	1
526.9	digestive	Jaw disease NOS	0.01193	0.04208	1.012	0.7769	288111	612	288111	1
204.1	neoplasms	Lymphoid leukemia, acute	0.02404	0.08493	1.024	0.7771	414210	150	414210	1
855	injuries & poisonings	Complication of nervous system device, implant, and graft	-0.0187	0.06708	0.9815	0.7805	386291	241	386291	1
345.1	neurological	Partial epilepsy	0.004737	0.01703	1.005	0.7809	319568	3787	319568	1
427.9	circulatory system	Palpitations	0.002158	0.007765	1.002	0.781	232085	19862	232085	1
614.5	genitourinary	Vaginitis and vulvovaginitis	0.005502	0.01985	1.006	0.7816	24930	3262	24930	1
270.1	endocrine/metabolic	Disturbances of amino-acid transport	-0.01822	0.06591	0.9819	0.7822	403628	251	403628	1
378.1	sense organs	Strabismus (not specified as paralytic)	0.002942	0.01068	1.003	0.7829	244508	9966	244508	1
38.3	infectious diseases	Bacteremia	0.003184	0.01158	1.003	0.7834	371173	8265	371173	1
979	injuries & poisonings	Adverse drug events and drug allergies	-0.00325	0.01187	0.9968	0.7843	378929	7876	378929	1
288.1	hematopoietic	Neutropenia	0.004406	0.01638	1.004	0.788	352617	4081	352617	1
270.4	endocrine/metabolic	Macroglobulinemia	-0.01592	0.05921	0.9842	0.7881	403687	310	403687	1
596	genitourinary	Other disorders of bladder	0.001764	0.006621	1.002	0.79	401250	26644	401250	1
653	pregnancy complications	Problems associated with amniotic cavity and membranes	-0.02647	0.1	0.9739	0.7912	31167	115	31167	1
134	infectious diseases	Helminthiases	-0.01907	0.0721	0.9811	0.7915	406497	209	406497	1
747.1	congenital anomalies	Congenital anomalies of great vessels	0.01453	0.05496	1.015	0.7915	426129	357	426129	1
567	digestive	Peritonitis and retroperitoneal infections	-0.004624	0.01751	0.9954	0.7917	376532	3573	376532	1
610.4	genitourinary	Benign neoplasm of breast	0.01147	0.04363	1.012	0.7927	17213	587	17213	1
427.4	circulatory system	Ventricular fibrillation and flutter	-0.008107	0.03091	0.9919	0.7931	213366	1143	213366	1
155.1	neoplasms	Malignant neoplasm of liver, primary	0.00518	0.01975	1.005	0.7931	386808	2801	386808	1
440	circulatory system	Atherosclerosis	-0.001977	0.007605	0.998	0.7949	342682	20217	342682	1
528.6	digestive	Leukoplakia of oral mucosa	0.00739	0.02849	1.007	0.7953	386324	1338	386324	1
349	neurological	Other and unspecified disorders of the nervous system	0.004523	0.01749	1.005	0.7959	319361	3580	319361	1
191.1	neoplasms	Cancer of brain and nervous system	-0.007201	0.02799	0.9928	0.7969	402194	1387	402194	1
374	sense organs	Other disorders of eyelids	0.001632	0.006361	1.002	0.7975	305382	30523	305382	1
202.2	neoplasms	Nodular lymphoma	-0.007982	0.03114	0.992	0.7977	415181	1121	415181	1
389.1	sense organs	Sensorineural hearing loss	0.0009611	0.003767	1.001	0.7986	355194	185572	355194	1
281.9	hematopoietic	Deficiency anemias	0.004604	0.01821	1.005	0.8005	292829	3300	292829	1
764	symptoms	Sciatica	-0.001807	0.007151	0.9982	0.8005	332044	22911	332044	1
795	symptoms	Other and nonspecific abnormal cytological, histological and immunological findings	0.01977	0.07829	1.02	0.8006	436167	181	436167	1
389.4	sense organs	Tinnitus	-0.001165	0.004621	0.9988	0.8009	244771	75149	244771	1
415.2	circulatory system	Chronic pulmonary heart disease	-0.002483	0.00994	0.9975	0.8027	390914	11315	390914	1
526.5	digestive	Inflammatory conditions of jaw	-0.009469	0.03791	0.9906	0.8028	288256	757	288256	1
368.5	sense organs	Color vision deficiencies	0.01578	0.06351	1.016	0.8038	323735	269	323735	1
285.8	hematopoietic	Hemoglobinuria	-0.02507	0.1012	0.9752	0.8043	289635	106	289635	1
613.1	genitourinary	Inflammatory disease of breast	-0.01403	0.05707	0.9861	0.8058	424335	335	424335	1
401.2	circulatory system	Hypertensive heart and/or renal disease	0.001489	0.006063	1.001	0.8059	161308	59259	161308	1
452.1	circulatory system	Iatrogenic pulmonary embolism and infarction	-0.01449	0.05907	0.9856	0.8062	247632	311	247632	1
394.4	circulatory system	Acute rheumatic heart disease	-0.01727	0.07054	0.9829	0.8066	361388	216	361388	1
261.1	endocrine/metabolic	Vitamin A deficiency	0.01912	0.07843	1.019	0.8074	284657	176	284657	1
752.1	congenital anomalies	Spina bifida	-0.02129	0.08775	0.9789	0.8083	425651	142	425651	1
585.2	genitourinary	Renal failure NOS	-0.003234	0.01349	0.9968	0.8105	300198	6112	300198	1
252	endocrine/metabolic	Disorders of parathyroid gland	0.003289	0.01379	1.003	0.8115	373778	5794	373778	1
429.1	circulatory system	Heart transplant/surgery	0.004873	0.02046	1.005	0.8118	334598	2597	334598	1
252.2	endocrine/metabolic	Hypoparathyroidism	0.01201	0.05064	1.012	0.8125	368408	424	368408	1
742.2	musculoskeletal	Pathological, developmental or recurrent dislocation	-0.007516	0.03179	0.9925	0.8131	331129	1081	331129	1
540.1	digestive	Appendicitis	0.004131	0.01749	1.004	0.8133	435724	3575	435724	1
131	infectious diseases	Protozoan infection	-0.0152	0.06438	0.9849	0.8134	406551	263	406551	1
212	neoplasms	Benign neoplasm of respiratory and intrathoracic organs	0.006889	0.02925	1.007	0.8138	435008	1268	435008	1
441.2	circulatory system	Chronic vascular insufficiency of intestine	-0.01443	0.06133	0.9857	0.814	322753	288	322753	1
695.3	dermatologic	Rosacea	0.002083	0.008927	1.002	0.8155	316091	14348	316091	1
756.5	congenital anomalies	Congenital osteodystrophies	0.01063	0.04574	1.011	0.8163	403833	517	403833	1
41.4	infectious diseases	E. coli	0.004801	0.02067	1.005	0.8164	365456	2548	365456	1
204	neoplasms	Leukemia	0.003026	0.0132	1.003	0.8186	420364	6304	420364	1
195	neoplasms	Cancer, suspected or other	0.00219	0.009556	1.002	0.8188	368791	12302	368791	1
180	neoplasms	Cervical cancer and dysplasia	-0.006083	0.0266	0.9939	0.8191	22033	1718	22033	1
681.1	dermatologic	Cellulitis and abscess of fingers/toes	-0.002267	0.009933	0.9977	0.8195	314210	11438	314210	1
596.1	genitourinary	Bladder neck obstruction	-0.003244	0.01425	0.9968	0.82	380022	5416	380022	1
743.2	musculoskeletal	Pathologic fracture of femur	0.01999	0.0884	1.02	0.8211	379773	138	379773	1
579.2	digestive	Splenomegaly	0.004115	0.01861	1.004	0.825	331246	3163	331246	1
743.2	musculoskeletal	Pathologic fracture	-0.003172	0.01435	0.9968	0.8251	384962	5327	384962	1
689	dermatologic	Disorder of skin and subcutaneous tissue NOS	-0.001212	0.005498	0.9988	0.8256	375973	40493	375973	1
433.1	circulatory system	Occlusion and stenosis of precerebral arteries	0.001499	0.006808	1.002	0.8257	362275	25737	362275	1
704.2	dermatologic	Hirsutism	-0.01132	0.05141	0.9887	0.8257	326565	422	326565	1
375.2	sense organs	Epiphora	0.005489	0.02498	1.006	0.8261	236299	1757	236299	1
427.8	circulatory system	Sinoatrial node dysfunction (Bradycardia)	-0.002959	0.01353	0.997	0.827	218455	6232	218455	1
528.3	digestive	Cellulitis and abscess of oral soft tissues	-0.007037	0.0323	0.993	0.8275	386031	1045	386031	1
209	neoplasms	Neuroendocrine tumors	-0.009953	0.04573	0.9901	0.8277	436990	518	436990	1
415.2	circulatory system	Primary pulmonary hypertension	-0.005513	0.02538	0.9945	0.828	381285	1686	381285	1
430.2	circulatory system	Intracerebral hemorrhage	-0.005981	0.02768	0.994	0.8289	337953	1415	337953	1
172.1	neoplasms	Melanomas of skin	0.002274	0.01054	1.002	0.8291	305069	10143	305069	1
443.9	circulatory system	Peripheral vascular disease, unspecified	-0.001222	0.005712	0.9988	0.8306	360826	38361	360826	1
284	hematopoietic	Aplastic anemia	0.003018	0.01423	1.003	0.8321	294973	5444	294973	1
459	circulatory system	Other disorders of circulatory system	-0.001769	0.008443	0.9982	0.8341	352296	16004	352296	1
709.5	dermatologic	Dermatomyositis	-0.01916	0.09245	0.981	0.8358	299584	127	299584	1
430	circulatory system	Intracranial hemorrhage	-0.003415	0.01655	0.9966	0.8365	340532	3994	340532	1
539	digestive	Bariatric surgery	0.003961	0.01935	1.004	0.8378	436022	2934	436022	1
741.1	musculoskeletal	Ankylosis of joint	0.008942	0.04378	1.009	0.8382	330613	565	330613	1
840.2	injuries & poisonings	Rotator cuff (capsule) sprain	-0.002201	0.01089	0.9978	0.8398	323678	9412	323678	1
963.1	injuries & poisonings	Antineoplastic and immunosuppressive drugs causing adverse effects	-0.004851	0.0243	0.9952	0.8417	372895	1842	372895	1
550.4	digestive	Umbilical hernia	-0.001742	0.008753	0.9983	0.8422	349479	14868	349479	1
149.3	neoplasms	Cancer of hypopharynx	0.0106	0.05402	1.011	0.8444	420010	371	420010	1
759	congenital anomalies	Other and unspecified congenital anomalies	0.009531	0.0487	1.01	0.8448	427618	457	427618	1
565.1	digestive	Anal and rectal polyp	-0.00355	0.01815	0.9965	0.8449	376278	3319	376278	1
345.1	neurological	Epilepsy	-0.002106	0.01098	0.9979	0.8479	325076	9295	325076	1
132	infectious diseases	Infestation (lice, mites)	0.004793	0.0251	1.005	0.8485	408010	1722	408010	1
611.1	genitourinary	Mammographic microcalcification	-0.008728	0.04588	0.9913	0.8491	406980	530	406980	1
756	congenital anomalies	Other congenital musculoskeletal anomalies	-0.005619	0.02956	0.9944	0.8493	404560	1244	404560	1
769	symptoms	Nonallopathic lesions NEC	-0.001673	0.008879	0.9983	0.8505	433380	14382	433380	1
701.1	dermatologic	Keratoderma, acquired	-0.001783	0.009516	0.9982	0.8513	332076	12454	332076	1
324	neurological	Other CNS infection and poliomyelitis	0.00611	0.03277	1.006	0.8521	433657	1008	433657	1
627	genitourinary	Menopausal and postmenopausal disorders	0.002794	0.01507	1.003	0.8529	21540	10616	21540	1
586.1	genitourinary	Anatomical abnormatilies of kidney and ureters	0.01508	0.08148	1.015	0.8532	294249	163	294249	1
38.1	infectious diseases	Gram negative septicemia	-0.003913	0.02116	0.9961	0.8533	365341	2433	365341	1
571.8	digestive	Liver abscess and sequelae of chronic liver disease	0.002767	0.01517	1.003	0.8552	334230	4801	334230	1
526	digestive	Diseases of the jaws	-0.002025	0.01117	0.998	0.8561	296595	9096	296595	1
172.2	neoplasms	Squamous cell carcinoma	-0.001437	0.008	0.9986	0.8575	313516	18590	313516	1
577.1	digestive	Acute pancreatitis	-0.002165	0.01218	0.9978	0.8589	425783	7436	425783	1
735	musculoskeletal	Acquired foot deformities	-0.0008245	0.004697	0.9992	0.8606	365854	59060	365854	1
686.4	dermatologic	Pyogenic granuloma	-0.006574	0.03755	0.9934	0.861	303544	772	303544	1
346.1	neurological	Nonspecific abnormal findings on radiological and other examination of skull and head	-0.005755	0.03341	0.9943	0.8633	316755	974	316755	1
803.2	injuries & poisonings	Colles' fracture	0.007232	0.04209	1.007	0.8636	351240	610	351240	1
38.2	infectious diseases	Gram positive septicemia	0.004394	0.02587	1.004	0.8651	364533	1625	364533	1
443	circulatory system	Peripheral vascular disease	-0.0009339	0.005519	0.9991	0.8656	363775	41310	363775	1
751.2	congenital anomalies	Cystic kidney disease	0.002365	0.01402	1.002	0.866	415214	5589	415214	1
333.3	neurological	Tics and choreas	-0.009645	0.05736	0.9904	0.8665	316112	331	316112	1
286.6	hematopoietic	Defibrination syndrome	-0.0167	0.09978	0.9834	0.8671	350387	109	350387	1
250.4	endocrine/metabolic	Other abnormal glucose	-0.001058	0.006367	0.9989	0.868	249452	30972	249452	1
594	genitourinary	Urinary calculus	0.0009217	0.005593	1.001	0.8691	415289	38276	415289	1
850	injuries & poisonings	Hemorrhage or hematoma complicating a procedure	-0.002742	0.01687	0.9973	0.8709	389882	3832	389882	1
575.1	digestive	Cholangitis	0.004857	0.03035	1.005	0.8728	392285	1174	392285	1
520.2	digestive	Disturbances in tooth eruption	0.005134	0.03288	1.005	0.8759	288511	1012	288511	1
709.6	dermatologic	Other specified diffuse diseases of connective tissue	-0.01623	0.1043	0.9839	0.8763	299558	101	299558	1
619	genitourinary	Noninflammatory female genital disorders	0.002806	0.01841	1.003	0.8788	27486	3739	27486	1
429	circulatory system	Ill-defined descriptions and complications of heart disease	0.001392	0.009287	1.001	0.8809	345101	13100	345101	1
930	injuries & poisonings	Allergic reaction to food	0.004478	0.03023	1.004	0.8823	272664	1197	272664	1
249	endocrine/metabolic	Secondary diabetes mellitus	-0.001891	0.01317	0.9981	0.8858	224937	6457	224937	1
754	congenital anomalies	Congenital musculoskeletal deformities of spine	0.003214	0.02246	1.003	0.8862	405474	2158	405474	1
389.2	sense organs	Conductive hearing loss	-0.001922	0.0136	0.9981	0.8876	175705	6083	175705	1
386.1	sense organs	Meniere's disease	-0.003253	0.02327	0.9968	0.8888	320052	2007	320052	1
284.1	hematopoietic	Pancytopenia	0.002079	0.01513	1.002	0.8907	294336	4807	294336	1
590	genitourinary	Pyelonephritis	0.002566	0.01884	1.003	0.8917	307951	3091	307951	1
530.2	digestive	Esophageal bleeding (varices/hemorrhage)	-0.002097	0.01567	0.9979	0.8935	202400	4551	202400	1
276.1	endocrine/metabolic	Hyperosmolality and/or hypernatremia	-0.00348	0.02613	0.9965	0.894	310137	1590	310137	1
401.2	circulatory system	Hypertensive chronic kidney disease	0.0009701	0.007313	1.001	0.8945	135167	33118	135167	1
739	musculoskeletal	Contracture of joint	0.002758	0.02101	1.003	0.8955	309262	2468	309262	1
411.9	circulatory system	Other acute and subacute forms of ischemic heart disease	0.003683	0.02811	1.004	0.8958	262204	1372	262204	1
252.1	endocrine/metabolic	Hyperparathyroidism	0.001872	0.01436	1.002	0.8963	373320	5336	373320	1
346.2	neurological	Nonspecific abnormal results of function study of brain and central nervous system	0.006185	0.04751	1.006	0.8964	316263	482	316263	1
149.1	neoplasms	Cancer of oropharynx	-0.0029	0.02232	0.9971	0.8966	421835	2196	421835	1
368.7	sense organs	Disorders of accommodation	-0.008064	0.06221	0.992	0.8969	323751	285	323751	1
721.2	musculoskeletal	Spondylosis with myelopathy	0.001798	0.01387	1.002	0.8969	271152	5777	271152	1
610.2	genitourinary	Fibroadenosis of breast	0.007066	0.05524	1.007	0.8982	16987	361	16987	1
474	respiratory	Acute and chronic tonsillitis	-0.002649	0.02101	0.9974	0.8996	226135	2545	226135	1
433.3	circulatory system	Transient cerebral ischemia	-0.0007923	0.006334	0.9992	0.9005	366507	29969	366507	1
994	injuries & poisonings	Sepsis and SIRS	-0.001025	0.008245	0.999	0.9011	422947	16589	422947	1
411.4	circulatory system	Aneurysm and dissection of heart	0.006103	0.04941	1.006	0.9017	261275	443	261275	1
750.1	congenital anomalies	Esophageal atresia/tracheoesophageal fistula	-0.005496	0.04519	0.9945	0.9032	410155	530	410155	1
379.5	sense organs	Pigmentary iris degeneration	-0.00338	0.02797	0.9966	0.9038	235941	1399	235941	1
53	infectious diseases	Herpes zoster	0.001174	0.01001	1.001	0.9066	323898	11213	323898	1
522.1	digestive	Pulpitis and necrosis of tooth pulp	-0.001176	0.01003	0.9988	0.9066	298757	11258	298757	1
601.3	genitourinary	Orchitis and epididymitis	0.001593	0.01378	1.002	0.908	196112	5885	196112	1
444	circulatory system	Arterial embolism and thrombosis	-0.001927	0.01687	0.9981	0.9091	326321	3856	326321	1
442	circulatory system	Other aneurysm	-0.0007872	0.007021	0.9992	0.9107	346666	24201	346666	1
198.7	neoplasms	Secondary malignant neoplasm of skin	0.008121	0.07288	1.008	0.9113	356692	203	356692	1
634.1	pregnancy complications	Missed abortion/Hydatidiform mole	0.01065	0.09558	1.011	0.9113	30688	122	30688	1
441.1	circulatory system	Acute vascular insufficiency of intestine	-0.00458	0.04183	0.9954	0.9128	323085	620	323085	1
726.4	musculoskeletal	Calcaneal spur; Exostosis NOS	0.001128	0.01031	1.001	0.9129	231727	10782	231727	1
495.1	respiratory	Chronic obstructive asthma with exacerbation	-0.003473	0.03192	0.9965	0.9133	263307	1065	263307	1
736.3	musculoskeletal	Acquired deformities of hip	-0.01053	0.09825	0.9895	0.9146	306907	113	306907	1
860	neoplasms	Bone marrow or stem cell transplant	0.005017	0.0471	1.005	0.9152	437252	489	437252	1
430.1	circulatory system	Subarachnoid hemorrhage	-0.004162	0.03916	0.9958	0.9154	337245	707	337245	1
41.1	infectious diseases	Staphylococcus infections	0.001145	0.01079	1.001	0.9155	372465	9557	372465	1
295.3	mental disorders	Psychosis	-0.001178	0.01123	0.9988	0.9164	169859	9507	169859	1
198.3	neoplasms	Secondary malignant neoplasm of digestive systems	0.003508	0.03407	1.004	0.918	357422	933	357422	1
620.1	genitourinary	Dysplasia of cervix	0.006289	0.0612	1.006	0.9181	28631	297	28631	1
426.4	circulatory system	Anomalous atrioventricular excitation	-0.004852	0.04724	0.9952	0.9182	212712	489	212712	1
871	injuries & poisonings	Open wounds of extremities	0.0006854	0.006691	1.001	0.9184	370337	26007	370337	1
709	dermatologic	Diffuse diseases of connective tissue	-0.0024	0.02344	0.9976	0.9185	301461	2004	301461	1
627.2	genitourinary	Symptomatic artificial menopause	0.006464	0.0637	1.006	0.9192	11200	276	11200	1
384.4	sense organs	Perforation of tympanic membrane	0.001981	0.01963	1.002	0.9196	367327	2824	367327	1
742.8	musculoskeletal	Articular cartilage disorder	-0.005208	0.05165	0.9948	0.9197	330456	408	330456	1
340	neurological	Migraine	-0.0006681	0.006628	0.9993	0.9197	350753	30900	350753	1
457.2	circulatory system	Encounter for long-term (current) use of antiplatelets/antithrombotics	0.002425	0.02415	1.002	0.92	249185	1864	249185	1
622	genitourinary	Polyp of female genital organs	0.003708	0.03705	1.004	0.9203	29151	817	29151	1
287.3	hematopoietic	Primary thrombocytopenia	0.002751	0.02784	1.003	0.9213	351679	1401	351679	1
184.1	neoplasms	Malignant neoplasm of ovary	-0.007513	0.07671	0.9925	0.922	25497	186	25497	1
457.3	circulatory system	Encounter for long-term (current) use of aspirin	-0.001356	0.01401	0.9986	0.9229	252971	5650	252971	1
175	neoplasms	Acquired absence of breast	-0.005139	0.05342	0.9949	0.9234	16625	384	16625	1
368.3	sense organs	Anisometropia	-0.001732	0.01804	0.9983	0.9235	326841	3375	326841	1
573.1	digestive	Chronic passive congestion of liver	0.008173	0.08535	1.008	0.9237	329577	148	329577	1
430.3	circulatory system	Subdural hemorrhage	0.002355	0.02478	1.002	0.9243	338303	1765	338303	1
394.1	circulatory system	Mitral valve stenosis and aortic valve stenosis	-0.002456	0.02639	0.9975	0.9259	362733	1561	362733	1
574.1	digestive	Cholelithiasis with acute cholecystitis	-0.002334	0.02545	0.9977	0.9269	392791	1680	392791	1
110.2	infectious diseases	Dermatomycoses	0.001912	0.02097	1.002	0.9273	280870	2503	280870	1
271.3	endocrine/metabolic	Intestinal disaccharidase deficiencies and disaccharide malabsorption	0.0008913	0.009819	1.001	0.9277	424294	11552	424294	1
586.4	genitourinary	Stricture/obstruction of ureter	-0.001624	0.0179	0.9984	0.9277	297514	3428	297514	1
244.2	endocrine/metabolic	Acquired hypothyroidism	0.001337	0.01503	1.001	0.9291	347555	4864	347555	1
420.3	circulatory system	Endocarditis	-0.001605	0.01823	0.9984	0.9299	396749	3284	396749	1
733.8	musculoskeletal	Malunion and nonunion of fracture	0.001912	0.02191	1.002	0.9305	286250	2275	286250	1
766	symptoms	Neuralgia, neuritis, and radiculitis NOS	0.0008279	0.009699	1.001	0.932	321157	12024	321157	1
802	injuries & poisonings	Fracture of pelvis	0.002245	0.02643	1.002	0.9323	352182	1552	352182	1
594.8	genitourinary	Renal colic	0.00247	0.02946	1.002	0.9332	378268	1255	378268	1
370.2	sense organs	Superficial keratitis	-0.002091	0.02502	0.9979	0.9334	276600	1741	276600	1
619.1	genitourinary	Noninflammatory disorders of ovary, fallopian tube, and broad ligament	-0.006797	0.08236	0.9932	0.9342	23909	162	23909	1
425.1	circulatory system	Primary/intrinsic cardiomyopathies	-0.0006295	0.00771	0.9994	0.9349	412656	19191	412656	1
323.2	neurological	Acute (transverse) myelitis	0.007805	0.09595	1.008	0.9352	432767	118	432767	1
694.2	dermatologic	Other dyschromia	-0.0007739	0.00956	0.9992	0.9355	314186	12443	314186	1
754.2	congenital anomalies	Spondylolisthesis, congenital	-0.002151	0.02667	0.9979	0.9357	404846	1530	404846	1
170	neoplasms	Cancer of bone and connective tissue	-0.001946	0.02437	0.9981	0.9364	434956	1827	434956	1
293.1	mental disorders	Swelling, mass, or lump in head and neck [Space-occupying lesion, intracranial NOS]	-0.0008733	0.01113	0.9991	0.9375	418503	8937	418503	1
369.5	sense organs	Conjunctivitis, infectious	0.0008632	0.01108	1.001	0.9379	284005	9146	284005	1
213	neoplasms	Benign neoplasm of bone and articular cartilage	0.003027	0.03968	1.003	0.9392	245132	690	245132	1
559	digestive	Ileostomy status	0.001887	0.02489	1.002	0.9396	223359	1767	223359	1
242.2	endocrine/metabolic	Toxic multinodular goiter	-0.004146	0.05508	0.9959	0.94	343048	357	343048	1
619.4	genitourinary	Noninflammatory disorders of vagina	-0.002795	0.03727	0.9972	0.9402	24561	814	24561	1
604	genitourinary	Disorders of penis	-0.0009077	0.01229	0.9991	0.9411	158053	7603	158053	1
724.2	musculoskeletal	Disorders of coccyx	0.003105	0.04217	1.003	0.9413	265986	611	265986	1
599.7	genitourinary	Urethral discharge	-0.006774	0.09227	0.9932	0.9415	286349	129	286349	1
320	neurological	Meningitis	-0.002612	0.03562	0.9974	0.9415	433506	857	433506	1
211	neoplasms	Benign neoplasm of other parts of digestive system	-0.001279	0.01745	0.9987	0.9415	401456	3593	401456	1
433.3	circulatory system	Cerebral ischemia	-0.0004533	0.006195	0.9995	0.9417	368007	31469	368007	1
425.2	circulatory system	Secondary/extrinsic cardiomyopathies	0.001795	0.025	1.002	0.9428	395202	1737	395202	1
694	dermatologic	Dyschromia and Vitiligo	-0.000638	0.008997	0.9994	0.9435	315860	14117	315860	1
626.1	genitourinary	Absent or infrequent menstruation	0.002581	0.03723	1.003	0.9447	11841	917	11841	1
8.7	infectious diseases	Intestinal infection due to protozoa	-0.006473	0.09435	0.9935	0.9453	412778	121	412778	1
771.2	symptoms	Cramp of limb	0.001114	0.01627	1.001	0.9454	388133	4125	388133	1
757	congenital anomalies	Congenital anomalies of the integument	-0.002385	0.03512	0.9976	0.9459	428038	877	428038	1
800.2	injuries & poisonings	Fracture of unspecified part of femur	0.001375	0.02025	1.001	0.9459	353281	2651	353281	1
963	injuries & poisonings	Poisoning by primarily systemic agents	-0.0015	0.02341	0.9985	0.9489	373037	1984	373037	1
495.1	respiratory	Chronic obstructive asthma	-0.00107	0.01672	0.9989	0.949	266172	3930	266172	1
781.2	symptoms	Abnormal posture	0.002273	0.0358	1.002	0.9494	412596	849	412596	1
291.1	mental disorders	Transient mental disorders due to conditions classified elsewhere	-0.002239	0.03529	0.9978	0.9494	314978	877	314978	1
619.2	genitourinary	Disorders of uterus, NEC	0.001667	0.02684	1.002	0.9505	25374	1627	25374	1
292.1	mental disorders	Aphasia/speech disturbance	0.0005907	0.009794	1.001	0.9519	325796	11695	325796	1
452.8	circulatory system	Postphlebitic syndrome	-0.004394	0.07326	0.9956	0.9522	247523	202	247523	1
204.2	neoplasms	Myeloid leukemia, chronic	-0.002341	0.03903	0.9977	0.9522	414771	711	414771	1
191.1	neoplasms	Cancer of brain	0.001806	0.03035	1.002	0.9525	401985	1178	401985	1
425	circulatory system	Cardiomyopathy	0.0004478	0.007535	1	0.9526	413618	20153	413618	1
721.8	musculoskeletal	Other allied disorders of spine	0.001741	0.0301	1.002	0.9539	266578	1203	266578	1
250.5	endocrine/metabolic	Glycosuria or Acetonuria	-0.005187	0.09029	0.9948	0.9542	218613	133	218613	1
994.1	injuries & poisonings	Systemic inflammatory response syndrome (SIRS)	-0.001748	0.03108	0.9983	0.9551	407482	1124	407482	1
286.5	hematopoietic	Hemorrhagic disorder due to intrinsic circulating anticoagulants	-0.002095	0.03778	0.9979	0.9558	351037	759	351037	1
470	respiratory	Septal Deviations/Turbinate Hypertrophy	-0.0004995	0.009402	0.9995	0.9576	236735	13145	236735	1
180.1	neoplasms	Cervical cancer	0.003185	0.0614	1.003	0.9586	20610	295	20610	1
577	digestive	Diseases of pancreas	0.0004873	0.009539	1	0.9593	430603	12256	430603	1
571.6	digestive	Primary biliary cirrhosis	-0.003049	0.06095	0.997	0.9601	329721	292	329721	1
816	injuries & poisonings	Cerebral laceration and contusion	0.003742	0.07516	1.004	0.9603	400467	192	400467	1
971	injuries & poisonings	Poisoning by drugs primarily affecting the autonomic nervous system	-0.004705	0.09579	0.9953	0.9608	371171	118	371171	1
275.5	endocrine/metabolic	Hypocalcemia	0.001129	0.02338	1.001	0.9615	392874	1992	392874	1
198.1	neoplasms	Secondary malignancy of lymph nodes	-0.0005956	0.01241	0.9994	0.9617	363684	7195	363684	1
592.1	genitourinary	Chronic cystitis	-0.001736	0.03676	0.9983	0.9623	305661	801	305661	1
401.2	circulatory system	Hypertensive heart disease	0.0003423	0.007756	1	0.9648	127564	25515	127564	1
276.1	endocrine/metabolic	Hyposmolality and/or hyponatremia	0.000361	0.008257	1	0.9651	325318	16771	325318	1
198.2	neoplasms	Secondary malignancy of respiratory organs	-0.0008318	0.01908	0.9992	0.9652	359487	2998	359487	1
389	sense organs	Hearing loss	-0.0001498	0.003519	0.9999	0.9661	391836	222214	391836	1
574.1	digestive	Cholelithiasis with other cholecystitis	0.0008333	0.01964	1.001	0.9662	393942	2831	393942	1
451.2	circulatory system	Phlebitis and thrombophlebitis of lower extremities	-0.0009956	0.02351	0.999	0.9662	249297	1976	249297	1
575.6	digestive	Cholesterolosis of gallbladder	0.002118	0.05044	1.002	0.9665	391539	428	391539	1
788	symptoms	Syncope and collapse	-0.0002379	0.005869	0.9998	0.9677	410974	34350	410974	1
528.1	digestive	Stomatitis and mucositis	-0.0009128	0.02566	0.9991	0.9716	386638	1652	386638	1
961.1	injuries & poisonings	Poisoning/allergy of sulfonamides	0.001793	0.05312	1.002	0.9731	371437	384	371437	1
736.5	musculoskeletal	Acquired deformities of knee	0.002293	0.06825	1.002	0.9732	307027	233	307027	1
735.2	musculoskeletal	Hammer toe (acquired)	-0.0002493	0.007729	0.9998	0.9743	326194	19400	326194	1
384	sense organs	Other disorders of tympanic membrane	0.0005806	0.01816	1.001	0.9745	367809	3306	367809	1
359.2	neurological	Myopathy	-0.0008814	0.02776	0.9991	0.9747	358639	1408	358639	1
170.2	neoplasms	Cancer of connective tissue	-0.00087	0.02879	0.9991	0.9759	434436	1307	434436	1
427.3	circulatory system	Other specified cardiac dysrhythmias	-0.0001748	0.005787	0.9998	0.9759	252521	40298	252521	1
687.4	dermatologic	Disturbance of skin sensation	0.000163	0.005935	1	0.9781	288817	35529	288817	1
474.2	respiratory	Chronic tonsillitis and adenoiditis	-0.0006809	0.02557	0.9993	0.9788	225292	1702	225292	1
625	genitourinary	Pain and other symptoms associated with female genital organs	-0.0005617	0.02164	0.9994	0.9793	24709	2619	24709	1
446.4	circulatory system	Wegener's granulomatosis	0.001757	0.06839	1.002	0.9795	322698	233	322698	1
520.1	digestive	Hereditary disturbances in tooth structure	-0.000574	0.02686	0.9994	0.983	289010	1511	289010	1
747.1	congenital anomalies	Cardiac congenital anomalies	0.0003295	0.01835	1	0.9857	429005	3233	429005	1
479	respiratory	Other upper respiratory disease	0.0001525	0.008524	1	0.9857	239667	16077	239667	1
750.2	congenital anomalies	Lower gastrointestinal congenital anomalies	-0.0005886	0.03324	0.9994	0.9859	410606	981	410606	1
735.2	musculoskeletal	Hallux rigidus	0.0002176	0.01256	1	0.9862	313849	7055	313849	1
578.8	digestive	Hemorrhage of rectum and anus	-0.000151	0.009054	0.9998	0.9867	341861	13778	341861	1
279.1	endocrine/metabolic	Deficiency of humoral immunity	-0.0005371	0.0369	0.9995	0.9884	430013	797	430013	1
293	mental disorders	Symptoms involving head and neck	0.0006995	0.04892	1.001	0.9886	410019	453	410019	1
327.7	neurological	Sleep related leg cramps	-0.000395	0.02841	0.9996	0.9889	199976	1352	199976	1
578.1	digestive	Hematemesis	0.0002646	0.02215	1	0.9905	330306	2223	330306	1
753.2	congenital anomalies	Congenital anomalies of posterior segment of eye	-0.0005443	0.04632	0.9995	0.9906	426014	505	426014	1
613.9	genitourinary	Breast disorder NOS	0.0004616	0.04109	1	0.991	424649	649	424649	1
204.2	neoplasms	Myeloid leukemia, acute	-0.0004515	0.04214	0.9995	0.9915	414669	609	414669	1
529	digestive	Diseases and other conditions of the tongue	0.000201	0.02564	1	0.9937	386641	1655	386641	1
736.4	musculoskeletal	Genu valgum or varum (acquired)	-0.0001708	0.02888	0.9998	0.9953	308099	1305	308099	1
797.1	symptoms	Cardiogenic shock	0.0001882	0.03322	1	0.9955	432811	982	432811	1
451	circulatory system	Phlebitis and thrombophlebitis	-9.466e-05	0.01708	0.9999	0.9956	251095	3774	251095	1
913	injuries & poisonings	Toxic effect of venom	0.0001616	0.034	1	0.9962	415006	942	415006	1
755.3	congenital anomalies	Congenital anomaly of fingers/toes	-0.0001874	0.0969	0.9998	0.9985	403431	115	403431	1
636	pregnancy complications	Early or threatened labor; hemorrhage in early pregnancy	-6.478e-05	0.04879	0.9999	0.9989	31066	500	31066	1

### Sheet: S4 PRS LabWAS (EA)
lab_IRNT_normalized	description	beta	se	z	p	N	p_bonferroni_adj
hdlc_median	High Density Lipoprotein Cholesterol (HDL-C)	0.0228797	0.00158839	14.4043	4.99279e-47	401846	3.44503e-45
rdw_median	Red Cell Distribution Width (RDW)	0.0135224	0.00157881	8.56494	1.08513e-17	394736	7.48741e-16
totchol_median	Total Cholesterol	0.00949164	0.00157419	6.02953	1.64579e-09	400441	1.1356e-07
platelet_median	Platelets	0.00886194	0.00156937	5.64682	1.63556e-08	405131	1.12854e-06
albumin_median	Serum Albumin	-0.00755533	0.00156685	-4.82198	1.42196e-06	390050	9.81152e-05
alt_median	Alanine Aminotransferase (ALT)	-0.0072315	0.00154516	-4.6801	2.86832e-06	404572	0.000197914
mpv_median	Mean Platelet Volume (MPV)	-0.00770364	0.00169754	-4.53813	5.67738e-06	373524	0.000391739
mono_abs_median	Monocyte - Absolute Value	0.00811553	0.00182108	4.45644	8.336e-06	310514	0.000575184
mg_bsp_median	Serum Magnesium	0.00932577	0.00214403	4.34965	1.36417e-05	226036	0.000941278
neut_abs_median	Neutrophil - Absolute Value	0.00782389	0.00181078	4.32073	1.55563e-05	327239	0.00107338
a1c_median	Hemoglobin A1c	-0.00688068	0.00161448	-4.26187	2.02776e-05	373046	0.00139915
calcium_mg_median	Serum_Calcium (mg/dL)	-0.00632178	0.00163899	-3.85712	0.000114748	390399	0.00791764
mchc_median	Mean Corpuscular Hemoglobin Concentration (MCHC)	-0.00609197	0.00158069	-3.85398	0.00011623	405153	0.00801988
wbc_median	White Blood Cell (WBC)	0.00610691	0.00165558	3.68867	0.000225456	390236	0.0155565
glucose_fs_median	Serum Glucose - Finger Stick	-0.0111881	0.00305814	-3.65846	0.00025385	114257	0.0175156
glucose_median	Serum Glucose	-0.00531154	0.0015367	-3.45647	0.000547365	407826	0.0377682
trig_median	Triglycerides	-0.00517934	0.00161783	-3.2014	0.00136772	398543	0.0943724
creat_bsp_median	Serum Creatinine	0.00472923	0.00148886	3.17641	0.00149123	408218	0.102895
inr_median	International Normalized Ratio (INR)	-0.00620327	0.00202711	-3.06016	0.00221246	235149	0.15266
ferritin_median	Ferritin	0.00828813	0.00275337	3.01018	0.00261141	136922	0.180187
egfr_median	Estimated Glomerular Filtration Rate (eGFR)	-0.00452654	0.00151794	-2.98202	0.00286371	398307	0.197596
lymph_fra_median	Lymphocyte - Fractional Value	-0.00481694	0.00175352	-2.74701	0.00601446	333683	0.414998
hemoglobin_median	Hemoglobin	-0.00405023	0.00153876	-2.63213	0.00848536	405283	0.58549
sodium_bsp_median	Serum Sodium	0.00400006	0.00158169	2.52897	0.0114401	407639	0.789365
ldlc_median	Low Density Lipoprotein Cholesterol (LDL-C)	0.0038374	0.00158278	2.42447	0.0153311	402239	1
baso_fra_median	Basophil - Fractional Value	-0.00423152	0.00190897	-2.21665	0.0266479	277904	1
troponin_median	Troponin	0.0191732	0.00954019	2.00973	0.0444938	8022	1
hct_median	Hematocrit (HCT)	-0.00309007	0.00155927	-1.98173	0.0475097	405271	1
rbc_median	Red Blood Cell (RBC)	-0.00300775	0.00152795	-1.96849	0.0490121	405091	1
ast_median	Aspartate aminotransferase (AST)	0.00282668	0.00162952	1.73467	0.0827997	395710	1
neut_fra_median	Neutrophil - Fractional Value	0.00316082	0.00183885	1.71891	0.0856322	312558	1
esr_median	Erythrocyte Sedimentation Rate (ESR)	0.00485499	0.0030358	1.59924	0.109769	109597	1
mch_median	Mean Corpuscular Hemoglobin (MCH)	-0.00223357	0.00161083	-1.38659	0.165567	405152	1
c_peptide_median	C-peptide	-0.0305497	0.0254314	-1.20126	0.22982	1712	1
totalck_median	Total Creatine Kinase (CK)	-0.00304312	0.00261538	-1.16354	0.24461	152297	1
hcv_bdnavl_median	Hepatitis C Lab Tests branched-DNA viral load test	-0.0700723	0.0618717	-1.13254	0.258352	312	1
iron_median	Iron	-0.00311642	0.00287472	-1.08408	0.278332	128821	1
total_iron_median	Total Iron	-0.0036839	0.00344154	-1.07042	0.284433	87606	1
calcium_mmol_median	Serum Calcium (mmol/L)	-0.0536812	0.0530668	-1.01158	0.312406	392	1
uricacid_median	Uric Acid	-0.00266604	0.00283213	-0.941354	0.346525	130189	1
glucose_fasting_median	Serum Glucose - Fasting	-0.0093079	0.0112168	-0.829815	0.406668	8125	1
mono_fra_median	Monocyte - Fractional Value	0.00138456	0.00173382	0.798556	0.424548	339012	1
probnp_median	N-Terminal Prohormone of Brain Natriuretic Peptide (proBNP)	0.00420987	0.00535492	0.786168	0.431775	32370	1
ckmb_abs_median	Creatine Kinase MB (CKMB) - Absolute Value	-0.00311874	0.00432408	-0.72125	0.470759	55818	1
bnp_median	Brain Natriuretic Peptide (BNP)	0.00381235	0.00534916	0.712702	0.476035	36721	1
potas_bsp_median	Serum Potassium	0.00111299	0.00157219	0.707921	0.478995	407672	1
ckmb_fra_median	Creatine Kinase MB (CKMB) - Fractional Value	-0.00626511	0.00965462	-0.648923	0.516402	11016	1
bun_bsp_median	Blood Urea Nitrogen (BUN) - Blood, Serum, Plasma	-0.000908203	0.0014414	-0.630085	0.528639	407509	1
tsat_median	Transferrin Saturation (TSAT)	0.00223512	0.00356124	0.627623	0.530253	83426	1
lpa_median	Lipoprotein (a)	-0.0621356	0.105636	-0.588206	0.557884	114	1
crp_dl_median	C-Reactive Protein (CRP) (md/dl)	0.0032534	0.00573675	0.567116	0.570639	32143	1
bohb_median	Beta-Hydroxybutyrate	-0.0154431	0.0277014	-0.557484	0.577283	1471	1
bicarbonate_median	Bicarbonate	0.000722662	0.00160418	0.450486	0.65236	403723	1
mcv_median	Mean Corpuscular Volume (MCV)	0.000699955	0.0015827	0.442253	0.658307	405158	1
psa_median	Prostate Specific Antigen (PSA)	0.00070189	0.00179733	0.390518	0.696154	319672	1
crp_l_median	C-Reactive Protein (CRP) (mg/L)	0.00194328	0.00536372	0.362302	0.717129	37645	1
pt_median	Prothrombin Time (PT)	-0.000992676	0.00281913	-0.352121	0.724748	130863	1
gad_median	GAD Antibody	-0.0457785	0.136625	-0.335068	0.73859	94	1
ccp_median	Anti-citrullinated Protein Antibodies (CCP)	-0.00875952	0.0300317	-0.291675	0.770589	1132	1
chloride_bsp_median	Serum Chloride	-0.000461273	0.00160084	-0.288145	0.773236	405759	1
eos_fra_median	Eosinophil - Fractional Value	-0.000450043	0.00168547	-0.267014	0.789459	370887	1
rf_median	Rheumatoid Factor (RF)	0.00194888	0.0143487	0.135823	0.891967	5389	1
hcv_rnavl_median	Hepatitis C Lab Tests RNA viral load (VL) test	0.00134052	0.0103439	0.129595	0.89689	9976	1
troponini_median	Troponin - I	0.000449527	0.00423674	0.106102	0.915502	56617	1
eos_abs_median	Eosinophil - Absolute Value	0.000177647	0.00169904	0.104557	0.916727	350986	1
troponint_median	Troponin - T	-0.00119984	0.0134127	-0.0894554	0.928723	5583	1
baso_abs_median	Basophil - Absolute Value	0.000105473	0.00201226	0.0524155	0.958198	201455	1
stfr_median	Soluble Transferrin Receptor (sTfR), Serum	-0.00593322	0.126706	-0.0468268	0.962771	103	1
lymph_abs_median	Lymphocyte - Absolute Value	-2.66526e-05	0.00184672	-0.0144324	0.988485	296980	1

### Sheet: S5 EA meta-analysis index SNPs
Replication Meta-Analysis														Discovery Meta-Analysis					Replication GWAS
GenomicLocus	Novel	Gene	SNP_b37	CHROM	POS	RSID	non_effect_allele	effect_allele	EAF_MVP	BETA	SE	P-value	minuslog10p	BETA_discovery	SE_discovery	p_discovery	minuslog10p_discovery	Direction_discovery	BETA_replication	SE_replication	P_replication	minuslog10p_replication	Direction
1	0	CFH	1:196664793:T:G	1	196664793	rs485632	T	G	0.616	-0.5924	0.0073	3.02E-1433	1432.5	-0.6057	0.0084	2.88e-1122	1121.5	------	-0.5514	0.014744	4.3551e-306	305.36	-
2	1	CD46/CD55	1:207983745:A:C	1	207983745	rs66532523	A	C	0.2144	-0.075	0.009	9.845e-17	16.007	-0.0701	0.0102	7.76247e-12	11.11	------	-0.093069	0.019465	1.7417e-06	5.759	-
3	1	ZNF385B	2:180725310:T:C	2	180725310	rs2170240	T	C	0.3911	0.0418	0.0076	3.198e-08	7.4951	0.0377	0.0086	1.1749e-05	4.93	++++++	0.055857	0.015877	0.00043449	3.362	+
4	0	COL4A3	2:228177181:A:T	2	228177181	rs56123646	A	T	0.1381	0.086	0.0115	6.856e-14	13.164	0.0803	0.0131	1e-09	9	++++-?	0.10489	0.023843	1.0872e-05	4.9637	+
5	1	CAND2/TMEM40	3:12820654:T:C	3	12820654	rs7624060	T	C	0.5359	0.0407	0.0073	2.609e-08	7.5835	0.041	0.0084	1.23027e-06	5.91	+++-+?	0.039895	0.014911	0.00746	2.1273	+
6	0	ADAMTS9	3:64705365:C:T	3	64705365	rs6795735	C	T	0.4249	0.0625	0.0073	7.277e-18	17.138	0.0644	0.0083	7.07946e-15	14.15	++++++	0.056169	0.014922	0.00016703	3.7772	+
7	0	COL8A1	3:99201587:A:G	3	99201587	rs17826006	A	G	0.016	0.1846	0.0284	8.418e-11	10.075	0.1921	0.0322	2.39883e-09	8.62	++++++	0.15812	0.060583	0.0090536	2.0432	+
8	1	ZBTB38	3:141096185:C:G	3	141096185	rs9821337	C	G	0.3314	0.0491	0.0078	2.75e-10	9.5607	0.0551	0.0089	4.7863e-10	9.32	+++++?	0.029721	0.016053	0.064118	1.193	+
9	1	IGFBP7	4:57927690:T:C	4	57927690	rs7663219	T	C	0.3903	-0.0499	0.0075	3.558e-11	10.449	-0.0466	0.0086	6.30957e-08	7.2	------	-0.060928	0.015667	0.00010065	3.9972	-
10	1	AFF1	4:87988590:C:T	4	87988590	rs2280953	C	T	0.4145	-0.0527	0.0074	1.352e-12	11.869	-0.0568	0.0085	2.5704e-11	10.59	---+--	-0.039382	0.015348	0.010292	1.9875	-
11	0	CFI	4:110656730:G:A	4	110656730	rs7439493	G	A	0.4179	-0.0755	0.0075	5.567e-24	23.254	-0.0774	0.0085	1.1749e-19	18.93	------	-0.068886	0.015678	1.1138e-05	4.9532	-
12	0	C9	5:39327888:G:T	5	39327888	rs62358361	G	T	0.0092	0.3848	0.0362	1.985e-26	25.702	0.4136	0.0416	2.5704e-23	22.59	++?++?	0.29542	0.073203	5.4463e-05	4.2639	+
13	1	ADAM19	5:156957436:A:G	5	156957436	rs5023028	A	G	0.4046	-0.0422	0.0077	4.216e-08	7.3751	-0.0461	0.0088	1.7378e-07	6.76	------	-0.029417	0.015833	0.063167	1.1995	-
14	0	CFB/C2/SKIV2L	6:29605935:T:G	6	29605935	rs116306799	T	G	0.3672	0.0551	0.008	4.758e-12	11.323	0.0593	0.0087	7.58578e-12	11.12	+++++?	0.033088	0.019791	0.094547	1.0244	+
15	0	VEGFA	6:43826627:C:T	6	43826627	rs943080	C	T	0.5041	0.0869	0.0072	6.317e-34	33.199	0.0911	0.0082	2.29087e-28	27.64	++++++	0.073502	0.014671	5.4411e-07	6.2643	+
16	0	NT5DC1/COL10A1	6:116446576:A:G	6	116446576	rs1064583	A	G	0.3887	-0.0575	0.0073	4.975e-15	14.303	-0.0562	0.0084	2.51189e-11	10.6	------	-0.061569	0.015109	4.6049e-05	4.3368	-
17	0	PILRA	7:99991548:C:T	7	99991548	rs7803454	C	T	0.1703	0.0618	0.0096	1.377e-10	9.8611	0.0698	0.0111	3.54813e-10	9.45	++++++	0.037486	0.019359	0.052818	1.2772	+
18	0	KMT2E	7:104756326:C:T	7	104756326	rs1142	C	T	0.3559	0.052	0.0076	7.41e-12	11.13	0.0572	0.0087	4.67735e-11	10.33	++++++	0.035385	0.015531	0.022709	1.6438	+
19	0	TNFRSF10A	8:23082971:G:T	8	23082971	rs79037040	G	T	0.5233	0.0581	0.0073	1.696e-15	14.771	0.0556	0.0084	3.0903e-11	10.51	+++-+?	0.065863	0.014748	7.9754e-06	5.0983	+
20	0	RORB	9:76622068:C:A	9	76622068	rs11143754	C	A	0.4214	-0.0558	0.0075	6.905e-14	13.161	-0.0583	0.0085	6.0256e-12	11.22	------	-0.047622	0.01552	0.0021511	2.6673	-
21	0	TGFBR1	9:101926594:G:A	9	101926594	rs334362	G	A	0.205	-0.0753	0.0093	7.175e-16	15.144	-0.0728	0.0106	7.24436e-12	11.14	------	-0.083965	0.019701	2.0253e-05	4.6935	-
22	0	ABCA1	9:107665739:G:A	9	107665739	rs2575876	G	A	0.2563	-0.0687	0.0084	3.621e-16	15.441	-0.0743	0.0096	1.14815e-14	13.94	---+--	-0.049809	0.017581	0.0046105	2.3363	-
23	1	HSDL2	9:115150612:G:A	9	115150612	rs10981380	G	A	0.474	0.0447	0.0073	7.612e-10	9.1185	0.0431	0.0083	2.0893e-07	6.68	++++++	0.050187	0.01509	0.00088137	3.0548	+
24	0	ARHGAP21	10:25054210:G:A	10	25054210	rs4570483	G	A	0.658	-0.0439	0.0077	1.335e-08	7.8745	-0.0504	0.0088	9.54993e-09	8.02	------	-0.022019	0.016174	0.1734	0.76096	-
25	0	ARMS2/HTRA1	10:124215211:T:C	10	124215211	rs36212733	T	C	0.2145	0.6057	0.0082	6.70E-1192	1191.2	0.6362	0.0093	3.09E-1025	1024.5	++++++	0.50098	0.01724	1.194e-185	184.92	+
26	1	ME3	11:86329656:A:G	11	86329656	rs7939052	A	G	0.2321	0.0484	0.0085	1.253e-08	7.9021	0.0484	0.0097	6.16595e-07	6.21	++++++	0.048349	0.017647	0.0061479	2.2113	+
27	1	TYR	11:89011046:G:A	11	89011046	rs1393350	G	A	0.2712	0.0554	0.008	5.841e-12	11.234	0.0537	0.0092	6.0256e-09	8.22	++++++	0.060796	0.016576	0.0002447	3.6114	+
28	0	BLOC1S1-RDH5	12:56115778:C:A	12	56115778	rs3138141	C	A	0.2173	0.1024	0.0096	1.981e-26	25.703	0.1036	0.011	5.37032e-21	20.27	++++++	0.098604	0.019915	7.3719e-07	6.1324	+
29	0	ACAD10	12:112170040:A:G	12	112170040	rs61941275	A	G	0.0173	0.1653	0.0277	2.427e-09	8.6149	0.1897	0.0314	1.58489e-09	8.8	++++++	0.07952	0.058894	0.17694	0.75217	+
30	0	B3GALTL	13:31821240:C:T	13	31821240	rs9564692	C	T	0.2975	-0.0599	0.0081	1.328e-13	12.877	-0.0621	0.0092	1.7378e-11	10.76	------	-0.052473	0.01703	0.0020615	2.6858	-
31	1	LINC02343	13:34912828:C:T	13	34912828	rs621736	C	T	0.2397	0.0476	0.0084	1.76e-08	7.7545	0.0505	0.0096	1.69824e-07	6.77	++++++	0.037511	0.01771	0.034171	1.4663	+
32	0	RAD51B	14:68799787:A:C	14	68799787	rs1956526	A	C	0.6347	0.0835	0.0077	2.449e-27	26.611	0.0813	0.0088	2.75423e-20	19.56	++++++	0.090561	0.015954	1.3761e-08	7.8613	+
33	1	SERPINA1	14:94838142:G:T	14	94838142	rs112635299	G	T	0.0177	-0.2095	0.0296	1.542e-12	11.812	-0.2055	0.0342	1.8197e-09	8.74	-----?	-0.22149	0.059315	0.0001884	3.7249	-
34	1	HERC2	15:28365618:A:G	15	28365618	rs12913832	A	G	0.756	0.126	0.0098	6.911e-38	37.16	0.1236	0.0118	1.69824e-25	24.77	+?+++?	0.13132	0.017553	7.3434e-14	13.134	+
35	1	TRPM1	15:31394868:G:T	15	31394868	rs7182946	G	T	0.5806	0.0502	0.0077	5.987e-11	10.223	0.0531	0.0088	1.38038e-09	8.86	+++-+?	0.040974	0.015631	0.0087583	2.0576	+
36	0	LIPC	15:58680638:T:C	15	58680638	rs2414577	T	C	0.3848	-0.0663	0.0075	1.523e-18	17.817	-0.0666	0.0086	1.09648e-14	13.96	------	-0.065307	0.015719	3.2588e-05	4.4869	-
37	1	MYO1E	15:59588214:C:T	15	59588214	rs2414634	C	T	0.7701	0.0491	0.0088	2.073e-08	7.6834	0.0474	0.01	2.34423e-06	5.63	++++++	0.054882	0.018206	0.0025748	2.5893	+
38	1	SMAD3	15:67370368:C:G	15	67370368	rs12901081	C	G	0.4572	0.0479	0.0074	1.267e-10	9.8972	0.0549	0.0085	1.1749e-10	9.93	+++++?	0.024746	0.015412	0.10835	0.96518	+
39	1	CSK	15:75062397:C:T	15	75062397	rs11072508	C	T	0.6582	0.0507	0.0076	2.757e-11	10.56	0.0544	0.0087	4.7863e-10	9.32	++++++	0.0385	0.015678	0.014061	1.852	+
40	1	RLBP1	15:89761664:C:A	15	89761664	rs3825991	C	A	0.4785	0.0549	0.0075	1.954e-13	12.709	0.0597	0.0085	2.0893e-12	11.68	++++++	0.038753	0.015693	0.013535	1.8685	+
41	1	CHD9	16:53372589:T:C	16	53372589	rs8051675	T	C	0.2917	0.0554	0.0083	3.052e-11	10.515	0.0511	0.0094	4.7863e-08	7.32	++++++	0.070943	0.017993	8.0497e-05	4.0942	+
42	0	CETP	16:56994528:C:T	16	56994528	rs17231506	C	T	0.3203	0.1116	0.0076	1.627e-48	47.789	0.1158	0.0087	1.94984e-40	39.71	++++++	0.097591	0.015811	6.7222e-10	9.1725	+
43	0	CTRB2	16:75234872:C:A	16	75234872	rs72802342	C	A	0.0822	-0.1118	0.0148	3.528e-14	13.452	-0.1064	0.0168	2.5704e-10	9.59	---+--	-0.13024	0.030902	2.5007e-05	4.6019	-
44	0	NPLOC4	17:79600799:C:G	17	79600799	rs12948099	C	G	0.4495	-0.0592	0.0073	6.744e-16	15.171	-0.0595	0.0084	1.77828e-12	11.75	---+-?	-0.058268	0.015026	0.00010536	3.9773	-
45	1	CLUL1	18:597950:C:T	18	597950	rs9973159	C	T	0.1327	-0.097	0.0113	1.116e-17	16.952	-0.1025	0.0129	2.18776e-15	14.66	------	-0.078374	0.023673	0.00093042	3.0313	-
46	1	ACAA2	18:47288379:C:T	18	47288379	rs12457465	C	T	0.4498	0.0501	0.0074	9.903e-12	11.004	0.0445	0.0084	1.04713e-07	6.98	++++++	0.068734	0.015288	6.9288e-06	5.1593	+
47	0	ABCA7/CFD	19:1059243:T:A	19	1059243	rs1137776	T	A	0.0997	-0.0986	0.0136	4.511e-13	12.346	-0.0896	0.016	2.0893e-08	7.68	--?--?	-0.12233	0.025963	2.4584e-06	5.6093	-
48	0	NRTN/FUT6	19:5835677:G:A	19	5835677	rs12019136	G	A	0.0436	-0.1876	0.0192	1.636e-22	21.786	-0.203	0.0224	1.20226e-19	18.92	------	-0.14469	0.037408	0.0001098	3.9594	-
49	0	C3	19:6716279:G:A	19	6716279	rs11569415	G	A	0.2137	0.2274	0.0086	2.26e-155	154.65	0.2307	0.0098	6.76083e-122	121.17	++++++	0.21677	0.017614	8.3042e-35	34.081	+
50	1	TGFB1/CCDC97	19:41825191:C:T	19	41825191	rs73045269	C	T	0.1534	-0.0785	0.0104	4.155e-14	13.381	-0.0838	0.012	2.81838e-12	11.55	------	-0.062615	0.020747	0.0025449	2.5943	-
51	0	APOE	19:45411941:T:C	19	45411941	rs429358	T	C	0.1365	-0.1887	0.0111	6.212e-65	64.207	-0.2014	0.0128	3.54813e-56	55.45	------	-0.15038	0.022184	1.2112e-11	10.917	-
52	1	EXOC3L2/MARK4	19:45748362:G:C	19	45748362	rs73036519	G	C	0.3003	-0.0545	0.0083	5.194e-11	10.284	-0.0494	0.0095	1.94984e-07	6.71	-----?	-0.070846	0.017048	3.2421e-05	4.4892	-
53	1	RASIP1	19:49241014:G:A	19	49241014	rs380743	G	A	0.485	0.05	0.0074	1.241e-11	10.906	0.0469	0.0085	3.98107e-08	7.4	++++++	0.059229	0.014816	6.3959e-05	4.1941	+
54	1	RRAS	19:50139932:C:T	19	50139932	rs61760904	C	T	0.0066	-0.2901	0.0506	9.531e-09	8.0209	-0.2576	0.0586	1.09648e-05	4.96	--?+-?	-0.38489	0.099991	0.00011846	3.9264	-
55	1	LBP	20:36997655:C:T	20	36997655	rs2232613	C	T	0.0796	-0.1052	0.0136	1.256e-14	13.901	-0.1083	0.0156	4.36516e-12	11.36	------	-0.09501	0.028111	0.00072524	3.1395	-
56	0	PLTP/MMP9	20:44544947:T:C	20	44544947	rs58847685	T	C	0.187	-0.0697	0.0094	1.273e-13	12.895	-0.0618	0.0108	9.77237e-09	8.01	--+---	-0.09434	0.01912	8.0536e-07	6.094	-
57	0	C20orf85	20:56650019:C:T	20	56650019	rs77280782	C	T	0.0644	-0.1392	0.0149	1.205e-20	19.919	-0.1601	0.0172	1.41254e-20	19.85	------	-0.074936	0.030208	0.013114	1.8823	-
58	0	SYN3/TIMP3	22:33097419:A:G	22	33097419	rs74406464	A	G	0.0515	-0.1789	0.0172	2.611e-25	24.583	-0.1921	0.0198	3.38844e-22	21.47	------	-0.13806	0.034786	7.2245e-05	4.1412	-
59	0	SLC16A8	22:38478666:C:G	22	38478666	rs77968014	C	G	0.0095	0.3011	0.0373	7.407e-16	15.13	0.305	0.0434	1.99526e-12	11.7	++?++?	0.29015	0.073311	7.564e-05	4.1212	+
60	1	PDGFB	22:39647168:T:C	22	39647168	rs77516118	T	C	0.2557	-0.076	0.0087	1.745e-18	17.758	-0.071	0.01	9.77237e-13	12.01	------	-0.091178	0.017367	1.5202e-07	6.8181	-

### Sheet: S6 EA effect size comparison
SNP								IAMDGC			GERA					MVP EA Replication GWAS
GenomicLocus	Gene	CHROM	GENPOS	ID	RSID	non_effect_allele	effect_allele	BETA_IAMDGC	SE_IAMDGC	P_IAMDGC	EAF_GERA	INFO_GERA	BETA_GERA	SE_GERA	P_GERA	EAF_MVP	INFO	BETA	SE	P_replication
1	CFH	1	196664793	1:196664793:T:G	rs485632	T	G	-0.8683	0.017465	0	0.6122	0.990074	-0.586397	0.0241	1.402e-130	0.603898	0.95581	-0.551396	0.0147443	4.35512e-306
2	CD46/CD55	1	207983745	1:207983745:A:C	rs66532523	A	C	-0.048564	0.020337	0.0169	0.2072	0.987493	-0.014593	0.0289	0.613	0.204162	0.882308	-0.0930693	0.0194653	1.74169e-06
3	ZNF385B	2	180725310	2:180725310:T:C	rs2170240	T	C	0.074118	0.016745	9.52e-06	0.3919	0.992812	0.0638987	0.0239	0.007417	0.38669	0.904298	0.0558567	0.0158765	0.00043449
4	COL4A3	2	228177181	2:228177181:A:T	rs56123646	A	T	0.12504	0.02678	3e-06	0.1406	0.863467	0.0529789	0.0355	0.1361	0.135018	0.796339	0.104887	0.0238431	1.08718e-05
5	CAND2/TMEM40	3	12820654	3:12820654:T:C	rs7624060	T	C	0.024745	0.016568	0.135	0.5245	0.939887	0.0459392	0.0239	0.05424	0.5292	0.976763	0.0398951	0.0149108	0.00746002
6	ADAMTS9	3	64705365	3:64705365:C:T	rs6795735	C	T	0.12515	0.016578	4.15e-14	0.4359	1	0.0405095	0.0233	0.0816	0.434389	0.996028	0.0561686	0.0149215	0.000167032
7	COL8A1	3	99201587	3:99201587:A:G	rs17826006	A	G	0.41845	0.063215	2.55e-11	0.0166	0.892473	0.0883942	0.0927	0.3401	0.0152987	0.928581	0.158124	0.0605832	0.00905357
8	ZBTB38	3	141096185	3:141096185:C:G	rs9821337	C	G	0.080409	0.017286	3.27e-06	0.3384	0.992595	0.0146062	0.0245	0.5497	0.324643	0.957581	0.0297207	0.0160535	0.064118
9	IGFBP7	4	57927690	4:57927690:T:C	rs7663219	T	C	-0.075274	0.017119	1.08e-05	0.397	0.987727	-0.00508704	0.0238	0.8315	0.388245	0.928649	-0.0609277	0.0156666	0.000100649
10	AFF1	4	87988590	4:87988590:C:T	rs2280953	C	T	-0.053864	0.016846	0.00138	0.4148	0.995963	-0.04095	0.0236	0.08267	0.412715	0.951786	-0.0393819	0.0153483	0.0102915
11	CFI	4	110656730	4:110656730:G:A	rs7439493	G	A	-0.12315	0.016749	1.82e-13	0.4168	0.998417	-0.0701788	0.0238	0.00322	0.416386	0.907519	-0.0688858	0.0156779	1.11381e-05
12	C9	5	39327888	5:39327888:G:T	rs62358361	G	T	0.58688	0.077493	1.29e-14	0.0068	0.878328	NA	NA	NA	0.00937781	0.990072	0.295419	0.0732033	5.44628e-05
13	ADAM19	5	156957436	5:156957436:A:G	rs5023028	A	G	-0.080563	0.016965	2.02e-06	0.4066	0.995875	-0.049171	0.0238	0.03914	0.398069	0.901218	-0.0294173	0.0158327	0.063167
14	CFB/C2/SKIV2L	6	29605935	6:29605935:T:G	rs444189	T	G	0.081921	0.01717	1.82e-06	0.3593	0.981782	0.100152	0.0243	3.667e-05	0.370138	0.967987	0.0330879	0.0197909	0.0945475
15	VEGFA	6	43826627	6:43826627:C:T	rs943080	C	T	0.12689	0.016445	1.12e-14	0.5099	0.906193	0.0790432	0.0245	0.001258	0.506995	0.999451	0.0735019	0.0146709	5.44114e-07
16	NT5DC1/COL10A1	6	116446576	6:116446576:A:G	rs1064583	A	G	-0.064642	0.016867	0.000126	0.3902	1	-0.062787	0.0239	0.008668	0.388617	0.999027	-0.0615687	0.0151095	4.6049e-05
17	PILRA	7	99991548	7:99991548:C:T	rs7803454	C	T	0.12	0.020504	4.77e-09	0.1967	0.99438	0.0763412	0.029	0.008555	0.188967	0.931598	0.0374864	0.0193587	0.0528178
18	KMT2E	7	104756326	7:104756326:C:T	rs1142	C	T	0.10458	0.017263	1.35e-09	0.3548	0.975499	0.0304592	0.0244	0.2119	0.352706	0.97474	0.0353848	0.0155313	0.0227091
19	TNFRSF10A	8	23082971	8:23082971:G:T	rs13278062	G	T	0.10856	0.016497	4.51e-11	0.5188	0.916566	0.0773131	0.0244	0.001521	0.528777	0.99141	0.065863	0.0147481	7.97535e-06
20	RORB	9	76622068	9:76622068:C:A	rs11143754	C	A	-0.093739	0.016778	2.25e-08	0.4266	0.98516	-0.0607187	0.0237	0.01039	0.412485	0.928357	-0.0476222	0.0155196	0.00215115
21	TGFBR1	9	101926594	9:101926594:G:A	rs334362	G	A	-0.12415	0.02113	3.98e-09	0.2022	0.984745	-0.0665365	0.0295	0.02404	0.195849	0.901934	-0.0839653	0.0197006	2.02535e-05
22	ABCA1	9	107665739	9:107665739:G:A	rs2575876	G	A	-0.10286	0.019027	6.23e-08	0.2624	0.991492	-0.110199	0.0271	4.636e-05	0.255015	0.925567	-0.0498089	0.0175813	0.00461052
23	HSDL2	9	115150612	9:115150612:G:A	rs10981380	G	A	0.058116	0.016682	0.000493	0.4533	0.938933	0.0147076	0.0241	0.5425	0.46176	0.94853	0.0501867	0.0150897	0.000881374
24	ARHGAP21	10	25054210	10:25054210:G:A	rs4570483	G	A	-0.086225	0.017676	1.06e-06	0.6669	0.962047	-0.0525925	0.025	0.0353	0.641432	0.893049	-0.0220188	0.0161739	0.173396
25	ARMS2/HTRA1	10	124215211	10:124215211:T:C	rs36212733	T	C	1.0324	0.018902	0	0.2158	0.994457	0.614891	0.0269	9.942e-116	0.213278	0.967935	0.500982	0.0172403	1.19399e-185
26	ME3	11	86329656	11:86329656:A:G	rs7939052	A	G	0.083139	0.019421	1.86e-05	0.2338	0.999216	0.0558299	0.0274	0.04113	0.230091	0.972026	0.0483489	0.017647	0.00614795
27	TYR	11	89011046	11:89011046:G:A	rs1393350	G	A	0.038016	0.018513	0.04	0.2658	0.996095	0.0544562	0.0262	0.03746	0.268745	0.998225	0.0607961	0.0165759	0.000244703
28	BLOC1S1-RDH5	12	56115778	12:56115778:C:A	rs3138141	C	A	0.15114	0.025753	4.31e-09	0.2101	0.82006	0.0692429	0.0313	0.02694	0.21197	0.802508	0.0986045	0.0199149	7.37191e-07
29	ACAD10	12	112170040	12:112170040:A:G	rs61941275	A	G	0.39206	0.071075	3e-08	0.0165	0.972324	0.234204	0.0876	0.007538	0.0165161	0.941858	0.0795201	0.0588935	0.17694
30	B3GALTL	13	31821240	13:31821240:C:T	rs9564692	C	T	-0.11407	0.01818	3.32e-10	0.3023	0.989775	-0.0412379	0.0256	0.1078	0.295214	0.909357	-0.052473	0.0170299	0.00206153
31	LINC02343	13	34912828	13:34912828:C:T	rs621736	C	T	0.058609	0.019105	0.00215	0.2389	0.997779	0.0130852	0.0272	0.6299	0.238167	0.939907	0.0375108	0.0177101	0.0341712
32	RAD51B	14	68799787	14:68799787:A:C	rs1956526	A	C	0.11045	0.017304	1.66e-10	0.6359	0.978345	0.0591133	0.0245	0.01602	0.627602	0.923829	0.0905614	0.0159542	1.37613e-08
33	SERPINA1	14	94838142	14:94838142:G:T	rs112635299	G	T	-0.32609	0.068256	1.43e-06	0.0194	0.947951	-0.143407	0.0894	0.1087	0.0173377	0.9843	-0.221487	0.059315	0.0001884
34	HERC2	15	28365618	15:28365618:A:G	rs12913832	A	G	-0.046869	0.026863	0.081	0.7376	0.897109	0.109034	0.0279	9.627e-05	0.744335	0.991217	0.131322	0.0175527	7.34345e-14
35	TRPM1	15	31394868	15:31394868:G:T	rs7182946	G	T	0.087867	0.017809	7.93e-07	0.571	0.991601	0.00672255	0.0237	0.7761	0.57092	0.9034	0.0409743	0.015631	0.0087583
36	LIPC	15	58680638	15:58680638:T:C	rs2414577	T	C	-0.13433	0.017149	4.32e-15	0.3516	0.95575	-0.101292	0.0252	5.63e-05	0.378031	0.936224	-0.0653069	0.0157192	3.25882e-05
37	MYO1E	15	59588214	15:59588214:C:T	rs2414634	C	T	0.042837	0.01983	0.0307	0.7787	0.969531	0.0584769	0.0288	0.04222	0.760159	0.899945	0.0548816	0.0182064	0.00257478
38	SMAD3	15	67370368	15:67370368:C:G	rs12901081	C	G	0.069849	0.016788	3.15e-05	0.4636	0.996298	0.0604934	0.0233	0.009366	0.450655	0.919433	0.0247459	0.0154117	0.108348
39	CSK	15	75062397	15:75062397:C:T	rs11072508	C	T	0.084869	0.017599	1.39e-06	0.6454	0.927522	0.0120726	0.0252	0.6315	0.646629	0.966312	0.0385001	0.0156779	0.0140614
40	RLBP1	15	89761664	15:89761664:C:A	rs3825991	C	A	0.085569	0.016438	1.91e-07	0.4744	0.951102	0.0708517	0.0238	0.002927	0.467712	0.886867	0.0387529	0.0156934	0.0135354
41	CHD9	16	53372589	16:53372589:T:C	rs8051675	T	C	0.064827	0.01809	0.000338	0.2963	0.990127	0.0164343	0.0255	0.5199	0.289553	0.801904	0.070943	0.0179925	8.04971e-05
42	CETP	16	56994528	16:56994528:C:T	rs17231506	C	T	0.15238	0.017441	2.19e-18	0.3143	0.993362	0.139722	0.0247	1.629e-08	0.319116	0.98182	0.0975915	0.0158107	6.72218e-10
43	CTRB2	16	75234872	16:75234872:C:A	rs72802342	C	A	-0.23449	0.034122	5.02e-12	0.076	0.882307	-0.0825012	0.0475	0.08244	0.0791541	0.806288	-0.130242	0.0309016	2.50075e-05
44	NPLOC4	17	79600799	17:79600799:C:G	rs12948099	C	G	-0.095873	0.016547	6.68e-09	0.4512	0.975211	-0.0386436	0.0238	0.1037	0.446647	0.96879	-0.0582681	0.0150256	0.000105356
45	CLUL1	18	597950	18:597950:C:T	rs9973159	C	T	-0.12931	0.024273	9.42e-08	0.1398	0.99485	-0.0895664	0.0343	0.008949	0.130466	0.861842	-0.0783743	0.0236726	0.000930422
46	ACAA2	18	47288379	18:47288379:C:T	rs12457465	C	T	0.060292	0.016785	0.000327	0.4479	0.954363	0.0520304	0.0239	0.02954	0.442128	0.935687	0.0687336	0.0152882	6.92883e-06
47	ABCA7/CFD	19	1059243	19:1059243:T:A	rs1137776	T	A	-0.1241	0.029806	3.04e-05	0.0713	0.265324	-0.191777	0.0907	0.03444	0.0979877	0.929547	-0.122326	0.025963	2.45844e-06
48	NRTN/FUT6	19	5835677	19:5835677:G:A	rs12019136	G	A	-0.34081	0.043423	2.4e-15	0.0445	0.626056	-0.136801	0.0742	0.06533	0.0445428	0.952057	-0.144689	0.0374083	0.000109802
49	C3	19	6716279	19:6716279:G:A	rs11569415	G	A	0.34434	0.020026	5.42e-67	0.2105	0.962754	0.265399	0.0282	4.282e-21	0.21498	0.983987	0.216775	0.017614	8.30424e-35
50	TGFB1/CCDC97	19	41825191	19:41825191:C:T	rs73045269	C	T	-0.099584	0.027624	0.000307	0.1541	0.993564	-0.0827774	0.0326	0.01117	0.151178	0.996698	-0.0626146	0.0207474	0.0025449
51	APOE	19	45411941	19:45411941:T:C	rs429358	T	C	-0.3542	0.026218	2.43e-42	0.1269	0.923779	-0.165769	0.0389	1.992e-05	0.134935	0.997344	-0.150385	0.0221844	1.21116e-11
52	EXOC3L2/MARK4	19	45748362	19:45748362:G:C	rs73036519	G	C	-0.095329	0.018657	3.14e-07	0.2973	0.952566	-0.0455468	0.0263	0.08384	0.297393	0.897709	-0.0708461	0.0170477	3.24213e-05
53	RASIP1	19	49241014	19:49241014:G:A	rs380743	G	A	0.056746	0.017588	0.00125	0.4432	0.9008	0.0324199	0.0248	0.1897	0.483528	0.980998	0.059229	0.0148157	6.39588e-05
54	RRAS	19	50139932	19:50139932:C:T	rs61760904	C	T	-0.36691	0.10808	0.000592	0.0044	0.743793	NA	NA	NA	0.00625164	0.997544	-0.384894	0.0999909	0.000118465
55	LBP	20	36997655	20:36997655:C:T	rs2232613	C	T	-0.16049	0.031838	4.3e-07	0.0767	1	-0.110736	0.0446	0.01295	0.078464	0.992785	-0.0950096	0.0281106	0.000725237
56	PLTP/MMP9	20	44544947	20:44544947:T:C	rs58847685	T	C	-0.081859	0.021176	0.000109	0.1869	0.952472	0.0062193	0.0306	0.8391	0.18532	0.996068	-0.0943405	0.0191202	8.0536e-07
57	C20orf85	20	56650019	20:56650019:C:T	rs77280782	C	T	-0.27498	0.034149	5.18e-16	0.0663	0.999598	-0.163903	0.0486	0.0007399	0.0653466	0.988571	-0.0749356	0.0302078	0.0131135
58	SYN3/TIMP3	22	33097419	22:33097419:A:G	rs74406464	A	G	-0.36285	0.040334	9.38e-20	0.0507	0.98844	-0.191116	0.0566	0.0007332	0.0511682	0.962067	-0.138057	0.034786	7.22454e-05
59	SLC16A8	22	38478666	22:38478666:C:G	rs77968014	C	G	0.39816	0.090333	9.08e-06	0.0046	0.433228	NA	NA	NA	0.00936801	0.983222	0.290153	0.0733114	7.56397e-05
60	PDGFB	22	39647168	22:39647168:T:C	rs77516118	T	C	-0.099704	0.020389	9.84e-07	0.2604	0.644775	-0.00498754	0.033	0.8788	0.250202	0.967394	-0.0911784	0.017367	1.52023e-07

### Sheet: S7 EA Cond. Independent SNPs
Locus	Signal	SNP	rsid	Chr	bp	refA	freq	b	se	p	n	freq_geno	bJ	bJ_se	pJ	LD_r
1	1	1:196031633:C:A	rs143040110	1	196031633	A	0.0277	0.114	0.0251	5.57673e-06	323281	0.00868747	0.171673	0.0258246	2.97848e-11	0.0163321
1	2	1:196157574:A:G	rs191468419	1	196157574	A	0.942	0.2065	0.0193	1.02349e-26	269437	0.967959	-0.366256	0.0252481	1.10613e-47	0.0804461
1	3	1:196186335:G:A	rs71631848	1	196186335	A	0.2258	0.3178	0.0097	1.98995e-235	332441	0.129101	0.117848	0.0111656	4.84104e-26	-0.0820375
1	4	1:196218871:C:T	rs144834780	1	196218871	T	0.0746	-0.1635	0.0169	3.86766e-22	278130	0.0272499	-0.110336	0.0175989	3.62286e-10	-0.014485
1	5	1:196236513:C:A	rs115426048	1	196236513	A	0.0103	-0.4129	0.043	7.81606e-22	290951	0.00587396	-0.494901	0.0493852	1.22969e-23	-0.00480364
1	6	1:196241521:G:A	rs150966692	1	196241521	A	0.0054	-0.4746	0.0571	9.43138e-17	313202	0.000960585	-0.330888	0.0583931	1.45686e-08	-0.00206891
1	7	1:196265545:T:A	rs72732232	1	196265545	A	0.0269	-0.4841	0.0293	2.54029e-61	243840	0.0119925	-0.189919	0.0314503	1.55365e-09	-0.0128788
1	8	1:196275372:C:T	rs149525421	1	196275372	T	0.0276	0.6152	0.0212	3.80369e-185	453946	0.0154499	0.225045	0.0259172	3.84741e-18	0.00944611
1	9	1:196278499:A:G	rs80172125	1	196278499	A	0.9735	-0.3402	0.0235	1.70326e-47	384840	0.994153	-0.181543	0.0247972	2.45945e-13	0.0152979
1	10	1:196322394:C:A	rs115825282	1	196322394	A	0.0365	-0.294	0.0219	4.33584e-41	325058	0.0257956	0.180909	0.0245685	1.79217e-13	-0.00899026
1	11	1:196420442:C:T	rs145196645	1	196420442	T	0.0114	0.4856	0.0415	1.25657e-31	282490	0.00205346	0.347737	0.0418398	9.47649e-17	-0.0038013
1	12	1:196448676:G:A	rs76720656	1	196448676	A	0.0235	0.2616	0.0229	3.18822e-30	455721	0.00732888	-0.347952	0.0362151	7.40295e-22	0.00912764
1	13	1:196547974:T:C	rs12726412	1	196547974	T	0.9592	-0.4659	0.0194	1.91715e-127	371868	0.988908	-0.210827	0.0212718	3.72568e-23	-0.00816544
1	14	1:196560656:A:G	rs77881733	1	196560656	A	0.9774	-0.365	0.0264	1.78226e-43	356134	0.992473	-0.164293	0.0271592	1.45509e-09	0.00827041
1	15	1:196581761:G:A	rs139784897	1	196581761	A	0.0183	0.4974	0.0295	8.70778e-64	350597	0.00576729	0.339671	0.0304068	5.65995e-29	-0.035078
1	16	1:196584468:G:A	rs12061508	1	196584468	A	0.2217	-0.5114	0.0102	0	303064	0.169725	-0.160411	0.0139716	1.63927e-30	0.0533915
1	17	1:196592679:T:C	rs77460977	1	196592679	T	0.9593	0.4805	0.0229	9.47123e-98	267486	0.98728	0.322743	0.0281395	1.87956e-30	-0.00545524
1	18	1:196615924:A:G	rs112988889	1	196615924	A	0.9874	-0.4561	0.0397	1.50418e-30	279631	0.996227	-0.306391	0.040379	3.25186e-14	0.0260191
1	19	1:196652834:C:T	rs16840422	1	196652834	T	0.1522	-0.504	0.0119	0	298422	0.10376	-0.25489	0.0169306	3.19932e-51	-0.266122
1	20	1:196664793:T:G	rs485632	1	196664793	T	0.384	0.5924	0.0073	0	428602	0.387115	0.281743	0.0119528	7.60714e-123	-0.0454729
1	21	1:196671865:G:T	rs116827816	1	196671865	T	0.0143	-0.6431	0.0448	9.92533e-47	193703	0.00202946	-0.477483	0.0455848	1.13022e-25	0.0057315
1	22	1:196696857:A:G	rs35634602	1	196696857	A	0.9569	-0.4786	0.0184	3.73121e-149	392199	0.984082	-0.275253	0.0201174	1.29466e-42	0.0640907
1	23	1:196709774:G:T	rs1065489	1	196709774	T	0.1723	-0.0675	0.0097	3.43274e-12	408772	0.172562	0.160055	0.0134644	1.37859e-32	-0.0608297
1	24	1:196715335:G:A	rs34231058	1	196715335	A	0.0414	-0.5203	0.0231	2.42591e-112	258537	0.0146143	-0.214264	0.0272883	4.09922e-15	-0.00485114
1	25	1:196721913:C:A	rs191086600	1	196721913	A	0.0156	0.4447	0.0326	2.2808e-42	335941	0.00598159	0.576509	0.0390693	2.81221e-49	-0.0311284
1	26	1:196733090:G:C	rs149617716	1	196733090	C	0.2135	-0.4247	0.0137	5.3905e-211	173099	0.080801	-0.12771	0.0155881	2.55255e-16	0.15254
1	27	1:196733306:C:T	rs116318443	1	196733306	T	0.0083	-0.5059	0.0417	7.15742e-34	383122	0.00239062	-0.368424	0.0452066	3.64618e-16	-0.224849
1	28	1:196734799:A:G	rs189303003	1	196734799	A	0.8543	0.5628	0.0157	2.03823e-281	177515	0.959364	0.112751	0.018559	1.23768e-09	0.0931894
1	29	1:196774745:G:A	rs61822230	1	196774745	A	0.2898	-0.5782	0.0107	0	229883	0.229295	-0.333984	0.016686	4.0114e-89	0.156659
1	30	1:196783242:T:C	rs79497719	1	196783242	T	0.7406	0.229	0.0103	1.64713e-109	268663	0.80038	0.16626	0.0132757	5.54129e-36	0.00550356
1	31	1:196788149:A:G	rs149157227	1	196788149	A	0.7677	0.5612	0.0153	1.53672e-294	130060	0.894614	0.20034	0.0168903	1.88095e-32	-0.466388
1	32	1:196790077:C:A	rs431636	1	196790077	A	0.3264	-0.484	0.0096	0	268191	0.25465	-0.37225	0.0169029	1.7391e-107	-0.58547
1	33	1:196805200:A:G	rs2772038	1	196805200	A	0.5466	0.5067	0.0088	0	282522	0.536093	-0.428008	0.017333	1.26452e-134	-0.219629
1	34	1:196811860:T:C	rs72485113	1	196811860	T	0.4474	0.1161	0.0097	5.16024e-33	235679	0.549104	0.297927	0.0144898	6.12369e-94	0.669317
1	35	1:196812540:A:G	rs72644140	1	196812540	A	0.4311	-0.0076	0.0099	0.442679	228218	0.534464	0.141833	0.0142703	2.81541e-23	0.13606
1	36	1:196814569:A:G	rs61822193	1	196814569	A	0.5559	-0.5775	0.0082	0	325508	0.592483	-0.32411	0.0200433	8.14265e-59	0.907013
1	37	1:196815708:C:G	rs71524421	1	196815708	C	0.5395	-0.4878	0.0083	0	317068	0.560268	1.04033	0.0246728	0	-0.461278
1	38	1:196815786:C:T	rs1694459	1	196815786	T	0.5776	0.3604	0.009	0	275983	0.463564	0.400947	0.0130304	6.587e-208	0.359808
1	39	1:196815863:C:T	rs76258418	1	196815863	T	0.1804	-0.5375	0.0123	0	243328	0.112828	-0.583293	0.0174741	2.63871e-244	0.0811296
1	40	1:196816143:A:G	rs76831210	1	196816143	A	0.4754	-0.5582	0.0083	0	314771	0.513583	-0.581436	0.0222334	9.50175e-151	0.104552
1	41	1:196818474:C:T	rs114445779	1	196818474	T	0.0341	-0.5361	0.0279	2.76947e-82	213595	0.00996735	-0.3487	0.0286964	5.64471e-34	0.0116224
1	42	1:196837177:T:C	rs147814709	1	196837177	T	0.9794	-0.4511	0.025	8.79419e-73	434712	0.994791	-0.48089	0.0401196	4.18668e-33	0.0816692
1	43	1:196880005:C:T	rs1409153	1	196880005	T	0.6251	-0.5985	0.008	0	360158	0.600408	-0.175904	0.0136757	7.32122e-38	-0.43175
1	44	1:196887457:G:A	rs10494745	1	196887457	A	0.1022	0.4195	0.0115	2.45284e-291	450742	0.105096	-0.152444	0.0165186	2.74092e-20	-0.0343639
1	45	1:196902891:G:C	rs61820761	1	196902891	C	0.0453	-0.4232	0.021	2.56477e-90	287222	0.00932138	-0.206468	0.0224748	4.05299e-20	-0.0154823
1	46	1:196917539:G:T	rs142834452	1	196917539	T	0.0325	0.6387	0.0201	1.38393e-221	430816	0.0169255	0.271865	0.0261325	2.39435e-25	0.116811
1	47	1:196941493:T:C	rs6667243	1	196941493	T	0.4649	0.5402	0.0082	0	323614	0.482179	0.117306	0.0134767	3.19371e-18	-0.117667
1	48	1:196976027:C:T	rs139655755	1	196976027	T	0.0544	-0.3494	0.0197	2.20967e-70	274472	0.0274764	-0.201945	0.0228902	1.12073e-18	0.0301407
1	49	1:196983847:A:T	rs141924829	1	196983847	A	0.9755	-0.0822	0.0258	0.00144231	344817	0.986234	-0.269211	0.0272977	6.08014e-23	-0.00621393
1	50	1:196998312:T:C	rs147052256	1	196998312	T	0.989	0.1606	0.0375	1.84667e-05	358559	0.995376	0.345994	0.0469689	1.75215e-13	-0.00210408
1	51	1:197018887:C:T	rs17549374	1	197018887	T	0.0219	-0.499	0.0332	4.66157e-51	232118	0.000298386	-0.298578	0.0368291	5.18351e-16	0.00675712
1	52	1:197020658:T:G	rs2990510	1	197020658	T	0.6995	-0.28	0.0081	7.67405e-262	396575	0.762791	-0.121126	0.010986	2.88079e-28	0.0490194
1	53	1:197037552:C:A	rs17514191	1	197037552	A	0.0219	-0.6001	0.0334	3.52892e-72	229247	0.00660515	-0.374057	0.0339275	2.88888e-28	-0.00325332
1	54	1:197102174:C:T	rs116303796	1	197102174	T	0.0137	-0.6232	0.0438	6.11411e-46	211418	0.00267746	-0.434957	0.0442179	7.82633e-23	-0.00228893
1	55	1:197134567:G:A	rs146614739	1	197134567	A	0.0225	-0.5092	0.0415	1.31449e-34	144674	0.000483933	-0.313832	0.0457353	6.79398e-12	0.00365644
1	56	1:197194500:A:T	rs72738688	1	197194500	A	0.9761	0.0778	0.0269	0.00382562	324958	0.984318	0.292683	0.0302124	3.40706e-22	-0.0597998
1	57	1:197310777:G:T	rs2786107	1	197310777	T	0.7961	0.0622	0.0092	1.37166e-11	399231	0.798618	0.0780139	0.010185	1.86333e-14	-0.00104883
1	58	1:197313739:A:G	rs78935001	1	197313739	A	0.9612	0.0216	0.0221	0.328383	301164	0.980986	0.159993	0.0231495	4.80169e-12	-0.0151134
1	59	1:197373711:A:G	rs75669701	1	197373711	A	0.9836	-0.2787	0.0281	3.47132e-23	430586	0.986833	0.32211	0.0351861	5.46253e-20	-0.0290465
1	60	1:197422656:A:G	rs71631900	1	197422656	A	0.8812	-0.0242	0.0116	0.0369599	389424	0.943197	0.0915417	0.0122625	8.31944e-14	0.0448046
1	61	1:197503537:C:T	rs147756644	1	197503537	T	0.0409	0.2249	0.0182	4.45719e-35	422034	0.0305827	-0.157421	0.0205709	1.96912e-14	-0.0182831
1	62	1:197624722:C:T	rs141731998	1	197624722	T	0.0289	-0.2743	0.0332	1.43194e-16	177268	0.00822456	-0.182332	0.033388	4.73399e-08	-0.0145246
1	63	1:197774196:C:T	rs116789851	1	197774196	T	0.0447	0.1666	0.02	8.08424e-17	321095	0.0193582	0.115944	0.0210431	3.59119e-08	0.00931704
1	64	1:197884509:A:G	rs56270311	1	197884509	A	0.9803	0.0217	0.0311	0.485334	293689	0.99223	-0.196035	0.0317686	6.79816e-10	-0.000323457
2	1	1:207553282:G:A	rs10746364	1	207553282	A	0.4366	-0.0558	0.0073	2.10845e-14	418435	0.439222	-0.0542899	0.00730297	1.05405e-13	-0.0265176
2	2	1:207983745:A:C	rs66532523	1	207983745	A	0.7856	0.075	0.009	7.85975e-17	402021	0.795217	0.0732602	0.00900381	4.06589e-16	0
3	1	2:180725310:T:C	rs2170240	2	180725310	T	0.6089	-0.0418	0.0076	3.79791e-08	398787	0.615221	-0.0418	0.00760028	3.80226e-08	0
4	1	2:228073801:C:T	rs2396449	2	228073801	T	0.1382	-0.073	0.0108	1.38699e-11	394841	0.128456	-0.0651336	0.0108625	2.01976e-09	0.113433
4	2	2:228177181:A:T	rs56123646	2	228177181	A	0.8619	-0.086	0.0115	7.53126e-14	348433	0.902112	-0.0786095	0.0115668	1.0745e-11	0
5	1	3:12820654:T:C	rs7624060	3	12820654	T	0.4641	-0.0407	0.0073	2.47043e-08	413867	0.464648	-0.0407	0.00730027	2.47331e-08	0
6	1	3:64722611:G:T	rs13096392	3	64722611	T	0.5708	-0.0637	0.0074	7.42762e-18	408836	0.571134	-0.0637	0.00740066	7.47763e-18	0
7	1	3:99201587:A:G	rs17826006	3	99201587	A	0.984	-0.1846	0.0284	8.032e-11	431957	0.986587	-0.179668	0.0284148	2.56448e-10	-0.0327329
7	2	3:99262827:G:A	rs6440679	3	99262827	A	0.9092	0.0771	0.0132	5.19167e-09	381331	0.919183	0.0745317	0.0132068	1.66698e-08	0
8	1	3:141096185:C:G	rs9821337	3	141096185	C	0.6686	-0.0491	0.0078	3.07654e-10	406897	0.684472	-0.0491	0.00780037	3.08247e-10	0
9	1	4:57927690:T:C	rs7663219	4	57927690	T	0.6097	0.0499	0.0075	2.86528e-11	409780	0.620652	0.0499	0.0075004	2.87213e-11	0
10	1	4:87988590:C:T	rs2280953	4	87988590	T	0.4145	-0.0527	0.0074	1.06665e-12	412730	0.408786	-0.0527	0.00740045	1.06997e-12	0
11	1	4:110656730:G:A	rs7439493	4	110656730	A	0.4179	-0.0755	0.0075	7.75623e-24	400804	0.402018	-0.0755	0.00750094	7.85618e-24	0
12	1	5:39327888:G:T	rs62358361	5	39327888	T	0.0092	0.3848	0.0362	2.16497e-26	459131	0.00907326	0.3848	0.0362044	2.19527e-26	0
13	1	5:156957436:A:G	rs5023028	5	156957436	A	0.5954	0.0422	0.0077	4.24079e-08	384047	0.628961	0.0422	0.00770029	4.24576e-08	0
14	1	6:29848868:G:A	rs57397323	6	29848868	A	0.1207	0.0716	0.0133	7.3068e-08	292176	0.0798506	0.080701	0.013372	1.58893e-09	-0.0278977
14	2	6:30538821:C:T	rs28360036	6	30538821	T	0.0292	-0.2117	0.0245	5.58128e-18	322322	0.0178737	-0.186303	0.025396	2.20231e-13	0.0355393
14	3	6:31060219:A:G	rs2535296	6	31060219	A	0.8405	-0.0657	0.0105	3.92094e-10	371118	0.840891	-0.11306	0.014205	1.73252e-15	-0.265846
14	4	6:31460284:G:C	rs2395036	6	31460284	C	0.4025	0.0204	0.0077	0.00806466	384717	0.402352	0.077772	0.00887145	1.84236e-18	0.373251
14	5	6:31582025:G:C	rs3132451	6	31582025	C	0.1932	0.0397	0.0095	2.92861e-05	389937	0.193341	-0.524585	0.0208811	2.82927e-139	0.562996
14	6	6:31639979:C:T	rs9267532	6	31639979	T	0.0708	0.1038	0.0139	8.16546e-14	431525	0.0714631	0.485833	0.0236799	1.52808e-93	-0.0417265
14	7	6:31788050:T:A	rs9469058	6	31788050	A	0.0218	0.2234	0.0231	4.00463e-22	481994	0.0217604	0.277705	0.025958	1.03737e-26	0.0279046
14	8	6:31827286:A:T	rs13118	6	31827286	A	0.967	-0.061	0.0195	0.00175877	452080	0.966718	0.599146	0.0291356	5.76456e-94	0.0154768
14	9	6:31869122:G:A	rs45462992	6	31869122	A	0.0273	-0.4235	0.0296	1.9664e-46	235577	0.00817972	-0.467661	0.0320091	2.41683e-48	-0.0132663
14	10	6:31901773:G:A	rs9332735	6	31901773	A	0.0231	-0.4385	0.0278	4.74405e-56	314296	0.0226557	-0.943024	0.0372167	1.19726e-141	-0.569355
14	11	6:31902289:C:G	rs635348	6	31902289	C	0.933	0.1795	0.0169	2.37229e-26	307146	0.933119	-2.38742	0.0509223	0	-0.811678
14	12	6:31914180:G:A	rs641153	6	31914180	A	0.0908	-0.4415	0.0147	3.53119e-198	306605	0.0886477	-1.7306	0.0448598	0	0.44846
14	13	6:31917291:C:T	rs2072634	6	31917291	T	0.0194	-0.4712	0.0303	1.56262e-54	313850	0.0193873	1.55417	0.0531381	4.7971e-188	0.333336
14	14	6:31930462:G:A	rs429608	6	31930462	A	0.1483	-0.3575	0.0113	1.13861e-219	339133	0.148301	-0.375841	0.016867	5.44919e-110	0.0454232
14	15	6:31973462:T:C	rs140323264	6	31973462	T	0.9523	-0.1556	0.0196	2.04187e-15	314299	0.970242	-0.202687	0.0198361	1.64538e-24	0.0515761
14	16	6:32014456:C:T	rs34214527	6	32014456	T	0.0841	0.191	0.013	7.2212e-49	421193	0.0848133	0.419231	0.0244463	6.38947e-66	-0.542405
14	17	6:32145993:C:G	rs3134946	6	32145993	C	0.7903	-0.1422	0.0093	8.87097e-53	382484	0.789366	-0.396666	0.0181784	1.47666e-105	0.364072
14	18	6:32163799:T:C	rs8192579	6	32163799	T	0.9429	-0.0963	0.0156	6.69736e-10	418643	0.941713	-0.637214	0.0387063	6.78887e-61	0.90319
14	19	6:32166380:C:G	rs2114437	6	32166380	C	0.9531	-0.0314	0.0171	0.0663196	419689	0.951951	1.32991	0.0513463	6.52986e-148	0.0192432
14	20	6:32234177:G:A	rs146930988	6	32234177	A	0.008	-0.2859	0.0422	1.24508e-11	388112	0.00820645	-0.505685	0.0468535	3.71901e-27	0.0545432
14	21	6:32247990:A:G	rs9268112	6	32247990	A	0.3239	-0.0546	0.0083	4.75815e-11	363584	0.323619	-0.151007	0.010332	2.23637e-48	0.505526
14	22	6:32411846:C:G	rs2239802	6	32411846	C	0.2119	0.004	0.0094	0.670449	371763	0.212158	0.126033	0.0115084	6.54311e-28	-0.0118602
14	23	6:32442084:C:T	rs146371948	6	32442084	T	0.0126	-0.4709	0.0453	2.60894e-25	214762	0.000327025	-0.444905	0.0453432	1.00022e-22	-0.00226332
14	24	6:32447029:G:A	rs17203643	6	32447029	A	0.0602	-0.1013	0.0211	1.57916e-06	217767	0.00401091	-0.143515	0.0214704	2.32031e-11	0
15	1	6:43826627:C:T	rs943080	6	43826627	T	0.5041	0.0869	0.0072	1.53165e-33	423164	0.503888	0.0869	0.00720123	1.57052e-33	0
16	1	6:116446576:A:G	rs1064583	6	116446576	A	0.6113	0.0575	0.0073	3.36108e-15	433169	0.610141	0.0575	0.00730051	3.37603e-15	0
17	1	7:99991548:C:T	rs7803454	7	99991548	T	0.1703	0.0618	0.0096	1.21457e-10	421224	0.0480599	0.0621842	0.00960062	9.3503e-11	-0.00586565
18	1	7:104756326:C:T	rs1142	7	104756326	T	0.3559	0.052	0.0076	7.80377e-12	414264	0.355254	0.0522864	0.00760055	6.01523e-12	0
19	1	8:23082971:G:T	rs13278062	8	23082971	T	0.5233	0.0581	0.0073	1.7357e-15	412597	0.523834	0.0581	0.00730055	1.74415e-15	0
20	1	9:76622068:C:A	rs11143754	9	76622068	A	0.4214	-0.0558	0.0075	1.00685e-13	399925	0.410718	-0.0558	0.00750051	1.01071e-13	0
21	1	9:101926594:G:A	rs334362	9	101926594	A	0.205	-0.0753	0.0093	5.64357e-16	389112	0.185728	-0.0753069	0.00930083	5.64245e-16	-0.0028331
22	1	9:107589567:C:T	rs7024300	9	107589567	T	0.0326	0.1286	0.0197	6.66898e-11	448164	0.0305428	0.123416	0.0197098	3.80891e-10	-0.0313519
22	2	9:107665739:G:A	rs2575876	9	107665739	A	0.2563	-0.0687	0.0084	2.87229e-16	407810	0.239725	-0.0671646	0.00840448	1.3328e-15	-0.00221911
23	1	9:115175661:G:A	rs10817335	9	115175661	A	0.4182	0.0478	0.0078	8.8876e-10	370547	0.360995	0.047647	0.0078004	1.00718e-09	0
24	1	10:25054210:G:A	rs4570483	10	25054210	A	0.658	-0.0439	0.0077	1.18898e-08	411118	0.659951	-0.0439	0.0077003	1.19051e-08	0
25	1	10:124056667:G:C	rs143927279	10	124056667	C	0.0124	0.656	0.0364	1.30976e-72	337763	0.00385611	0.2824	0.0376619	6.46631e-14	-0.00333077
25	2	10:124108791:G:C	rs117394777	10	124108791	C	0.021	0.5386	0.0244	5.64796e-108	447693	0.0118528	0.214532	0.0251241	1.35493e-17	-0.00699928
25	3	10:124118288:C:T	rs76841168	10	124118288	T	0.0126	0.5493	0.0405	6.63988e-42	268636	0.00313561	0.29275	0.0407586	6.84299e-13	-0.00830317
25	4	10:124154078:G:A	rs148009862	10	124154078	A	0.037	0.5344	0.0182	1.64819e-189	463935	0.0184891	0.199107	0.0195367	2.16534e-24	-0.0204081
25	5	10:124162407:C:T	rs61871722	10	124162407	T	0.0279	0.547	0.0216	1.73505e-141	432881	0.0144654	0.220527	0.0224014	7.25011e-23	0.0114994
25	6	10:124182644:A:T	rs12241691	10	124182644	A	0.9761	0.1976	0.0258	1.87511e-14	353208	0.994249	0.259535	0.0268616	4.37517e-22	0.0439793
25	7	10:124202878:T:C	rs7068411	10	124202878	T	0.4192	-0.2712	0.0078	7.0993e-265	369128	0.434319	-0.200341	0.0120077	1.70115e-62	-0.0718204
25	8	10:124208809:C:T	rs111879224	10	124208809	T	0.0303	0.5434	0.0205	7.98153e-155	443567	0.0151335	0.250725	0.0212776	4.74903e-32	0.236844
25	9	10:124214448:G:T	rs10490924	10	124214448	T	0.2159	0.6014	0.0081	0	488389	0.216072	0.24332	0.0118928	4.95465e-93	-0.150308
25	10	10:124220667:C:T	rs55928386	10	124220667	T	0.1015	-0.2494	0.0139	5.49808e-72	311008	0.0737032	-0.246046	0.0171907	1.82178e-46	0.358787
25	11	10:124224916:G:T	rs2248929	10	124224916	T	0.3904	-0.2761	0.008	5.20922e-261	358973	0.369419	-0.235034	0.0150857	9.97102e-55	0.457054
25	12	10:124233502:G:C	rs2736914	10	124233502	C	0.1671	-0.182	0.0109	1.37251e-62	331472	0.132831	-0.16697	0.0147968	1.57178e-29	0.294067
25	13	10:124234988:G:A	rs2672589	10	124234988	A	0.6112	0.2675	0.0082	2.00323e-233	342254	0.616982	0.260256	0.0122396	2.47884e-100	-0.249767
25	14	10:124235226:T:G	rs72834453	10	124235226	T	0.8786	0.2049	0.0122	2.65138e-63	345263	0.906272	0.190888	0.0159365	4.62877e-33	-0.00422246
25	15	10:124242708:A:C	rs2736918	10	124242708	A	0.9943	-0.5914	0.057	3.20736e-25	297808	0.999552	-0.440567	0.0570797	1.17758e-14	-0.00420234
25	16	10:124261558:T:C	rs7898261	10	124261558	T	0.9759	-0.2376	0.0255	1.18949e-20	358614	0.989682	-0.272064	0.0263748	6.00798e-25	0
26	1	11:86329656:A:G	rs7939052	11	86329656	A	0.7679	-0.0484	0.0085	1.24012e-08	425975	0.772763	-0.0485802	0.00850035	1.0965e-08	0.00308145
27	1	11:89011046:G:A	rs1393350	11	89011046	A	0.2712	0.0554	0.008	4.35976e-12	433619	0.271668	0.0555396	0.00800047	3.86457e-12	0
28	1	12:56115778:C:A	rs3138141	12	56115778	A	0.2173	0.1024	0.0096	1.45762e-26	349861	0.175598	0.1024	0.00960155	1.48482e-26	0
29	1	12:112170040:A:G	rs61941275	12	112170040	A	0.9827	-0.1653	0.0277	2.40903e-09	420505	0.98345	-0.1653	0.0277011	2.41266e-09	0
30	1	13:31821240:C:T	rs9564692	13	31821240	T	0.2975	-0.0599	0.0081	1.41343e-13	400011	0.270912	-0.0600513	0.00810059	1.23281e-13	0.00338994
31	1	13:34912828:C:T	rs621736	13	34912828	T	0.2397	0.0476	0.0084	1.45602e-08	426570	0.235149	0.0478044	0.00840035	1.26472e-08	0
32	1	14:68799787:A:C	rs1956526	14	68799787	A	0.3653	-0.0835	0.0077	2.12589e-27	398939	0.311274	-0.071356	0.00803491	6.64136e-19	0.287267
32	2	14:68878582:A:G	rs17105571	14	68878582	A	0.7268	-0.0744	0.0081	4.1082e-20	421000	0.733781	-0.0619056	0.00847937	2.86211e-13	-0.118605
32	3	14:68984342:A:G	rs57947677	14	68984342	A	0.9069	-0.079	0.0128	6.74848e-10	396519	0.926372	-0.102995	0.0129123	1.50541e-15	0.0323029
32	4	14:69260511:C:G	rs17106304	14	69260511	C	0.3364	0.0506	0.0077	4.98348e-11	414425	0.332789	0.0523882	0.00770783	1.07011e-11	0
33	1	14:94838142:G:T	rs112635299	14	94838142	T	0.0177	-0.2095	0.0296	1.46564e-12	360059	0.0178773	-0.2095	0.029602	1.47075e-12	0
34	1	15:28365618:A:G	rs12913832	15	28365618	A	0.244	-0.126	0.0098	7.84221e-38	309485	0.243238	-0.114817	0.00987735	3.10253e-31	0.0733142
34	2	15:28481594:G:A	rs2346091	15	28481594	A	0.0357	-0.2579	0.0296	2.9636e-18	181799	0.00076498	-0.203162	0.0301276	1.54751e-11	-0.201954
34	3	15:28546173:T:C	rs76704029	15	28546173	T	0.9277	0.1772	0.0191	1.73523e-20	224107	0.996536	0.127304	0.0195448	7.34534e-11	-0.00250563
35	1	15:31394868:G:T	rs7182946	15	31394868	T	0.5806	0.0502	0.0077	7.05513e-11	379926	0.589184	0.0508501	0.00770053	4.01664e-11	0
36	1	15:58680638:T:C	rs2414577	15	58680638	T	0.6152	0.0663	0.0075	9.57186e-19	411887	0.619137	0.0674049	0.00750164	2.57899e-19	0.0151574
36	2	15:58723939:G:A	rs2070895	15	58723939	A	0.2171	-0.0649	0.0088	1.64345e-13	416722	0.215304	-0.0669582	0.00880252	2.81173e-14	0.0148586
37	1	15:59588214:C:T	rs2414634	15	59588214	T	0.7701	0.0491	0.0088	2.41148e-08	400082	0.774593	0.0501844	0.00880128	1.18444e-08	0.00163316
38	1	15:67370368:C:G	rs12901081	15	67370368	C	0.5428	-0.0479	0.0074	9.60931e-11	403627	0.559594	-0.0484465	0.00740049	5.89442e-11	0.000515397
39	1	15:75065644:G:C	rs4886410	15	75065644	C	0.6633	0.0514	0.0077	2.46685e-11	414241	0.664322	0.0514256	0.00770041	2.41724e-11	0
40	1	15:89761664:C:A	rs3825991	15	89761664	A	0.4785	0.0549	0.0075	2.47971e-13	390766	0.470876	0.0549	0.0075005	2.48883e-13	0
41	1	16:53372589:T:C	rs8051675	16	53372589	T	0.7083	-0.0554	0.0083	2.4774e-11	385367	0.758009	-0.0547757	0.00830054	4.13792e-11	-0.00368468
42	1	16:56994528:C:T	rs17231506	16	56994528	T	0.3203	0.1116	0.0076	8.13765e-49	436032	0.319353	0.106845	0.00788586	8.0417e-42	-0.157747
42	2	16:57007353:C:T	rs5883	16	57007353	T	0.055	0.0833	0.0155	7.69262e-08	439287	0.0538594	0.105414	0.0158265	2.72779e-11	0.101188
42	3	16:57007446:T:G	rs11076176	16	57007446	T	0.8242	0.1197	0.0101	2.1141e-32	371002	0.84055	0.0848586	0.0103941	3.2376e-16	0
43	1	16:75234872:C:A	rs72802342	16	75234872	A	0.0822	-0.1118	0.0148	4.21915e-14	331907	0.0577967	-0.1118	0.0148012	4.23988e-14	0
44	1	17:79600799:C:G	rs12948099	17	79600799	C	0.5505	0.0592	0.0073	5.07912e-16	415942	0.5517	0.0592	0.00730057	5.10558e-16	0
45	1	18:597950:C:T	rs9973159	18	597950	T	0.1327	-0.097	0.0113	9.15736e-18	373209	0.104534	-0.097	0.0113011	9.22416e-18	0
46	1	18:47085440:C:T	rs12966382	18	47085440	T	0.152	-0.0612	0.011	2.6421e-08	351699	0.108005	-0.0604191	0.0110011	3.97171e-08	-0.011468
46	2	18:47285763:G:T	rs880448	18	47285763	T	0.4465	0.0496	0.0073	1.08673e-11	416487	0.440417	0.0491774	0.0073008	1.62922e-11	0
47	1	19:860766:G:A	rs35186399	19	860766	A	0.0103	-0.3112	0.0506	7.73865e-10	210143	0.00684312	-0.31732	0.0506077	3.60607e-10	-0.0123542
47	2	19:1059243:T:A	rs1137776	19	1059243	A	0.0997	-0.0986	0.0136	4.16772e-13	330374	0.0803932	-0.0989608	0.0136011	3.43975e-13	-0.000256412
48	1	19:5835677:G:A	rs12019136	19	5835677	A	0.0436	-0.1876	0.0192	1.50211e-22	356771	0.0415499	-0.189635	0.0192027	5.31931e-23	0.000572072
49	1	19:6696794:T:C	rs11569479	19	6696794	T	0.8632	0.1438	0.0107	3.56015e-41	405580	0.86242	0.0990287	0.010857	7.4302e-20	0.175303
49	2	19:6716279:G:A	rs11569415	19	6716279	A	0.2137	0.2274	0.0086	4.52649e-154	440713	0.211219	0.214404	0.00873123	3.7317e-133	0
50	1	19:41825191:C:T	rs73045269	19	41825191	T	0.1534	-0.0785	0.0104	4.41732e-14	390482	0.154589	-0.0758461	0.0104016	3.05954e-13	-0.011108
51	1	19:45411941:T:C	rs429358	19	45411941	T	0.8635	0.1887	0.0111	8.21199e-65	377452	0.860354	0.182125	0.0111693	8.96944e-60	0.111393
51	2	19:45412079:C:T	rs7412	19	45412079	T	0.0803	0.1067	0.0131	3.79162e-16	432776	0.080329	0.0846174	0.0131725	1.32939e-10	0.00532385
52	1	19:45748362:G:C	rs73036519	19	45748362	C	0.3003	-0.0545	0.0083	5.15929e-11	378932	0.282989	-0.0582066	0.00830379	2.38929e-12	0.00670646
53	1	19:49241014:G:A	rs380743	19	49241014	A	0.485	0.05	0.0074	1.41115e-11	401026	0.485338	0.0501914	0.00740057	1.18441e-11	0.000221148
54	1	19:50139932:C:T	rs61760904	19	50139932	T	0.0066	-0.2901	0.0506	1.00456e-08	228512	0.00698514	-0.2906	0.050603	9.31549e-09	0
55	1	20:36982811:G:A	rs5744204	20	36982811	A	0.0151	-0.216	0.0384	9.85524e-09	250120	0.0049051	-0.220969	0.0384072	8.75007e-09	-0.0201195
55	2	20:36997655:C:T	rs2232613	20	36997655	T	0.0796	-0.1052	0.0136	1.03164e-14	326755	0.0797236	-0.106413	0.0136027	5.16156e-15	-0.000249078
56	1	20:44547068:A:G	rs17447545	20	44547068	A	0.81	0.0698	0.0094	1.12328e-13	403349	0.811155	0.0698229	0.00940063	1.10695e-13	0
57	1	20:56650019:C:T	rs77280782	20	56650019	T	0.0644	-0.1392	0.0149	9.42799e-21	410009	0.063532	-0.1392	0.0149016	9.51593e-21	0
58	1	22:33097419:A:G	rs74406464	22	33097419	A	0.9485	0.1789	0.0172	2.44926e-25	379498	0.950723	0.179249	0.0172025	2.00984e-25	0.000256692
59	1	22:38502825:C:G	rs11089861	22	38502825	C	0.7832	-0.0638	0.0093	6.8757e-12	373493	0.799337	-0.0636753	0.00930059	7.57448e-12	0.00186049
60	1	22:39646201:T:C	rs135173	22	39646201	T	0.2593	-0.0754	0.0086	1.82771e-18	386106	0.259535	-0.0754819	0.00860088	1.69288e-18	0

### Sheet: S8 Genetic corr. (eye traits)
p1	p2	rg	se	z	p	h2_obs	h2_obs_se	h2_int	h2_int_se	gcov_int	gcov_int_se
AMD	pigmentaryGlauc	-0.2825	0.0783	-3.6099	0.0003	1.8328	0.6512	1.0242	0.0065	0.0027	0.0068
AMD	sphericalEquivalent	0.0648	0.0546	1.185	0.236	0.1733	0.0078	1.1025	0.0289	-0.002	0.0084
AMD	IOP	-0.0573	0.0267	-2.1465	0.0318	0.1371	0.0085	1.0734	0.0155	0.0051	0.0058
AMD	vcdr	-0.0549	0.0327	-1.6777	0.0934	0.3116	0.0424	1.0149	0.0098	0.0049	0.0059
AMD	hairColor	-0.0646	0.0322	-2.0077	0.0447	0.4462	0.1847	1.3335	0.2526	0.0132	0.0082
AMD	poag.IGGC	-0.0928	0.0528	-1.7578	0.0788	0.4592	0.0384	1.0266	0.0113	-0.0099	0.0056
AMD	Rnfl	-0.2438	0.3048	-0.7998	0.4238	0.0257	0.0514	1.2538	0.0091	0.0046	0.0057
AMD	keratoconus	0.0073	0.0326	0.2233	0.8233	0.1435	0.0134	1.0922	0.0082	0.0048	0.0057
AMD	highMyopia	-0.0819	0.0446	-1.8388	0.0659	0.2246	0.0213	1.0299	0.0078	0.0008	0.0056
AMD	eyeColor	-0.0476	0.0198	-2.4039	0.0162	0.7491	0.6898	0.871	0.2381	0.0013	0.0058
AMD	cupArea	-0.0537	0.0374	-1.4365	0.1509	0.2824	0.0335	1.0012	0.008	0.0059	0.0058
AMD	alzheimersDisease	0.0888	0.1356	0.6545	0.5128	0.025	0.0392	1.0902	0.0533	-0.0149	0.0164
AMD	Parkinsons	-0.0032	0.0341	-0.0942	0.925	0.0716	0.0068	0.9834	0.0065	0.0039	0.0047
AMD	crf	-0.0136	0.027	-0.5019	0.6157	0.3362	0.0199	1.0813	0.0194	0.0086	0.0071
AMD	elm_isos_avg	0.0525	0.0442	1.1896	0.2342	0.1664	0.0312	0.991	0.0098	-0.0058	0.0054
AMD	GCIPL	0.0325	0.0328	0.9926	0.3209	0.4545	0.0343	1.0056	0.0099	0.007	0.0053
AMD	inl_elm_avg	0.0118	0.0375	0.3155	0.7524	0.3987	0.0855	1.021	0.0193	0.0087	0.0054
AMD	isos_rpe_cente	-0.3085	0.2116	-1.4577	0.1449	0.2139	0.0337	1.0091	0.0101	0.0162	0.023
AMD	elm_isos_center	0.0829	0.0481	1.7213	0.0852	0.2006	0.0291	0.9995	0.0086	0.0007	0.0065
AMD	ILM_BM	-0.0194	0.1079	-0.1802	0.857	0.479	0.0399	1.0116	0.0109	0.0142	0.013
AMD	inl_elm.center	0.0417	0.0346	1.2046	0.2284	0.2943	0.0321	1.014	0.0093	0.0056	0.0052
AMD	rpe_bm_avg	-0.2906	0.2155	-1.3483	0.1775	0.205	0.0473	1.0128	0.013	0.0188	0.0227
AMD	GCC	0.0351	0.0317	1.1088	0.2675	0.4463	0.0385	0.9981	0.0108	0.0063	0.0052
AMD	ILM_RPE	0.0222	0.0757	0.2933	0.7693	0.4754	0.0362	1.0158	0.0102	0.0064	0.0078
AMD	isos_rpe_avg	-0.1639	0.1376	-1.1911	0.2336	0.2632	0.0325	1.0106	0.01	0.0123	0.0153
AMD	rpe_bm_center	-0.1713	0.1441	-1.1886	0.2346	0.1866	0.0322	1.0155	0.0098	0.0189	0.014

### Sheet: S9 Genetic corr. (biomarkers)
Trait		Discovery meta-analysis										Replication										Meta-analysis
phecode	pheno	rg	se	z	p	h2_obs	h2_obs_se	h2_int	h2_int_se	gcov_int	gcov_int_se	rg	se	z	p	h2_obs	h2_obs_se	h2_int	h2_int_se	gcov_int	gcov_int_se	rg	se	z	p	ci_lb	ci_ub
21001	Body mass index (BMI)	0.0076	0.0262	0.2892	0.7724	0.2481	0.0097	1.2718	0.0231	0.0042	0.0091	-0.0529	0.0308	-1.718	0.0858	0.2486	0.009	1.2722	0.0228	0.0045	0.0072	-0.0177991	0.0199564	-0.891901	0.372446	-0.056913	0.0213147
250.2	Type 2 diabetes	-0.0414	0.0287	-1.4438	0.1488	0.0421	0.0024	1.0631	0.0104	0.0125	0.0057	-0.081	0.0552	-1.468	0.1421	0.0422	0.0025	1.0622	0.0104	-0.0035	0.0046	-0.0498269	0.0254639	-1.95677	0.0503749	-0.0997351	8.14164e-05
272.1	Hyperlipidemia	0.035	0.0439	0.7962	0.4259	0.0326	0.0031	1.055	0.0212	-0.009	0.011	-0.0644	0.0657	-0.9803	0.3269	0.0326	0.003	1.0548	0.0207	-0.002	0.0071	0.00431873	0.0365013	0.118317	0.905817	-0.0672226	0.07586
272.11	Hypercholesterolemia	0.0339	0.0437	0.7759	0.4378	0.0306	0.0029	1.0445	0.0205	-0.0085	0.0106	-0.0648	0.0677	-0.9569	0.3386	0.0305	0.0029	1.0446	0.0201	-0.0013	0.007	0.00487074	0.0367154	0.132662	0.894461	-0.0670901	0.0768316
30000	White blood cell (leukocyte) count	-0.0207	0.0193	-1.0673	0.2858	0.1837	0.0116	1.2251	0.0339	0.0068	0.0084	-0.0239	0.0296	-0.8072	0.4196	0.1842	0.0114	1.2234	0.0327	-0.0004	0.0073	-0.0216546	0.016167	-1.33943	0.180429	-0.0533413	0.0100321
30010	Red blood cell (erythrocyte) count	-0.0126	0.0224	-0.5641	0.5727	0.1979	0.0153	1.5159	0.062	0.0032	0.0086	-0.0467	0.0313	-1.4938	0.1352	0.1967	0.0146	1.5233	0.0618	0.0077	0.0077	-0.0241495	0.0182158	-1.32574	0.184925	-0.0598519	0.0115529
30020	Haemoglobin concentration	0.0021	0.0268	0.0802	0.9361	0.1364	0.0115	1.4001	0.0567	0.002	0.0081	-0.0296	0.0312	-0.9502	0.342	0.1369	0.0109	1.3961	0.0545	-0.0066	0.0071	-0.0113589	0.0203297	-0.558737	0.576341	-0.0512043	0.0284865
30030	Haematocrit percentage	-0.0018	0.0301	-0.0592	0.9528	0.1318	0.0116	1.3964	0.0571	0.0015	0.0086	-0.0378	0.0307	-1.2308	0.2184	0.1319	0.011	1.395	0.055	-0.0021	0.0071	-0.0194448	0.0214929	-0.904706	0.365621	-0.0615701	0.0226806
30040	Mean corpuscular volume	0.0186	0.0202	0.9237	0.3556	0.2189	0.0208	1.5378	0.0874	-0.0025	0.0079	0.0255	0.0329	0.7763	0.4376	0.2161	0.0204	1.5572	0.0887	-0.0136	0.0074	0.020489	0.0172143	1.19023	0.233954	-0.0132503	0.0542284
30050	Mean corpuscular haemoglobin	0.0218	0.0182	1.2016	0.2295	0.213	0.0218	1.4966	0.0903	-0.0029	0.0078	0.0334	0.0304	1.0972	0.2726	0.21	0.0212	1.5157	0.0909	-0.0181	0.0078	0.0248607	0.0156154	1.59206	0.111371	-0.00574499	0.0554664
30060	Mean corpuscular haemoglobin concentration	0.0171	0.0393	0.4343	0.6641	0.0507	0.0063	1.1054	0.0223	0.0013	0.0073	0.0217	0.0522	0.4162	0.6773	0.0506	0.0062	1.1054	0.022	-0.0098	0.0062	0.0187641	0.0313966	0.597647	0.550075	-0.0427722	0.0803004
30070	Red blood cell (erythrocyte) distribution width	0.0055	0.0274	0.1999	0.8416	0.1901	0.0194	1.3247	0.0641	0.0069	0.0123	-0.0217	0.0369	-0.5876	0.5568	0.1912	0.0184	1.3253	0.0619	0.0133	0.0082	-0.00416719	0.0219984	-0.189431	0.849755	-0.0472833	0.038949
30080	Platelet count	0.0308	0.0237	1.3002	0.1935	0.2596	0.0198	1.5936	0.0577	0.011	0.0094	0.0134	0.0314	0.4274	0.6691	0.2613	0.0187	1.59	0.0531	-0.0014	0.008	0.024485	0.0189165	1.29437	0.195538	-0.0125907	0.0615607
30090	Platelet crit	0.0238	0.0225	1.0571	0.2905	0.2114	0.0158	1.5291	0.048	0.0057	0.0104	-0.0093	0.0278	-0.3359	0.7369	0.2128	0.0153	1.5267	0.0461	0.0049	0.0076	0.0106994	0.0174895	0.611761	0.540696	-0.0235794	0.0449781
30100	Mean platelet (thrombocyte) volume	-0.0267	0.0227	-1.1783	0.2387	0.2969	0.032	1.8963	0.101	-0.0116	0.0084	-0.0413	0.0451	-0.9174	0.359	0.3018	0.031	1.888	0.0939	0.0109	0.0077	-0.0296511	0.0202765	-1.46234	0.143648	-0.0693922	0.01009
30110	Platelet distribution width	-0.005	0.0311	-0.1619	0.8714	0.2052	0.0254	1.5172	0.0781	-0.0156	0.01	-0.0231	0.0477	-0.4843	0.6281	0.206	0.0252	1.5183	0.0766	0.0006	0.007	-0.0103991	0.0260519	-0.399168	0.689769	-0.0614598	0.0406616
30120	Lymphocyte count	-0.0286	0.0196	-1.457	0.1451	0.1818	0.0131	1.376	0.0435	0.0019	0.0079	-0.0165	0.0321	-0.514	0.6073	0.1816	0.0136	1.3752	0.0453	-0.0054	0.0071	-0.025314	0.0167282	-1.51325	0.130216	-0.0581006	0.00747269
30130	Monocyte count	-0.0148	0.0298	-0.4961	0.6198	0.1709	0.0178	1.5732	0.0756	0.0015	0.0094	-0.0132	0.0413	-0.3198	0.7491	0.1717	0.0179	1.5676	0.0739	-0.0066	0.0083	-0.0142522	0.024166	-0.589763	0.555349	-0.0616166	0.0331122
30140	Neutrophill count	-0.0142	0.0203	-0.7007	0.4835	0.1572	0.0104	1.209	0.0326	0.0072	0.008	-0.033	0.0288	-1.1457	0.2519	0.158	0.0104	1.2065	0.0309	0.0039	0.0069	-0.0204401	0.0165924	-1.23189	0.217989	-0.0529607	0.0120804
30150	Eosinophill count	-0.0103	0.0235	-0.437	0.6621	0.183	0.0189	1.3531	0.0537	0.0069	0.0083	0.0231	0.0551	0.4193	0.675	0.184	0.0182	1.3457	0.0507	-0.0012	0.0075	-0.00515958	0.0216161	-0.238692	0.811345	-0.0475264	0.0372072
30160	Basophill count	0.0234	0.0359	0.6514	0.5148	0.0245	0.0028	1.1746	0.0102	0.0002	0.0064	-0.0073	0.0475	-0.153	0.8784	0.0248	0.0027	1.1734	0.0101	-0.0012	0.0052	0.012239	0.0286402	0.427336	0.669135	-0.0438948	0.0683728
30180	Lymphocyte percentage	-0.0174	0.0218	-0.7974	0.4252	0.1475	0.0116	1.3075	0.0346	-0.004	0.0078	0.0161	0.0284	0.5655	0.5717	0.1477	0.0114	1.3056	0.0343	-0.0072	0.0062	-0.00497954	0.0172928	-0.287955	0.773381	-0.0388728	0.0289137
30190	Monocyte percentage	0.0014	0.0301	0.0479	0.9618	0.1485	0.0174	1.5443	0.0822	-0.0044	0.0082	0.0083	0.0373	0.222	0.8243	0.1491	0.0174	1.5387	0.0789	-0.0056	0.0078	0.00412122	0.0234243	0.175938	0.860343	-0.0417895	0.050032
30200	Neutrophill percentage	0.0121	0.0228	0.5291	0.5968	0.1347	0.0106	1.2926	0.0349	0.004	0.0074	-0.0262	0.0288	-0.9097	0.363	0.135	0.0105	1.2897	0.0337	0.0085	0.0064	-0.00265592	0.0178762	-0.148573	0.881891	-0.0376927	0.0323809
30210	Eosinophill percentage	0.0004	0.0253	0.0139	0.9889	0.1871	0.0215	1.366	0.0592	0.0049	0.0084	0.0351	0.0612	0.5737	0.5662	0.188	0.019	1.3591	0.0529	-0.0011	0.0077	0.00546464	0.0233809	0.233722	0.8152	-0.040361	0.0512903
30220	Basophill percentage	0.0624	0.0308	2.0243	0.0429	0.0459	0.0061	1.103	0.0203	-0.0069	0.006	0.001	0.0375	0.0275	0.9781	0.0457	0.0063	1.1046	0.0198	0.0024	0.0056	0.0376657	0.0238011	1.58252	0.113531	-0.00898354	0.084315
30240	Reticulocyte percentage	-0.001	0.0205	-0.0484	0.9614	0.1728	0.0158	1.3811	0.069	-0.0024	0.0083	-0.0259	0.0398	-0.6494	0.5161	0.1726	0.0143	1.3804	0.0653	-0.0071	0.0068	-0.00622091	0.0182245	-0.341348	0.732842	-0.0419404	0.0294985
30250	Reticulocyte count	-0.0043	0.0204	-0.2107	0.8331	0.176	0.0155	1.3919	0.0674	-0.0018	0.0084	-0.033	0.0407	-0.8105	0.4177	0.1763	0.0141	1.3893	0.0638	-0.0056	0.0069	-0.0100626	0.0182373	-0.551756	0.581115	-0.0458071	0.025682
30260	Mean reticulocyte volume	0.0241	0.0255	0.9442	0.3451	0.1772	0.017	1.3886	0.0689	-0.0016	0.0086	0.017	0.0311	0.5465	0.5847	0.175	0.0168	1.4033	0.0696	-0.0053	0.0062	0.0212457	0.019719	1.07742	0.281291	-0.0174028	0.0598941
30270	Mean sphered cell volume	0.0017	0.0259	0.0637	0.9492	0.178	0.0157	1.4426	0.0648	0.0014	0.01	0.0097	0.0378	0.2552	0.7986	0.1768	0.0155	1.4518	0.0644	-0.005	0.0072	0.00425589	0.0213657	0.199192	0.842112	-0.0376202	0.046132
30280	Immature reticulocyte fraction	0.0012	0.0224	0.0541	0.9569	0.1174	0.0118	1.297	0.0572	0.0005	0.0068	0.0064	0.035	0.1829	0.8549	0.1172	0.0103	1.2975	0.054	0.0013	0.007	0.00271101	0.0188669	0.143692	0.885744	-0.0342674	0.0396894
30600	Albumin	-0.1133	0.0347	-3.2612	0.0011	0.1188	0.0079	1.2661	0.0441	0.0144	0.0121	-0.1418	0.0319	-4.4423	8.9005e-06	0.1185	0.0078	1.2666	0.0449	0.0141	0.0096	-0.128746	0.0234843	-5.48222	4.20018e-08	-0.174774	-0.0827177
30610	Alkaline phosphatase	0.0336	0.032	1.0491	0.2942	0.1932	0.0254	1.5846	0.1215	-0.0058	0.0118	0.0479	0.0318	1.5074	0.1317	0.1945	0.0254	1.5819	0.1188	-0.0073	0.0071	0.0407948	0.0225564	1.80857	0.0705175	-0.00341485	0.0850045
30620	Alanine aminotransferase	0.0043	0.0312	0.1379	0.8903	0.1207	0.0098	1.1875	0.0275	-0.0062	0.0083	-0.0392	0.0313	-1.2509	0.211	0.1213	0.01	1.185	0.0268	0.0009	0.0067	-0.0173804	0.022097	-0.78655	0.431545	-0.0606897	0.0259289
30630	Apolipoprotein A	0.0088	0.035	0.2508	0.8019	0.1595	0.0175	1.5112	0.1027	0.0349	0.0201	0.0356	0.0525	0.6782	0.4976	0.1607	0.0171	1.5047	0.1002	0.0153	0.0113	0.0170462	0.0291218	0.585341	0.558319	-0.0400314	0.0741238
30640	Apolipoprotein B	0.0331	0.0316	1.0481	0.2946	0.0878	0.0131	1.3353	0.1084	-0.0156	0.0107	-0.0164	0.0589	-0.2789	0.7803	0.0886	0.0128	1.3311	0.1064	-0.0088	0.0093	0.0220366	0.0278456	0.791385	0.42872	-0.0325398	0.076613
30650	Aspartate aminotransferase	-0.0112	0.039	-0.2877	0.7736	0.1286	0.0114	1.276	0.0371	-0.0054	0.01	0.0178	0.0364	0.4879	0.6256	0.1293	0.0118	1.2735	0.0367	-0.009	0.0072	0.00429881	0.0266104	0.161546	0.871663	-0.0478566	0.0564543
30660	Direct bilirubin	0.0232	0.0478	0.4862	0.6268	0.0753	0.0182	1.2616	0.0746	0.0092	0.0085	0.0695	0.1104	0.6292	0.5292	0.075	0.0183	1.2623	0.0726	-0.0075	0.0067	0.0305093	0.043865	0.695529	0.486724	-0.0554644	0.116483
30670	Urea	0.0092	0.0269	0.3439	0.7309	0.1047	0.0081	1.2056	0.0322	-0.0055	0.0075	-0.0241	0.0358	-0.6726	0.5012	0.1047	0.0078	1.2061	0.0316	0.0019	0.0058	-0.00281656	0.0215056	-0.130969	0.8958	-0.0449667	0.0393336
30680	Calcium	-0.0601	0.0244	-2.4624	0.0138	0.1142	0.012	1.2003	0.0317	0.0049	0.0081	-0.1425	0.0622	-2.29	0.022	0.1144	0.012	1.1988	0.0314	0.0048	0.0062	-0.0710891	0.0227148	-3.12964	0.00175019	-0.115609	-0.026569
30700	Creatinine	0.015	0.0267	0.5645	0.5724	0.193	0.0142	1.3468	0.0508	-0.0039	0.0095	0.0262	0.0364	0.7193	0.4719	0.1934	0.014	1.3452	0.0482	-0.0013	0.0072	0.018918	0.0215291	0.878718	0.379554	-0.0232783	0.0611144
30710	C-reactive protein	0.055	0.0379	1.4537	0.146	0.1552	0.0224	1.2864	0.067	0.006	0.0117	0.0061	0.0336	0.1813	0.8561	0.1552	0.0221	1.2862	0.0649	0.0055	0.0071	0.0276198	0.0251422	1.09854	0.271968	-0.0216581	0.0768976
30720	Cystatin C	0.0756	0.0252	3.0026	0.0027	0.2136	0.0178	1.4547	0.0459	-0.0064	0.0098	0.0213	0.0314	0.6807	0.4961	0.2128	0.0176	1.4577	0.0437	-0.0043	0.0076	0.0543275	0.0196534	2.76428	0.00570494	0.0158075	0.0928476
30730	Gamma glutamyltransferase	0.0131	0.034	0.3841	0.7009	0.18	0.0157	1.3684	0.0412	0.0074	0.0087	0.0107	0.0475	0.2245	0.8224	0.1783	0.0152	1.3763	0.0463	-0.0087	0.0068	0.0122869	0.0276473	0.444418	0.656741	-0.0419007	0.0664746
30740	Glucose	-0.0083	0.0353	-0.2352	0.8141	0.0662	0.0073	1.1261	0.0219	0.0025	0.0065	-0.0978	0.0442	-2.211	0.027	0.066	0.0072	1.1266	0.0199	0.0103	0.006	-0.0431545	0.0275829	-1.56454	0.117691	-0.0972161	0.010907
30750	Glycated haemoglobin (HbA1c)	-0.0391	0.0249	-1.5684	0.1168	0.13	0.0105	1.2118	0.049	0.0082	0.0075	-0.0293	0.0333	-0.8805	0.3786	0.1302	0.01	1.2102	0.0466	-0.0031	0.006	-0.0355856	0.0199415	-1.78449	0.0743433	-0.0746703	0.00349913
30760	HDL cholesterol	0.0161	0.032	0.5042	0.6142	0.1992	0.0167	1.6162	0.0979	0.0294	0.018	0.0612	0.0707	0.8659	0.3866	0.2007	0.0161	1.6086	0.0953	0.0139	0.0107	0.0237683	0.0291529	0.8153	0.414901	-0.0333703	0.0809069
30770	IGF-1	-0.0204	0.0207	-0.9887	0.3228	0.2234	0.0157	1.3581	0.0488	-0.0037	0.0076	0.001	0.0316	0.0331	0.9736	0.2248	0.0154	1.353	0.0469	-0.0051	0.0075	-0.0139744	0.0173156	-0.807039	0.419644	-0.0479124	0.0199636
30780	LDL direct	0.0332	0.0324	1.0261	0.3048	0.0828	0.0155	1.2474	0.1111	-0.0143	0.0115	0.001	0.0466	0.0208	0.9834	0.0833	0.0152	1.2448	0.1082	-0.0087	0.01	0.0227067	0.026602	0.853572	0.393342	-0.0294322	0.0748456
30810	Phosphate	0.0812	0.0239	3.3964	0.0007	0.1027	0.0089	1.2089	0.0388	-0.0133	0.0077	0.0794	0.035	2.2676	0.0234	0.1026	0.0087	1.2092	0.0385	-0.0051	0.0065	0.0806276	0.0197373	4.08504	4.40693e-05	0.0419432	0.119312
30830	SHBG	0.0427	0.0236	1.8115	0.0701	0.1856	0.0179	1.3669	0.0962	-0.0062	0.0085	0.0713	0.0309	2.3091	0.0209	0.1874	0.0177	1.3592	0.0741	-0.0004	0.0078	0.0532367	0.0187555	2.83846	0.00453312	0.0164767	0.0899967
30840	Total bilirubin	0.0365	0.0369	0.9907	0.3219	0.0997	0.0205	1.3709	0.0961	-0.0051	0.0084	0.079	0.0875	0.9029	0.3666	0.0993	0.0204	1.3731	0.0925	-0.0158	0.0064	0.0429171	0.0340003	1.26226	0.206857	-0.0237223	0.109556
30850	Testosterone	0.0423	0.0272	1.556	0.1197	0.0754	0.01	1.1032	0.0334	-0.0027	0.0059	0.0098	0.0366	0.2679	0.7888	0.0758	0.01	1.1006	0.0273	0.0098	0.0057	0.0307367	0.0218314	1.40791	0.159157	-0.012052	0.0735254
30860	Total protein	-0.006	0.0285	-0.2101	0.8336	0.1273	0.0082	1.3257	0.0467	0.0004	0.0078	-0.0133	0.0335	-0.3988	0.69	0.1265	0.008	1.3273	0.0449	-0.0037	0.0064	-0.00906509	0.0217073	-0.417606	0.676235	-0.0516106	0.0334804
30870	Triglycerides	-0.0542	0.0419	-1.2946	0.1954	0.1705	0.0199	1.4054	0.0889	-0.0064	0.0105	-0.0898	0.0971	-0.9247	0.3551	0.1708	0.0196	1.4022	0.086	-0.0019	0.0075	-0.0597883	0.0384711	-1.55411	0.120158	-0.13519	0.0156136
30880	Urate	-0.0269	0.0247	-1.0882	0.2765	0.171	0.0183	1.2858	0.0369	0.0036	0.0082	-0.0703	0.0314	-2.2413	0.025	0.1707	0.0185	1.2872	0.0355	0.0008	0.0074	-0.0434896	0.0194135	-2.24018	0.0250794	-0.0815394	-0.00543993
30890	Vitamin D	-0.0235	0.024	-0.9799	0.3271	0.0876	0.0183	1.1129	0.0325	0.0078	0.0077	-0.0142	0.0342	-0.4132	0.6794	0.0877	0.0178	1.1141	0.0322	0.0014	0.006	-0.0204313	0.0196454	-1.04001	0.298336	-0.0589355	0.0180729
401	Hypertension	-0.0006	0.0314	-0.0201	0.984	0.0788	0.004	1.0908	0.0153	-0.0005	0.0074	-0.0379	0.0331	-1.1447	0.2524	0.0787	0.0039	1.0918	0.0149	0.0002	0.006	-0.0182676	0.0227804	-0.801898	0.422612	-0.0629164	0.0263813
433	Cerebrovascular disease	0.0788	0.0719	1.095	0.2735	0.0042	0.0011	1.0148	0.0068	-0.0031	0.0052	-0.0036	0.1032	-0.0347	0.9724	0.0042	0.0011	1.0146	0.0068	-0.0029	0.0047	0.0518733	0.0589939	0.879299	0.379239	-0.0637527	0.167499
440	Atherosclerosis	-0.0123	0.0961	-0.1276	0.8985	0.0026	0.001	1.0026	0.006	0.0021	0.0047	-0.1711	0.1212	-1.411	0.1582	0.0028	0.0011	1.0013	0.0062	0.005	0.0052	-0.0735988	0.0753014	-0.977389	0.328377	-0.221187	0.0739893
443	Peripheral vascular disease	0.0566	0.0641	0.8831	0.3772	0.0071	0.0013	0.9963	0.0068	-0.0021	0.0047	-0.0084	0.081	-0.1038	0.9174	0.007	0.0013	0.9975	0.0068	0.0015	0.0048	0.0315693	0.0502649	0.628059	0.529965	-0.0669481	0.130087
458	Hypotension	-0.0117	0.0688	-0.1695	0.8654	0.0043	0.0012	0.9915	0.0063	0.0031	0.0048	0.007	0.0931	0.0755	0.9399	0.0044	0.0012	0.991	0.006	0.0006	0.0047	-0.0050949	0.055331	-0.0920803	0.926634	-0.113542	0.103352
571	Chronic liver disease and cirrhosis	0.1637	0.106	1.5441	0.1226	0.0025	0.0012	1.0174	0.0069	-0.0068	0.0054	-0.0434	0.1237	-0.3505	0.726	0.0026	0.0012	1.0169	0.0068	-0.001	0.0048	0.0760143	0.0804904	0.94439	0.34497	-0.0817439	0.233773
585	Renal failure	0.0293	0.0442	0.6633	0.5072	0.0084	0.0011	1.0027	0.0067	0.0092	0.005	-0.0678	0.0822	-0.8257	0.409	0.0083	0.0012	1.0032	0.0067	0.0057	0.0044	0.00752182	0.038929	0.193219	0.846788	-0.0687776	0.0838212
585.1	Acute renal failure	0.0777	0.1063	0.731	0.4648	0.0036	0.0011	1.0031	0.0059	0.0034	0.0055	-0.1362	0.1122	-1.2136	0.2249	0.0036	0.0012	1.0031	0.0061	0.0048	0.0045	-0.0234784	0.077167	-0.304255	0.760934	-0.174723	0.127766
585.3	Chronic renal failure [CKD]	-0.0061	0.0629	-0.0962	0.9234	0.0077	0.0012	1.001	0.0065	0.0089	0.005	-0.0615	0.1132	-0.5431	0.5871	0.0077	0.0013	1.0014	0.0067	0.0042	0.0049	-0.0191696	0.0549822	-0.34865	0.727352	-0.126933	0.0885936
AG	Albumin/Globulin ratio	-0.0999	0.0287	-3.4825	0.0005	0.1505	0.0113	1.4167	0.0496	0.0149	0.0111	-0.1177	0.0329	-3.5796	0.0003	0.1487	0.0112	1.4249	0.0476	0.0174	0.0095	-0.107592	0.0216274	-4.97479	6.53177e-07	-0.149981	-0.065203
GCST007458	Age of smoking initiation	-0.016	0.0253	-0.632	0.5274	0.0481	0.0029	0.9761	0.0073	-0.0052	0.0048	-0.0225	0.0421	-0.5331	0.5939	0.0472	0.0029	0.9787	0.0078	0.0046	0.0049	-0.0177246	0.0216855	-0.817349	0.413729	-0.0602273	0.0247782
GCST007459	Smoking behaviour (cigarettes smoked per day)	0.0336	0.0203	1.6561	0.0977	0.0751	0.0098	0.9511	0.0162	-0.0033	0.0055	-0.0106	0.0444	-0.2381	0.8118	0.0754	0.0097	0.9473	0.0156	-0.007	0.0051	0.025958	0.0184619	1.40603	0.159715	-0.0102266	0.0621426
GCST007460	Smoking cessation	0.0824	0.0323	2.5524	0.0107	0.0315	0.0021	0.9828	0.008	-0.0124	0.0048	-0.0376	0.0631	-0.596	0.5512	0.032	0.002	0.9795	0.0074	-0.0034	0.005	0.0574851	0.028752	1.99934	0.0455713	0.00113222	0.113838
GCST007461	Alcohol consumption (drinks per week)	0.0731	0.0483	1.5146	0.1299	0.0491	0.0023	0.9235	0.0097	-0.0012	0.0056	0.0499	0.0627	0.7961	0.426	0.0491	0.0022	0.922	0.0089	-0.0029	0.0054	0.0644599	0.0382633	1.68464	0.092058	-0.0105348	0.139455
GCST007474	Smoking initiation	0.0531	0.0282	1.8864	0.0592	0.0689	0.0023	0.8913	0.0098	-0.0092	0.0056	0.0672	0.0602	1.1147	0.265	0.069	0.0024	0.8891	0.0098	-0.0122	0.0051	0.0556373	0.025537	2.17869	0.0293545	0.00558567	0.105689
GCST90002379	Basophil count	0.0123	0.0249	0.4947	0.6208	0.0714	0.0074	1.0628	0.0222	-0.0015	0.0062	0.0023	0.0312	0.0727	0.942	0.0709	0.007	1.0642	0.0226	0.0015	0.0059	0.00840901	0.0194619	0.432076	0.665686	-0.0297356	0.0465536
GCST90002380	Basophil percentage of white cells	0.0369	0.0254	1.4539	0.146	0.0548	0.0067	1.0423	0.022	-0.0045	0.0054	-0.0008	0.0328	-0.0255	0.9796	0.0544	0.0061	1.0442	0.0223	0.0024	0.0055	0.0227672	0.0200825	1.13369	0.256926	-0.0165937	0.0621281
GCST90002381	Eosinophil counts	-0.0126	0.0204	-0.6197	0.5355	0.2076	0.0218	1.1932	0.0569	0.0079	0.0079	0.0503	0.0693	0.7251	0.4684	0.2071	0.0211	1.1998	0.0571	-0.0061	0.0073	-0.00758405	0.0195697	-0.387541	0.698356	-0.04594	0.0307719
GCST90002382	Eosinophil percentage of white cells	0.0036	0.0241	0.1491	0.8815	0.1976	0.0209	1.1754	0.0545	0.0032	0.0079	0.0556	0.0733	0.7579	0.4485	0.1969	0.0204	1.1829	0.0562	-0.006	0.0073	0.00867283	0.0228943	0.37882	0.704821	-0.0361992	0.0535449
GCST90002383	Hematocrit	0.0041	0.0252	0.1612	0.8719	0.1736	0.0135	1.2701	0.0574	-0.0023	0.008	-0.0172	0.031	-0.5569	0.5776	0.1746	0.0138	1.2709	0.0586	-0.0099	0.0072	-0.00437495	0.0195542	-0.223734	0.822964	-0.0427005	0.0339506
GCST90002384	Hemoglobin	0.0026	0.0234	0.1093	0.913	0.1753	0.0133	1.2781	0.0554	-0.0011	0.0078	-0.0208	0.0307	-0.6773	0.4982	0.1767	0.0131	1.2762	0.0562	-0.0113	0.0073	-0.00599898	0.0186103	-0.322347	0.74719	-0.0424745	0.0304766
GCST90002385	High light scatter reticulocyte count	-0.0034	0.0253	-0.1355	0.8922	0.2091	0.0189	1.2975	0.0902	-0.0094	0.0096	0.0034	0.0348	0.0967	0.923	0.2091	0.0189	1.2834	0.0927	-0.0088	0.0081	-0.00104867	0.0204636	-0.0512459	0.95913	-0.0411565	0.0390592
GCST90002386	High light scatter reticulocyte percentage of red cells	-0.0037	0.0263	-0.1394	0.8892	0.2061	0.0189	1.2918	0.0898	-0.0089	0.0097	0.0045	0.0354	0.1281	0.8981	0.2057	0.0189	1.2799	0.0926	-0.0085	0.008	-0.000783653	0.0211113	-0.03712	0.970389	-0.0421611	0.0405938
GCST90002387	Immature fraction of reticulocytes	-0.0068	0.024	-0.2823	0.7777	0.1313	0.0133	1.2098	0.0623	-0.0039	0.0075	0.0205	0.0318	0.6456	0.5185	0.1315	0.0125	1.1998	0.0645	-0.0024	0.0068	0.00310701	0.0191565	0.16219	0.871156	-0.0344391	0.0406531
GCST90002388	Lymphocyte counts	-0.0441	0.0236	-1.8684	0.0617	0.2272	0.0167	1.2035	0.0509	0.0068	0.0079	0.0124	0.0305	0.4072	0.6839	0.2252	0.0172	1.2025	0.0526	-0.0058	0.0066	-0.0229408	0.0186649	-1.22909	0.21904	-0.0595233	0.0136418
GCST90002389	Lymphocyte percentage of white cells	-0.021	0.0204	-1.0297	0.3032	0.1719	0.0134	1.1369	0.0358	-0.0003	0.0076	0.0189	0.0305	0.6199	0.5353	0.1705	0.0132	1.1381	0.0364	-0.0055	0.0061	-0.00866736	0.0169567	-0.511147	0.609248	-0.0419019	0.0245672
GCST90002390	Mean corpuscular hemoglobin	-0.0075	0.0175	-0.4319	0.6658	0.2575	0.0267	1.3037	0.0923	0.0006	0.0075	-0.0119	0.027	-0.4406	0.6595	0.2537	0.0255	1.3216	0.0976	-0.0096	0.0071	-0.00880162	0.0146852	-0.599354	0.548937	-0.037584	0.0199808
GCST90002391	Mean corpuscular hemoglobin concentration	-0.0031	0.0272	-0.1145	0.9089	0.0942	0.0102	1.0912	0.0313	0.0007	0.0073	-0.0361	0.0619	-0.5833	0.5597	0.0935	0.0096	1.0893	0.0316	-0.0029	0.0064	-0.00844069	0.0249019	-0.338958	0.734642	-0.0572475	0.0403661
GCST90002392	Mean corpuscular volume	-0.0051	0.0179	-0.2838	0.7766	0.2829	0.0268	1.3544	0.0959	0.0011	0.0073	-0.0039	0.0249	-0.158	0.8745	0.2796	0.0262	1.3698	0.1046	-0.0098	0.0077	-0.00469115	0.0145342	-0.322766	0.746872	-0.0331777	0.0237954
GCST90002393	Monocyte count	-0.0212	0.027	-0.7854	0.4322	0.2272	0.0215	1.3852	0.0786	0.0025	0.0094	-0.0015	0.0334	-0.0438	0.9651	0.2279	0.0231	1.3693	0.0785	-0.0078	0.0084	-0.0134142	0.0209973	-0.638855	0.522917	-0.0545682	0.0277397
GCST90002394	Monocyte percentage of white cells	0.0017	0.0216	0.081	0.9354	0.1831	0.0194	1.3475	0.0794	-0.0026	0.0076	-0.0036	0.0309	-0.1151	0.9083	0.1838	0.0209	1.3338	0.0782	-0.0059	0.0076	-3.97075e-05	0.0177035	-0.00224292	0.99821	-0.0347379	0.0346585
GCST90002395	Mean platelet volume	-0.029	0.0232	-1.2508	0.211	0.2908	0.0314	1.4109	0.0984	-0.0035	0.0077	-0.0245	0.0329	-0.7464	0.4555	0.2948	0.0321	1.3973	0.093	0.0083	0.0072	-0.0275055	0.01896	-1.45071	0.146861	-0.0646665	0.00965551
GCST90002396	Mean reticulocyte volume	0.0133	0.0217	0.6101	0.5418	0.2337	0.0206	1.2688	0.075	-0.0002	0.0085	0.0069	0.0275	0.2526	0.8006	0.2312	0.0205	1.274	0.0806	-0.0041	0.0066	0.0108441	0.0170351	0.636575	0.524402	-0.0225441	0.0442324
GCST90002397	Mean spheric corpuscular volume	-0.0083	0.0243	-0.3413	0.7329	0.2935	0.0244	1.3466	0.0835	0.0011	0.0109	-0.0171	0.0287	-0.5968	0.5506	0.2908	0.0238	1.3503	0.0899	-0.0027	0.0084	-0.0119744	0.0185454	-0.645683	0.518485	-0.0483227	0.0243738
GCST90002398	Neutrophil count	-0.0231	0.0242	-0.9549	0.3396	0.1704	0.0122	1.1917	0.0399	0.0065	0.0081	-0.0055	0.0294	-0.1855	0.8529	0.1712	0.0122	1.1843	0.0393	0.0008	0.0068	-0.0159915	0.0186844	-0.855878	0.392065	-0.0526123	0.0206292
GCST90002399	Neutrophil percentage of white cells	0.013	0.0205	0.6353	0.5252	0.155	0.0113	1.1489	0.0354	0.0013	0.0073	-0.0245	0.0325	-0.7541	0.4508	0.1545	0.0113	1.1449	0.0352	0.0065	0.0064	0.00232653	0.0173389	0.13418	0.89326	-0.031657	0.0363101
GCST90002400	Plateletcrit	0.0193	0.0226	0.8564	0.3918	0.2418	0.0184	1.3225	0.0536	0.0012	0.0105	-0.0169	0.0279	-0.605	0.5452	0.243	0.018	1.3182	0.052	0.0081	0.0074	0.00495782	0.0175613	0.282314	0.777702	-0.0294618	0.0393774
GCST90002401	Platelet distribution width	-0.0091	0.0275	-0.3312	0.7405	0.2067	0.0232	1.2564	0.0859	-0.0105	0.0092	-0.0238	0.0443	-0.5363	0.5918	0.2087	0.0214	1.2442	0.0792	-0.0016	0.0065	-0.013189	0.0233643	-0.564493	0.572419	-0.0589821	0.0326042
GCST90002402	Platelet count	0.0316	0.025	1.2652	0.2058	0.2784	0.0218	1.2867	0.0583	0.0019	0.0096	0.0002	0.0266	0.0072	0.9943	0.2796	0.0208	1.2816	0.0568	0.0035	0.0069	0.0168727	0.0182171	0.926204	0.35434	-0.0188321	0.0525775
GCST90002403	Red blood cell count	0.0058	0.0209	0.2777	0.7813	0.2349	0.0187	1.3076	0.0582	-0.0025	0.0077	-0.0099	0.0282	-0.3514	0.7253	0.2326	0.0187	1.3208	0.0641	-0.0022	0.0074	0.000233735	0.0167912	0.0139201	0.988894	-0.0326764	0.0331438
GCST90002404	Red cell distribution width	0.0005	0.0261	0.0202	0.9839	0.2199	0.0204	1.1924	0.0694	0.01	0.0131	-0.0007	0.0329	-0.022	0.9824	0.2222	0.0195	1.1826	0.0662	0.0112	0.0083	3.6492e-05	0.0204472	0.00178469	0.998576	-0.0400393	0.0401123
GCST90002405	Reticulocyte count	-0.0027	0.0259	-0.105	0.9163	0.2078	0.0185	1.2739	0.0804	-0.0097	0.0098	-0.0058	0.0398	-0.1449	0.8848	0.2076	0.0189	1.2614	0.0792	-0.0108	0.008	-0.00362224	0.0217082	-0.16686	0.86748	-0.0461695	0.0389251
GCST90002406	Reticulocyte fraction of red cells	-0.0051	0.0278	-0.1836	0.8543	0.2022	0.0184	1.2648	0.0805	-0.0086	0.01	-0.0053	0.0418	-0.1277	0.8984	0.2016	0.0189	1.2548	0.0801	-0.0104	0.008	-0.00516133	0.023148	-0.222971	0.823558	-0.0505306	0.040208
GCST90002407	White blood cell count	-0.0353	0.0251	-1.4071	0.1594	0.2071	0.0137	1.2292	0.0433	0.0087	0.0086	0.0028	0.0295	0.0955	0.9239	0.2077	0.0133	1.2203	0.0424	-0.0023	0.0072	-0.0193005	0.0191167	-1.00962	0.312679	-0.0567685	0.0181675
GCST90012103	Bioavailable testosterone levels (men)	-0.0354	0.0251	-1.4087	0.1589	0.1334	0.0104	1.0088	0.0133	0.0106	0.0063	-0.0244	0.0332	-0.7346	0.4626	0.1318	0.0104	1.01	0.0134	0.0037	0.005	-0.0313994	0.020022	-1.56825	0.116824	-0.0706417	0.00784296
GCST90012104	Bioavailable testosterone levels (all)	0.0006	0.0299	0.0206	0.9836	0.0658	0.0052	1.0504	0.0189	0.0026	0.0068	-0.0489	0.0389	-1.2549	0.2095	0.0654	0.0049	1.048	0.0192	0.0079	0.0062	-0.0177837	0.0237063	-0.750167	0.453154	-0.0642471	0.0286797
GCST90012108	Sex hormone-binding globulin levels adjusted for BMI (men)	0.014	0.0209	0.6699	0.5029	0.3156	0.0384	1.1262	0.0988	-0.0026	0.0067	0.0107	0.0309	0.3464	0.729	0.3156	0.0372	1.1155	0.091	0.0057	0.0065	0.0129642	0.0173119	0.74886	0.453942	-0.0209665	0.0468949
GCST90012109	Sex hormone-binding globulin levels (men)	0.0112	0.0211	0.5313	0.5952	0.2898	0.0353	1.1023	0.0867	-0.0012	0.006	0.0279	0.0305	0.9142	0.3606	0.2888	0.0342	1.0958	0.0797	0.0052	0.0063	0.0166055	0.0173524	0.956958	0.338588	-0.0174045	0.0506155
GCST90012110	Sex hormone-binding globulin levels adjusted for BMI (all)	0.0421	0.0188	2.242	0.025	0.2722	0.026	1.2958	0.1432	-0.0082	0.0075	0.0392	0.0307	1.2779	0.2013	0.273	0.0253	1.2745	0.132	0.0046	0.0089	0.0413091	0.0160327	2.57656	0.00997892	0.00988565	0.0727325
GCST90012111	Sex hormone-binding globulin levels (all)	0.0355	0.0212	1.6799	0.093	0.2389	0.0221	1.23	0.1236	-0.0069	0.008	0.0582	0.0311	1.8732	0.061	0.2393	0.0215	1.2146	0.1154	0.0014	0.0087	0.0427017	0.0175172	2.4377	0.014781	0.0083686	0.0770348
GCST90012113	Total testosterone levels (men)	0.0027	0.0193	0.1376	0.8905	0.2173	0.0261	1.0654	0.0548	0.005	0.0059	0.0096	0.0316	0.3043	0.7609	0.2161	0.0255	1.0622	0.0512	0.0066	0.0052	0.00457461	0.0164709	0.277739	0.781213	-0.0277078	0.036857
GCST90012114	Total testosterone levels (all)	0.0177	0.0296	0.5996	0.5488	0.0869	0.0097	1.0736	0.0342	0.0043	0.007	-0.0164	0.0341	-0.4801	0.6312	0.0867	0.0096	1.0695	0.0312	0.0115	0.0059	0.00304699	0.0223532	0.136311	0.891576	-0.0407646	0.0468586
GCST90014266	RNFL thickness	0.0535	0.0501	1.0689	0.2851	0.2629	0.0335	0.9977	0.0098	0.0054	0.0054	0.1092	0.117	0.9333	0.3507	0.2595	0.0314	0.9982	0.0093	-0.0041	0.005	0.0621306	0.0460553	1.34904	0.177323	-0.0281361	0.152397
GCST90014267	GCIPL thickness	0.0173	0.0343	0.5041	0.6142	0.2607	0.0254	1.0039	0.0084	0.0017	0.0049	0.0818	0.0734	1.1145	0.2651	0.2615	0.0226	1.0028	0.0074	0.0041	0.0045	0.0288605	0.0310745	0.928751	0.353018	-0.0320444	0.0897654
NAP	Non-albumin protein	0.0702	0.0268	2.6185	0.0088	0.1507	0.0114	1.4393	0.0558	-0.0108	0.0093	0.0804	0.0338	2.3786	0.0174	0.1488	0.0112	1.4471	0.0535	-0.0143	0.0081	0.0741373	0.0209998	3.53038	0.000414968	0.0329784	0.115296
SBP	Systolic blood pressure, automated reading, adjusted by medication	-0.0295	0.0277	-1.062	0.2882	0.1912	0.0085	1.3558	0.0317	0.0018	0.0097	-0.0721	0.0292	-2.4747	0.0133	0.1925	0.0082	1.3502	0.0301	0.0074	0.0074	-0.0496778	0.0200962	-2.47199	0.0134362	-0.0890656	-0.0102899
T2D	Type 2 diabetes	-0.0517	0.0269	-1.9217	0.0546	0.1962	0.0101	1.0799	0.0248	0.0103	0.0073	-0.1007	0.0571	-1.7658	0.0774	0.1966	0.0093	1.0787	0.0244	-0.0094	0.006	-0.0605998	0.0243348	-2.49025	0.0127652	-0.108295	-0.0129045
T2Dbmiadj	T2D adj. for BMI	-0.0744	0.0316	-2.351	0.0187	0.1715	0.0125	1.0897	0.0231	0.0142	0.006	-0.0773	0.0476	-1.6243	0.1043	0.1712	0.0119	1.0888	0.0224	-0.0085	0.0056	-0.0752871	0.0263268	-2.85972	0.0042402	-0.126887	-0.0236876
UKB_telomere_gwas	Leukocyte telomere length	0.0259	0.027	0.9582	0.338	0.0632	0.0092	1.0214	0.0343	-0.0052	0.0066	-0.0173	0.0485	-0.3567	0.7214	0.0632	0.0089	1.0201	0.0326	-0.0012	0.006	0.0156792	0.0235908	0.664633	0.506285	-0.0305578	0.0619163
bmi.giant-ukbb.meta-analysis.combined	bmi.giant-ukbb.meta-analysis.combined	0.0069	0.024	0.287	0.7741	0.2051	0.0067	1.0458	0.0241	0.0043	0.0098	-0.0524	0.0315	-1.6672	0.0955	0.2048	0.0063	1.046	0.0231	0.0064	0.0068	-0.0148802	0.0190904	-0.779461	0.435708	-0.0522966	0.0225362
bmi.giant-ukbb.meta-analysis.males	bmi.giant-ukbb.meta-analysis.males	0.0078	0.027	0.2905	0.7715	0.2285	0.0099	0.9996	0.0171	0.0014	0.0085	-0.0512	0.0314	-1.6321	0.1027	0.2272	0.0094	1.0038	0.0168	0.002	0.0055	-0.0172799	0.0204723	-0.844062	0.398635	-0.0574048	0.0228451
eGFR	Estimated glomerular filtration rate, serum creatinine	-0.0147	0.0262	-0.5629	0.5735	0.1892	0.0143	1.3403	0.0506	0.0041	0.0095	-0.0216	0.0347	-0.6234	0.533	0.1897	0.014	1.3379	0.0482	0.0022	0.0072	-0.0172053	0.0209093	-0.822857	0.410589	-0.0581868	0.0237761
eGFRcreacys	Estimated glomerular filtration rate, cystain C	-0.044	0.0264	-1.6637	0.0962	0.2252	0.0178	1.4492	0.0602	0.0054	0.0103	-0.0205	0.0316	-0.6478	0.5171	0.2253	0.0176	1.4477	0.0573	0.0022	0.0078	-0.0343401	0.02026	-1.69497	0.0900812	-0.074049	0.00536878
eGFRcys	Estimated glomerular filtration rate, serum creatinine + cystain C	-0.061	0.025	-2.4435	0.0145	0.222	0.0231	1.2256	0.0405	0.0035	0.0098	-0.0194	0.0301	-0.6429	0.5203	0.2216	0.0229	1.2258	0.039	0.0022	0.0074	-0.0440177	0.0192317	-2.28881	0.0220902	-0.0817112	-0.00632432
whr.giant-ukbb.meta-analysis.males	whr.giant-ukbb.meta-analysis.males	0.029	0.0264	1.1012	0.2708	0.1569	0.0056	1.0148	0.0107	-0.0024	0.0072	-0.0188	0.0289	-0.6522	0.5143	0.1562	0.005	1.0189	0.0116	-0.0043	0.0048	0.00725653	0.0194916	0.37229	0.709677	-0.0309464	0.0454594
whradjbmi.giant-ukbb.meta-analysis.males	whradjbmi.giant-ukbb.meta-analysis.males	0.0317	0.0239	1.3272	0.1844	0.1216	0.0058	1.0417	0.0125	-0.0041	0.0065	0.0191	0.0302	0.6317	0.5276	0.1209	0.0058	1.046	0.0127	-0.0059	0.0046	0.0268477	0.0187412	1.43255	0.151988	-0.00988445	0.0635798

### Sheet: S10 MR associations
a) Eye color (all instruments)
exposure	reference	pmid	outcome	method	nsnp	b	se	pval	lo_ci	up_ci	or	or_lci95	or_uci95
Eye color (all)	Simcoe (2021)	33692100	AMD	MR Egger	45	-0.0530589	0.00819482	7.45152e-08	-0.0691207	-0.036997	0.948324	0.933214	0.963679
Eye color (all)	Simcoe (2021)	33692100	AMD	Weighted median	45	-0.0498038	0.0039111	3.83019e-37	-0.0574695	-0.042138	0.951416	0.944151	0.958737
Eye color (all)	Simcoe (2021)	33692100	AMD	Inverse variance weighted	45	-0.0480283	0.0077232	5.01272e-10	-0.0631657	-0.0328908	0.953107	0.938788	0.967644
Eye color (all)	Simcoe (2021)	33692100	AMD	Simple mode	45	-0.0869304	0.0305141	0.00664889	-0.146738	-0.0271227	0.916741	0.86352	0.973242
Eye color (all)	Simcoe (2021)	33692100	AMD	Weighted mode	45	-0.0495112	0.00398632	5.57436e-16	-0.0573244	-0.041698	0.951695	0.944288	0.959159
exposure	reference	pmid	outcome	test	nsnp	egger_intercept	se	pval
Eye color (all)	Simcoe (2021)	33692100	AMD	pleiotropy	45	0.00479947	0.00296126	0.112383
b) Eye color (known pleiotropic pigmentation instruments)
exposure	reference	pmid	outcome	method	nsnp	b	se	pval	lo_ci	up_ci	or	or_lci95	or_uci95
Eye color (pigm. SNPs)	Simcoe (2021)	33692100	AMD	MR Egger	14	-0.0561802	0.0137809	0.00153514	-0.0831908	-0.0291697	0.945369	0.920176	0.971252
Eye color (pigm. SNPs)	Simcoe (2021)	33692100	AMD	Weighted median	14	-0.0498028	0.00380173	3.29141e-39	-0.0572542	-0.0423514	0.951417	0.944354	0.958533
Eye color (pigm. SNPs)	Simcoe (2021)	33692100	AMD	Inverse variance weighted	14	-0.0483862	0.0122137	7.44355e-05	-0.072325	-0.0244474	0.952766	0.930228	0.975849
Eye color (pigm. SNPs)	Simcoe (2021)	33692100	AMD	Simple mode	14	-0.0549204	0.0212278	0.0225471	-0.0965268	-0.0133139	0.946561	0.907986	0.986774
Eye color (pigm. SNPs)	Simcoe (2021)	33692100	AMD	Weighted mode	14	-0.0488571	0.00376925	8.24321e-09	-0.0562448	-0.0414694	0.952317	0.945308	0.959379
exposure	reference	pmid	outcome	test	nsnp	egger_intercept	se	pval
Eye color (pigm. SNPs)	Simcoe (2021)	33692100	AMD	pleiotropy	14	0.0104103	0.00893373	0.266545
c) Hair color
exposure	reference	pmid	outcome	method	nsnp	b	se	pval	lo_ci	up_ci	or	or_lci95	or_uci95
Hair color	Hysi (2018)	29662168	AMD	MR Egger	75	-0.130857	0.0269021	6.42341e-06	-0.183585	-0.0781289	0.877343	0.832281	0.924845
Hair color	Hysi (2018)	29662168	AMD	Weighted median	75	-0.181185	0.0375701	1.4171e-06	-0.254822	-0.107548	0.834281	0.775054	0.898034
Hair color	Hysi (2018)	29662168	AMD	Inverse variance weighted	75	-0.122516	0.022517	5.29743e-08	-0.166649	-0.0783823	0.884692	0.846497	0.924611
Hair color	Hysi (2018)	29662168	AMD	Simple mode	75	-0.0991834	0.0584053	0.0936731	-0.213658	0.015291	0.905577	0.807625	1.01541
Hair color	Hysi (2018)	29662168	AMD	Weighted mode	75	-0.230256	0.0225754	9.37592e-16	-0.274504	-0.186008	0.79433	0.759949	0.830267
exposure	reference	pmid	outcome	test	nsnp	egger_intercept	se	pval
Hair color	Hysi (2018)	29662168	AMD	pleiotropy	75	0.00121858	0.00212739	0.568535
d) Non-melanoma skin cancer
exposure	reference	pmid	outcome	method	nsnp	b	se	pval	lo_ci	up_ci	or	or_lci95	or_uci95
Non-melanoma skin cancer	Liyanage (2019)	31174203	AMD	MR Egger	53	0.0681436	0.0458812	0.143641	-0.0217835	0.158071	1.07052	0.978452	1.17125
Non-melanoma skin cancer	Liyanage (2019)	31174203	AMD	Weighted median	53	0.0412255	0.018355	0.0247034	0.00524969	0.0772013	1.04209	1.00526	1.08026
Non-melanoma skin cancer	Liyanage (2019)	31174203	AMD	Inverse variance weighted	53	0.0666736	0.0244931	0.00648617	0.0186671	0.11468	1.06895	1.01884	1.12151
Non-melanoma skin cancer	Liyanage (2019)	31174203	AMD	Simple mode	53	0.0129888	0.0343054	0.706509	-0.0542497	0.0802274	1.01307	0.947196	1.08353
Non-melanoma skin cancer	Liyanage (2019)	31174203	AMD	Weighted mode	53	0.0352143	0.0200252	0.084546	-0.00403501	0.0744636	1.03584	0.995973	1.07731
exposure	reference	pmid	outcome	test	nsnp	egger_intercept	se	pval
Non-melanoma skin cancer	Liyanage (2019)	31174203	AMD	pleiotropy	53	-0.000198079	0.00520741	0.969806
e) Tanning response
exposure	reference	pmid	outcome	method	nsnp	b	se	pval	lo_ci	up_ci	or	or_lci95	or_uci95
Tanning response	Visconti (2018)	29739929	AMD	MR Egger	24	0.0711896	0.0339315	0.0476073	0.00468386	0.137695	1.07378	1.00469	1.14763
Tanning response	Visconti (2018)	29739929	AMD	Weighted median	24	0.0245615	0.0127627	0.0542944	-0.000453327	0.0495764	1.02487	0.999547	1.05083
Tanning response	Visconti (2018)	29739929	AMD	Inverse variance weighted	24	0.0722664	0.0244141	0.00307617	0.0244147	0.120118	1.07494	1.02472	1.12763
Tanning response	Visconti (2018)	29739929	AMD	Simple mode	24	0.00227883	0.0250117	0.928194	-0.0467441	0.0513018	1.00228	0.954332	1.05264
Tanning response	Visconti (2018)	29739929	AMD	Weighted mode	24	0.0254279	0.0105935	0.0248676	0.00466456	0.0461912	1.02575	1.00468	1.04727
exposure	reference	pmid	outcome	test	nsnp	egger_intercept	se	pval
Tanning response	Visconti (2018)	29739929	AMD	pleiotropy	24	0.000341241	0.00728339	0.963054

### Sheet: S11 AA GWAS index SNPs
African-ancestry GWAS in MVP													European-ancestry replication meta-analysis
CHROM	POS	ID	RSID	Gene	ALLELE0	ALLELE1	A1FREQ	INFO	BETA	SE	OR (95% c.i.)	P	Replicates in EUR	freq	b	se	OR (95% c.i.)	p
6	32635629	6:32635629:G:A	rs3844313	HLA-DQB1	G	A	0.183096	0.921603	0.342273	0.0398767	1.41 [1.30-1.52]	9.22e-18	yes	0.22483	0.0593	0.0107	1.06 [1.04-1.08]	2.992e-08
15	49382945	15:49382945:A:G	rs12900838	COPS2	A	G	0.0955764	0.950264	-0.326954	0.0586429	0.72 [0.64-0.81]	2.47e-08	no	0.4106	0.0071	0.0024	1.00 [0.99-1.02]	0.75

### Sheet: S12 AA PRS-LabWAS
lab	description	beta	se	z	p	N
neut_abs_median	Neutrophil - Absolute Value	0.207115	0.0268549	7.71235	1.25484e-14	57918
wbc_median	White Blood Cell (WBC)	0.176479	0.0236016	7.47741	7.66096e-14	76347
lymph_fra_median	Lymphocyte - Fractional Value	-0.164871	0.0259127	-6.36258	1.99743e-10	63602
hdlc_median	High Density Lipoprotein Cholesterol (HDL-C)	0.144635	0.0234018	6.1805	6.42131e-10	78102
neut_fra_median	Neutrophil - Fractional Value	0.172977	0.0281947	6.1351	8.57091e-10	52852
psa_median	Prostate Specific Antigen (PSA)	-0.137444	0.0282936	-4.85777	1.19045e-06	54508
mono_abs_median	Monocyte - Absolute Value	0.0838334	0.0272419	3.07737	0.00208935	56638
rdw_median	Red Cell Distribution Width (RDW)	-0.0699772	0.0235551	-2.97079	0.00297121	78422
ldlc_median	Low Density Lipoprotein Cholesterol (LDL-C)	-0.0705675	0.0239269	-2.94929	0.00318596	78275
baso_abs_median	Basophil - Absolute Value	0.0738586	0.0288648	2.55878	0.0105081	36254
mcv_median	Mean Corpuscular Volume (MCV)	0.0520645	0.0236741	2.19922	0.0278651	79552
eos_abs_median	Eosinophil - Absolute Value	0.0513895	0.0247856	2.07336	0.0381421	67408
mch_median	Mean Corpuscular Hemoglobin (MCH)	0.0459546	0.0235927	1.94783	0.0514387	79555
hemoglobin_median	Hemoglobin	0.039446	0.0217069	1.81721	0.0691889	79615
hct_median	Hematocrit (HCT)	0.0391793	0.0218564	1.79257	0.0730449	79610
potas_bsp_median	Serum Potassium	-0.041843	0.0233493	-1.79205	0.0731292	80345
bohb_median	Beta-Hydroxybutyrate	0.594483	0.367933	1.61574	0.107106	355
platelet_median	Platelets	-0.0329076	0.0230158	-1.42978	0.152783	79539
glucose_median	Serum Glucose	-0.0306404	0.0223447	-1.37126	0.170298	80392
total_iron_median	Total Iron	-0.135669	0.0999327	-1.35761	0.174659	4373
mg_bsp_median	Serum Magnesium	-0.0446486	0.0333692	-1.33802	0.180898	39151
mono_fra_median	Monocyte - Fractional Value	0.196025	0.150844	1.29953	0.19392	1933
hcv_bdnavl_median	Hepatitis C Lab Tests branched-DNA viral load test	0.474944	0.427686	1.1105	0.268055	235
troponin_median	Troponin	-0.139763	0.134884	-1.03618	0.300272	1672
egfr_median	Estimated Glomerular Filtration Rate (eGFR)	-0.0239542	0.0233583	-1.02551	0.305124	76976
creat_bsp_median	Serum Creatinine	0.0193473	0.0203827	0.949205	0.342519	80373
a1c_median	Hemoglobin A1c	-0.021894	0.0246102	-0.889631	0.373667	71178
eos_fra_median	Eosinophil - Fractional Value	-0.0215916	0.0246085	-0.877405	0.38027	73160
hcv_rnavl_median	Hepatitis C Lab Tests RNA viral load (VL) test	0.0792964	0.0942745	0.841122	0.400321	4911
alt_median	Alanine Aminotransferase (ALT)	0.0185462	0.0223395	0.830198	0.406429	79316
iron_median	Iron	0.0299038	0.04171	0.716945	0.473415	25316
sodium_bsp_median	Serum Sodium	0.0162022	0.0231346	0.700347	0.483712	80343
trig_median	Triglycerides	0.0153081	0.0237549	0.644419	0.519305	76136
bun_bsp_median	Blood Urea Nitrogen (BUN) - Blood, Serum, Plasma	-0.0142122	0.0220572	-0.644337	0.519359	80321
glucose_fs_median	Serum Glucose - Finger Stick	0.0287704	0.0452097	0.636376	0.524538	21758
crp_dl_median	C-Reactive Protein (CRP) (md/dl)	-0.0499627	0.0862294	-0.579417	0.56233	6075
chloride_bsp_median	Serum Chloride	0.0136408	0.0237886	0.573417	0.566364	77427
ckmb_abs_median	Creatine Kinase MB (CKMB) - Absolute Value	-0.0288467	0.0559632	-0.515458	0.606241	13526
ast_median	Aspartate aminotransferase (AST)	0.0105671	0.0230047	0.459346	0.645987	78491
totalck_median	Total Creatine Kinase (CK)	-0.0170923	0.0384257	-0.444813	0.656458	27231
ckmb_fra_median	Creatine Kinase MB (CKMB) - Fractional Value	-0.0664941	0.154325	-0.43087	0.666614	1851
lymph_abs_median	Lymphocyte - Absolute Value	0.0111928	0.028506	0.392647	0.694582	54638
glucose_fasting_median	Serum Glucose - Fasting	-0.0626128	0.164897	-0.379709	0.704215	1539
baso_fra_median	Basophil - Fractional Value	-0.0100601	0.0273765	-0.36747	0.71327	54664
esr_median	Erythrocyte Sedimentation Rate (ESR)	-0.020083	0.0611574	-0.328382	0.742629	11530
troponint_median	Troponin - T	-0.0934814	0.284886	-0.328136	0.742949	516
calcium_mg_median	Serum_Calcium (mg/dL)	-0.00855741	0.0283566	-0.301778	0.762822	56298
pt_median	Prothrombin Time (PT)	0.0122051	0.0441091	0.276702	0.782012	22815
probnp_median	N-Terminal Prohormone of Brain Natriuretic Peptide (proBNP)	0.0300274	0.108726	0.276176	0.782428	3702
crp_l_median	C-Reactive Protein (CRP) (mg/L)	-0.0288593	0.110899	-0.26023	0.794701	3818
bicarbonate_median	Bicarbonate	0.0060047	0.0238098	0.252194	0.800892	77432
bnp_median	Brain Natriuretic Peptide (BNP)	0.026518	0.10708	0.247646	0.804421	3901
ferritin_median	Ferritin	0.00896207	0.0383656	0.233597	0.8153	25381
inr_median	International Normalized Ratio (INR)	0.00613455	0.0315539	0.194415	0.845852	42991
c_peptide_median	C-peptide	-0.0578319	0.318962	-0.181313	0.856206	464
rf_median	Rheumatoid Factor (RF)	-0.0344934	0.191609	-0.18002	0.857167	1241
totchol_median	Total Cholesterol	0.00409061	0.0239107	0.171078	0.864163	78172
tsat_median	Transferrin Saturation (TSAT)	-0.00901378	0.0547824	-0.164538	0.86931	14518
mchc_median	Mean Corpuscular Hemoglobin Concentration (MCHC)	-0.00377112	0.0234294	-0.160956	0.872128	79549
albumin_median	Serum Albumin	0.00375694	0.0233693	0.160764	0.87228	77498
calcium_mmol_median	Serum Calcium (mmol/L)	0.00870326	0.0754868	0.115295	0.908214	7885
troponini_median	Troponin - I	-0.00537635	0.0625174	-0.0859977	0.93147	10689
rbc_median	Red Blood Cell (RBC)	0.00166191	0.0225583	0.0736716	0.941272	79485
mpv_median	Mean Platelet Volume (MPV)	-0.000249789	0.0253413	-0.00985699	0.992135	71144

### Sheet: S13 HA GWAS Index SNPs
Hispanic-ancestry GWAS in MVP													European-ancestry replication meta-analysis
CHROM	POS	ID	RSID	Gene	ALLELE0	ALLELE1	A1FREQ	INFO	BETA	SE	OR (95% c.i.)	P	Replicates in EUR	freq	b	se	OR (95% c.i.)	p
1	196663016	1:196663016:G:A	rs3645	CFH	G	A	0.755156	0.944384	-0.402119	0.0445202	0.67 [0.61-0.73]	1.68e-19	yes	0.61837	-0.5898	0.0073	0.55 [0.55-0.56]	8.96E-1422
10	124210369	10:124210369:G:A	rs61871745	ARMS2	G	A	0.245037	0.960627	0.375971	0.0447181	1.46 [1.33-1.59]	4.19e-17	yes	0.21327	0.6043	0.0084	1.83 [1.80-1.86]	3.58E-1126

### Sheet: S14 Multi-anc meta index SNPs
Multi-Ancestry Replication Meta-Analysis													European-Ancestry Discovery Meta-Analysis						African-Ancestry GWAS				Hispanic-Ancestry GWAS				European-Ancestry Replication GWAS
GenomicLocus	Novel	Gene	SNP_b37	CHROM	POS	RSID	non_effect_allele	effect_allele	BETA	SE	P-value	minuslog10p	EAF_MVP_EA	BETA_discovery	SE_discovery	p_discovery	minuslog10p_discovery	Direction_discovery	EAF_AA	BETA_AA	SE_AA	P_AA	EAF_HA	BETA_HA	SE_HA	P_HA	EAF_replication	BETA_replication	SE_replication	P_replication
1	0	CFH	1:196664793:T:G	1	196664793	rs485632	T	G	-0.5718	0.0071	8.35E-1420	1419.1	0.61988	-0.6057	0.0084	2.88E-1122	1121.5	------	0.77049	-0.14483	0.037738	0.00012417	0.77057	-0.39285	0.045394	4.9602e-18	0.6039	-0.5514	0.014744	4.3551e-306
2	1	CD46/CD55	1:207960708:C:T	1	207960708	rs4844619	C	T	-0.078	0.0088	7.348e-19	18.134	0.21915	-0.0706	0.0103	6.0256e-12	11.22	------	0.1805	-0.086186	0.045945	0.060678	0.24594	-0.14254	0.049783	0.0041931	0.20445	-0.093262	0.019528	1.7901e-06
3	1	LRP2	2:170067947:C:G	2	170067947	rs11689553	C	G	0.0545	0.0098	2.472e-08	7.607	0.20094	0.0509	0.0114	8.12831e-06	5.09	+++-+?	0.045145	0.062259	0.088433	0.48142	0.28562	0.080313	0.047105	0.088194	0.19615	0.061088	0.02127	0.0040777
4	1	ZNF385B	2:180725310:T:C	2	180725310	rs2170240	T	C	0.0426	0.0073	4.823e-09	8.3167	0.3924	0.0377	0.0086	1.1749e-05	4.93	++++++	0.39724	0.064398	0.034453	0.061598	0.49534	0.0337	0.042201	0.42455	0.38669	0.055857	0.015877	0.00043449
5	0	COL4A3	2:228177181:A:T	2	228177181	rs56123646	A	T	0.0829	0.0113	2.231e-13	12.652	0.13898	0.0803	0.0131	1e-09	9	++++-?	0.026058	0.22692	0.10302	0.027622	0.076533	-0.16174	0.080932	0.045661	0.13502	0.10489	0.023843	1.0872e-05
6	1	CAND2/TMEM40	3:12819789:T:A	3	12819789	rs28731356	T	A	0.0401	0.0072	3.043e-08	7.5167	0.60088	0.0392	0.0086	5.12861e-06	5.29	+++-+?	0.75168	0.058876	0.037987	0.12116	0.4936	0.042369	0.040752	0.29849	0.59179	0.039711	0.015366	0.0097535
7	0	ADAMTS9	3:64730121:T:C	3	64730121	rs17676309	T	C	-0.0636	0.0073	2.449e-18	17.611	0.5698	-0.0676	0.0085	1.31826e-15	14.88	------	0.17819	-0.045197	0.044442	0.30916	0.30187	-0.052391	0.044875	0.24301	0.54361	-0.053403	0.015735	0.00068881
8	0	COL8A1	3:99201587:A:G	3	99201587	rs17826006	A	G	0.1737	0.0281	6.245e-10	9.2045	0.01614	0.1921	0.0322	2.39883e-09	8.62	++++++	0.002758	NA	NA	NA	0.011918	-0.2715	0.18178	0.13529	0.015299	0.15812	0.060583	0.0090536
9	1	ZBTB38	3:141096185:C:G	3	141096185	rs9821337	C	G	0.0465	0.0075	6.542e-10	9.1843	0.33346	0.0551	0.0089	4.7863e-10	9.32	+++++?	0.34971	0.035119	0.035479	0.32224	0.18326	-0.050197	0.052755	0.34135	0.32464	0.029721	0.016053	0.064118
10	1	IGFBP7	4:57927876:G:A	4	57927876	rs1277297	G	A	0.051	0.0073	2.333e-12	11.632	0.60825	0.0464	0.0086	7.4131e-08	7.13	++++++	0.55535	0.049585	0.033393	0.13758	0.70729	0.095863	0.046726	0.040209	0.59558	0.061708	0.015761	9.0278e-05
11	1	AFF1	4:87988590:C:T	4	87988590	rs2280953	C	T	-0.0491	0.0072	7.124e-12	11.147	0.4151	-0.0568	0.0085	2.5704e-11	10.59	---+--	0.33733	-0.023219	0.034675	0.50311	0.39041	0.025614	0.041114	0.53328	0.41271	-0.039382	0.015348	0.010292
12	0	CFI	4:110656730:G:A	4	110656730	rs7439493	G	A	-0.0745	0.0073	8.608e-25	24.065	0.4183	-0.0774	0.0085	1.1749e-19	18.93	------	0.1872	-0.043835	0.043975	0.31885	0.46457	-0.073579	0.041079	0.073271	0.41639	-0.068886	0.015678	1.1138e-05
13	0	C9	5:39327888:G:T	5	39327888	rs62358361	G	T	0.3762	0.0357	6.668e-26	25.176	0.00908	0.4136	0.0416	2.5704e-23	22.59	++?++?	0.002072	NA	NA	NA	0.0064284	0.01613	0.23483	0.94524	0.0093778	0.29542	0.073203	5.4463e-05
14	0	CFB/C2/SKIV2L	6:29605935:T:G	6	29605935	rs116306799	T	G	0.0497	0.0077	9.901e-11	10.004	0.36659	0.0593	0.0087	7.58578e-12	11.12	+++++?	0.42834	-0.018388	0.036942	0.61865	0.38144	-0.02487	0.045938	0.58825	0.37014	0.033088	0.019791	0.094547
15	0	VEGFA	6:43826627:C:T	6	43826627	rs943080	C	T	0.0837	0.0069	1.585e-33	32.8	0.50317	0.0911	0.0082	2.29087e-28	27.64	++++++	0.79856	0.065123	0.040316	0.10624	0.53241	0.0041993	0.039578	0.9155	0.50699	0.073502	0.014671	5.4411e-07
16	0	NT5DC1/COL10A1	6:116433265:C:T	6	116433265	rs476330	C	T	0.0545	0.0071	1.697e-14	13.77	0.57967	0.052	0.0084	7.07946e-10	9.15	++++++	0.38662	0.030774	0.033631	0.36017	0.66391	0.047861	0.044451	0.28162	0.5709	0.068885	0.015396	7.668e-06
17	0	PILRA	7:99991548:C:T	7	99991548	rs7803454	C	T	0.0597	0.0094	2.47e-10	9.6073	0.16412	0.0698	0.0111	3.54813e-10	9.45	++++++	0.052887	0.010217	0.073096	0.88884	0.11138	0.0083272	0.062672	0.8943	0.18897	0.037486	0.019359	0.052818
18	0	KMT2E	7:104756355:T:C	7	104756355	rs1144	T	C	0.0522	0.0074	1.618e-12	11.791	0.36039	0.0576	0.0088	4.89779e-11	10.31	++++++	0.23997	0.062407	0.037499	0.096073	0.38035	0.036057	0.041646	0.38661	0.35705	0.035763	0.015612	0.021982
19	1	RP1L1	8:10573698:A:G	8	10573698	rs75731123	A	G	-0.0604	0.0108	2.078e-08	7.6823	0.1376	-0.058	0.0125	3.46737e-06	5.46	------	0.027001	-0.076621	0.1018	0.45166	0.066387	-0.117	0.080209	0.14467	0.13342	-0.062844	0.022547	0.0053162
20	0	TNFRSF10A	8:23082971:G:T	8	23082971	rs79037040	G	T	0.0599	0.0071	2.57e-17	16.59	0.52156	0.0556	0.0084	3.0903e-11	10.51	+++-+?	0.18722	0.038187	0.041494	0.35741	0.52853	0.13054	0.039441	0.00093405	0.52878	0.065863	0.014748	7.9754e-06
21	0	RORB	9:76600134:C:T	9	76600134	rs11143745	C	T	-0.0557	0.0072	1.174e-14	13.93	0.42765	-0.0579	0.0084	4.67735e-12	11.33	------	0.074656	-0.11679	0.060796	0.054722	0.23605	-0.046246	0.047179	0.32697	0.41598	-0.045654	0.015243	0.0027431
22	0	TGFBR1	9:101926594:G:A	9	101926594	rs334362	G	A	-0.0748	0.0089	5.98e-17	16.223	0.20766	-0.0728	0.0106	7.24436e-12	11.14	------	0.25797	-0.073344	0.038986	0.059935	0.21647	-0.061419	0.051322	0.23141	0.19585	-0.083965	0.019701	2.0253e-05
23	0	ABCA1	9:107665739:G:A	9	107665739	rs2575876	G	A	-0.0637	0.0081	4.341e-15	14.362	0.25672	-0.0743	0.0096	1.14815e-14	13.94	---+--	0.21361	0.040758	0.040962	0.31973	0.27032	-0.047927	0.045998	0.29744	0.25501	-0.049809	0.017581	0.0046105
24	1	HSDL2	9:115150612:G:A	9	115150612	rs10981380	G	A	0.0426	0.007	1.263e-09	8.8986	0.47774	0.0431	0.0083	2.0893e-07	6.68	++++++	0.39552	0.019998	0.033099	0.54571	0.33828	0.0039474	0.042999	0.92686	0.46176	0.050187	0.01509	0.00088137
25	1	C5	9:123759044:G:A	9	123759044	rs7040033	G	A	-0.0388	0.007	3.356e-08	7.4742	0.44157	-0.0302	0.0083	0.000269153	3.57	------	0.23132	-0.048304	0.038128	0.2052	0.51047	-0.035295	0.039822	0.37545	0.44226	-0.066085	0.015045	1.1215e-05
26	0	ARHGAP21	10:25054210:G:A	10	25054210	rs4570483	G	A	-0.0441	0.0075	4.822e-09	8.3168	0.66292	-0.0504	0.0088	9.54993e-09	8.02	------	0.83761	-0.0096907	0.046529	0.83502	0.75865	-0.088233	0.04847	0.068704	0.64143	-0.022019	0.016174	0.1734
27	0	ARMS2/HTRA1	10:124215211:T:C	10	124215211	rs36212733	T	C	0.5744	0.0079	1.53E-1158	1157.8	0.2148	0.6362	0.0093	3.09E-1025	1024.5	++++++	0.23028	0.05988	0.037716	0.11237	0.24197	0.36434	0.044563	2.9363e-16	0.21328	0.50098	0.01724	1.194e-185
28	1	ME3	11:86326044:A:G	11	86326044	rs4439535	A	G	0.0432	0.0074	4.903e-09	8.3095	0.32059	0.0404	0.0088	4.0738e-06	5.39	++++++	0.48429	0.025802	0.03254	0.42783	0.42294	0.11111	0.040349	0.0058922	0.31853	0.045786	0.016004	0.0042231
29	1	TYR	11:89011046:G:A	11	89011046	rs1393350	G	A	0.054	0.0079	9.317e-12	11.031	0.27196	0.0537	0.0092	6.0256e-09	8.22	++++++	0.048669	-0.01013	0.076178	0.89421	0.13841	0.02129	0.056222	0.70493	0.26875	0.060796	0.016576	0.0002447
30	0	BLOC1S1-RDH5	12:56115778:C:A	12	56115778	rs3138141	C	A	0.1019	0.0095	5.066e-27	26.295	0.21893	0.1036	0.011	5.37032e-21	20.27	++++++	0.041581	0.05092	0.087698	0.56149	0.12331	0.10759	0.065288	0.099369	0.21197	0.098604	0.019915	7.3719e-07
31	0	ACAD10	12:112080669:T:C	12	112080669	rs73203613	T	C	0.161	0.0277	5.938e-09	8.2264	0.01812	0.1906	0.0316	1.58489e-09	8.8	++++++	0.003921	NA	NA	NA	0.0072162	-0.1972	0.23125	0.39381	0.016271	0.080757	0.059087	0.17171
32	0	B3GALTL	13:31821240:C:T	13	31821240	rs9564692	C	T	-0.0585	0.0077	4.26e-14	13.371	0.29813	-0.0621	0.0092	1.7378e-11	10.76	------	0.38612	0.01018	0.034097	0.76527	0.4537	-0.12502	0.042392	0.0031874	0.29521	-0.052473	0.01703	0.0020615
33	1	LINC02343	13:34912828:C:T	13	34912828	rs621736	C	T	0.0461	0.0081	1.211e-08	7.9169	0.24016	0.0505	0.0096	1.69824e-07	6.77	++++++	0.41853	0.015295	0.034129	0.65404	0.1941	0.064593	0.052885	0.22195	0.23817	0.037511	0.01771	0.034171
34	0	RAD51B	14:68799787:A:C	14	68799787	rs1956526	A	C	0.079	0.0074	1.926e-26	25.715	0.63681	0.0813	0.0088	2.75423e-20	19.56	++++++	0.27915	0.026823	0.036757	0.46555	0.60552	0.013767	0.042299	0.74482	0.6276	0.090561	0.015954	1.3761e-08
35	1	SERPINA1	14:94838142:G:T	14	94838142	rs112635299	G	T	-0.2095	0.0296	1.542e-12	11.812	0.01784	-0.2055	0.0342	1.8197e-09	8.74	-----?	0.003262	NA	NA	NA	0.004762	NA	NA	NA	0.017338	-0.22149	0.059315	0.0001884
36	1	HERC2	15:28365618:A:G	15	28365618	rs12913832	A	G	0.1151	0.0094	1.812e-34	33.742	0.76126	0.1236	0.0118	1.69824e-25	24.77	+?+++?	0.13228	-0.07353	0.047857	0.12443	0.23587	0.045782	0.046923	0.32923	0.74433	0.13132	0.017553	7.3434e-14
37	1	TRPM1	15:31394868:G:T	15	31394868	rs7182946	G	T	0.0474	0.0074	1.522e-10	9.8176	0.58372	0.0531	0.0088	1.38038e-09	8.86	+++-+?	0.60936	0.011033	0.035888	0.75851	0.71035	0.0064137	0.046414	0.8901	0.57092	0.040974	0.015631	0.0087583
38	0	LIPC	15:58680638:T:C	15	58680638	rs2414577	T	C	-0.0619	0.0073	1.457e-17	16.837	0.38682	-0.0666	0.0086	1.09648e-14	13.96	------	0.41063	0.015356	0.03425	0.65391	0.37928	-0.041877	0.041925	0.31785	0.37803	-0.065307	0.015719	3.2588e-05
39	1	MYO1E	15:59588995:T:C	15	59588995	rs4238336	T	C	0.0489	0.0086	1.291e-08	7.8891	0.77552	0.0476	0.0103	3.63078e-06	5.44	+++++?	0.66344	0.026984	0.035877	0.45198	0.80816	0.10009	0.054852	0.068038	0.76358	0.053187	0.018344	0.0037383
40	1	SMAD3	15:67338914:G:A	15	67338914	rs6494627	G	A	-0.0478	0.0074	8.55e-11	10.068	0.49397	-0.0555	0.0087	2.13796e-10	9.67	-----?	0.42296	-0.018542	0.036482	0.61127	0.60405	-0.081254	0.044045	0.065065	0.48526	-0.023307	0.015825	0.14079
41	1	CSK	15:75097780:C:T	15	75097780	rs35206230	C	T	0.0526	0.0074	1.094e-12	11.961	0.65634	0.0538	0.0087	7.76247e-10	9.11	++++++	0.11665	0.021155	0.05041	0.67473	0.37481	0.14394	0.041653	0.00054906	0.64674	0.03905	0.015579	0.012194
42	1	RLBP1	15:89760997:C:T	15	89760997	rs2070780	C	T	0.0536	0.0072	9.847e-14	13.007	0.47325	0.0572	0.0085	1.54882e-11	10.81	++++++	0.38803	0.022673	0.035348	0.52124	0.35979	0.12677	0.04286	0.0030975	0.46071	0.037777	0.015638	0.015707
43	1	CHD9	16:53370021:T:C	16	53370021	rs62049817	T	C	0.0527	0.0078	1.189e-11	10.925	0.29504	0.0516	0.0093	2.5704e-08	7.59	++++++	0.27307	0.098993	0.036006	0.0059717	0.20094	-0.022531	0.050459	0.65523	0.29405	0.054572	0.016199	0.00075468
44	0	CETP	16:56994528:C:T	16	56994528	rs17231506	C	T	0.1084	0.0074	1.637e-48	47.786	0.32072	0.1158	0.0087	1.94984e-40	39.71	++++++	0.15037	0.013653	0.045112	0.76216	0.28301	0.093939	0.043854	0.032185	0.31912	0.097591	0.015811	6.7222e-10
45	0	CTRB2	16:75234872:C:A	16	75234872	rs72802342	C	A	-0.1066	0.0145	1.776e-13	12.751	0.08304	-0.1064	0.0168	2.5704e-10	9.59	---+--	0.018925	0.092554	0.129	0.47309	0.066139	-0.0069038	0.091428	0.93981	0.079154	-0.13024	0.030902	2.5007e-05
46	0	NPLOC4	17:79619408:A:G	17	79619408	rs7406891	A	G	-0.0596	0.0072	1.287e-16	15.89	0.52944	-0.0603	0.0085	1.62181e-12	11.79	---+-?	0.77866	-0.092034	0.039986	0.021354	0.67656	-0.032128	0.043937	0.46464	0.5219	-0.055828	0.015234	0.00024754
47	1	CLUL1	18:597950:C:T	18	597950	rs9973159	C	T	-0.0967	0.0111	2.334e-18	17.632	0.13333	-0.1025	0.0129	2.18776e-15	14.66	------	0.030146	-0.16391	0.1034	0.11291	0.15834	-0.066684	0.059546	0.26277	0.13047	-0.078374	0.023673	0.00093042
48	1	ACAA2	18:47285763:G:T	18	47285763	rs880448	G	T	0.0506	0.0071	8.957e-13	12.048	0.44888	0.0446	0.0083	8.91251e-08	7.05	++++++	0.77212	0.060765	0.039901	0.12779	0.6255	0.073178	0.043255	0.090686	0.43864	0.06642	0.015262	1.3497e-05
49	0	ABCA7/CFD	19:1059243:T:A	19	1059243	rs1137776	T	A	-0.0997	0.0134	1.032e-13	12.986	0.10033	-0.0896	0.016	2.0893e-08	7.68	--?--?	0.017734	-0.09478	0.12392	0.44438	0.051022	-0.15243	0.093867	0.10439	0.097988	-0.12233	0.025963	2.4584e-06
50	0	NRTN/FUT6	19:5832773:G:A	19	5832773	rs78060698	G	A	-0.1783	0.019	7.822e-21	20.107	0.04085	-0.2067	0.0232	4.46684e-19	18.35	------	0.044721	-0.069599	0.086448	0.42076	0.035509	-0.070574	0.1148	0.53873	0.042928	-0.13478	0.038113	0.0004056
51	0	C3	19:6716279:G:A	19	6716279	rs11569415	G	A	0.2252	0.0084	2.95e-157	156.53	0.21324	0.2307	0.0098	6.76083e-122	121.17	++++++	0.043558	0.075732	0.077204	0.32663	0.11293	0.20556	0.060286	0.00065005	0.21498	0.21677	0.017614	8.3042e-35
52	1	TGFB1/CCDC97	19:41825191:C:T	19	41825191	rs73045269	C	T	-0.0761	0.0102	7.645e-14	13.117	0.15417	-0.0838	0.012	2.81838e-12	11.55	------	0.035756	0.080173	0.083171	0.33507	0.1011	-0.07819	0.064792	0.22752	0.15118	-0.062615	0.020747	0.0025449
53	0	APOE	19:45411941:T:C	19	45411941	rs429358	T	C	-0.1746	0.0105	8.147e-62	61.089	0.13706	-0.2014	0.0128	3.54813e-56	55.45	------	0.21013	-0.041634	0.039249	0.28879	0.10733	-0.059723	0.064041	0.35104	0.13493	-0.15038	0.022184	1.2112e-11
54	1	EXOC3L2/MARK4	19:45748362:G:C	19	45748362	rs73036519	G	C	-0.0534	0.008	2.535e-11	10.596	0.30119	-0.0494	0.0095	1.94984e-07	6.71	-----?	0.33901	-0.020353	0.03713	0.5836	0.19614	-0.077066	0.053033	0.14618	0.29739	-0.070846	0.017048	3.2421e-05
55	1	RASIP1	19:49241015:C:T	19	49241015	rs427248	C	T	0.0515	0.0072	6.382e-13	12.195	0.48551	0.0469	0.0085	3.89045e-08	7.41	++++++	0.17526	0.075533	0.042266	0.07392	0.31604	0.080051	0.04322	0.064004	0.48353	0.059229	0.014816	6.3959e-05
56	1	RRAS	19:50193163:A:G	19	50193163	rs201107314	A	G	-0.2769	0.0465	2.643e-09	8.5779	0.01093	-0.2331	0.0551	2.34423e-05	4.63	--?+-?	0.002158	NA	NA	NA	0.0088437	-0.42339	0.24963	0.089877	0.010497	-0.38055	0.092608	3.9699e-05
57	1	LBP	20:36997655:C:T	20	36997655	rs2232613	C	T	-0.1009	0.0131	1.6e-14	13.796	0.07989	-0.1083	0.0156	4.36516e-12	11.36	------	0.089192	-0.058556	0.055834	0.29429	0.042535	-0.0061123	0.09951	0.95102	0.078464	-0.09501	0.028111	0.00072524
58	0	PLTP/MMP9	20:44549476:T:C	20	44549476	rs6073957	T	C	-0.069	0.0093	1.346e-13	12.871	0.18226	-0.0622	0.0109	1.1749e-08	7.93	--+---	0.039939	-0.10689	0.08071	0.18536	0.12184	-0.0090217	0.060007	0.88049	0.17989	-0.09429	0.019343	1.0904e-06
59	0	C20orf85	20:56653122:G:A	20	56653122	rs145616409	G	A	-0.1377	0.0148	1.143e-20	19.942	0.06348	-0.1598	0.0173	3.01995e-20	19.52	------	0.013514	0.08023	0.14232	0.57294	0.048653	-0.21414	0.094609	0.023609	0.064712	-0.071412	0.030384	0.018757
60	0	SYN3/TIMP3	22:33091812:A:C	22	33091812	rs7289865	A	C	-0.1025	0.0102	6.334e-24	23.198	0.13681	-0.1268	0.0127	1.86209e-23	22.73	-----?	0.46963	-0.04666	0.033188	0.15974	0.38109	-0.094106	0.043209	0.029412	0.13623	-0.055702	0.02213	0.011836
61	0	SLC16A8	22:38478666:C:G	22	38478666	rs77968014	C	G	0.3011	0.0373	7.407e-16	15.13	0.00957	0.305	0.0434	1.99526e-12	11.7	++?++?	0.001545	NA	NA	NA	0.003499	NA	NA	NA	0.009368	0.29015	0.073311	7.564e-05
62	1	PDGFB	22:39647168:T:C	22	39647168	rs77516118	T	C	-0.0708	0.0084	2.559e-17	16.592	0.25756	-0.071	0.01	9.77237e-13	12.01	------	0.21682	0.017864	0.039373	0.65004	0.16738	-0.03393	0.05334	0.52471	0.2502	-0.091178	0.017367	1.5202e-07

### Sheet: S15 EA discovery fine-mapping
region	v	rsid	chromosome	position	allele1	allele2	maf	beta	se	z	prob	log10bf	mean	sd	mean_incl	sd_incl	p	cs	cs2	cs3	cs4	cs5	cs6	cs7	cs8	cs9	cs10
chr1:195164793-199947664	1:196605882:T:G	rs181751182	1	196605882	G	T	0.00244	0.0356	0.104	0.342308	1	14.0085	2.0961	0.0245344	2.0961	0.0245344	0.724436	-1	-1	-1	-1	-1	-1	-1	-1	-1	8
chr1:195164793-199947664	1:196620471:A:G	rs35928059	1	196620471	G	A	0.03764	0.029	0.022	1.31818	1	14.0085	2.0961	0.0245344	2.0961	0.0245344	0.186209	-1	-1	-1	-1	-1	-1	-1	-1	-1	5
chr1:195164793-199947664	1:196671981:T:C	rs368465	1	196671981	C	T	0.38052	-0.6033	0.0084	-71.8214	0.0191485	2.30046	0.041076	0.294001	2.14512	0.0235744	4.2657951880169985857e-1116	-1	-1	-1	-1	-1	-1	-1	-1	-1	-1
chr1:195164793-199947664	1:196672385:G:A	rs203688	1	196672385	A	G	0.38057	-0.6029	0.0084	-71.7738	0.980851	5.7194	2.05502	0.288079	2.09514	0.0235585	3.8904514499420727505e-1115	-1	-1	-1	-1	-1	-1	-1	-1	-1	3
chr1:195164793-199947664	1:196679195:C:A	rs203682	1	196679195	A	C	0.41865	-0.4871	0.0107	-45.5234	1	14.0085	2.0961	0.0245344	2.0961	0.0245344	2.4547089156849532467e-448	-1	-1	-1	-1	-1	-1	-1	-1	-1	2
chr1:195164793-199947664	1:196814569:A:G	rs61822193	1	196814569	G	A	0.45061	0.5585	0.009	62.0556	1	14.0083	2.0961	0.0245344	2.0961	0.0245344	3.890451449943091168e-844	-1	-1	-1	-1	-1	-1	-1	-1	-1	9
chr1:195164793-199947664	1:196880005:C:T	rs1409153	1	196880005	T	C	0.3734	-0.5863	0.0088	-66.625	1	14.0085	2.0961	0.0245344	2.0961	0.0245344	7.762471166286673498e-956	-1	-1	-1	-1	-1	-1	-1	-1	-1	4
chr1:195164793-199947664	1:196890356:T:G	rs28851312	1	196890356	G	T	0.42412	-0.4756	0.0118	-40.3051	1	14.0085	2.0961	0.0245344	2.0961	0.0245344	6.606934480075856294e-354	-1	-1	-1	-1	-1	-1	-1	-1	-1	1
chr1:195164793-199947664	1:196912946:C:G	rs200227895	1	196912946	G	C	0.04918	-0.1081	0.0301	-3.59136	1	14.0085	2.0961	0.0245344	2.0961	0.0245344	0.000323594	-1	-1	-1	-1	-1	-1	-1	-1	-1	6
chr1:195164793-199947664	1:196983286:C:T	rs183818594	1	196983286	T	C	0.00362	-0.758	0.1207	-6.28003	1	14.0085	2.0961	0.0245344	2.0961	0.0245344	3.38844e-10	-1	-1	-1	-1	-1	-1	-1	-1	-1	7
chr1:195164793-199947664	1:197341764:C:T	rs190963060	1	197341764	T	C	0.00375	0.0971	0.0995	0.975879	1	12.252	2.0961	0.0245349	2.0961	0.0245344	0.331131	-1	-1	-1	-1	-1	-1	-1	-1	-1	10
chr1:206480901-209480901	1:207374588:A:G	rs11120395	1	207374588	G	A	0.43593	-0.0549	0.0087	-6.31034	0.0138097	1.96048	-0.000207824	0.00183553	-0.0150492	0.00454121	2.75423e-10	-1	2	3	-1	-1	-1	-1	-1	-1	-1
chr1:206480901-209480901	1:207385320:A:G	rs12092662	1	207385320	G	A	0.43694	-0.0531	0.0116	-4.57759	0.0354779	2.3799	0.00103827	0.0056009	0.0292653	0.00762514	4.46684e-06	-1	-1	3	-1	-1	-1	-1	-1	-1	-1
chr1:206480901-209480901	1:207401457:T:C	rs17023429	1	207401457	C	T	0.43713	-0.0533	0.0086	-6.19767	0.0106444	1.84602	-0.000159056	0.00158315	-0.0149428	0.00381514	4.7863e-10	-1	2	-1	-1	-1	-1	-1	-1	-1	-1
chr1:206480901-209480901	1:207402143:C:T	rs55827039	1	207402143	T	C	0.43429	-0.0546	0.0086	-6.34884	0.0234155	2.19405	-0.000355404	0.0024419	-0.0151782	0.00544735	2.0893e-10	-1	2	-1	-1	-1	-1	-1	-1	-1	-1
chr1:206480901-209480901	1:207402616:A:G	rs17023455	1	207402616	G	A	0.43809	-0.0531	0.0085	-6.24706	0.0138553	1.96193	-0.000208493	0.00181039	-0.0150479	0.0036402	4.89779e-10	-1	2	-1	-1	-1	-1	-1	-1	-1	-1
chr1:206480901-209480901	1:207412366:G:A	rs12119639	1	207412366	A	G	0.43467	-0.0529	0.0085	-6.22353	0.0107285	1.84948	-0.000160598	0.00158572	-0.0149692	0.0035638	4.67735e-10	-1	2	-1	-1	-1	-1	-1	-1	-1	-1
chr1:206480901-209480901	1:207416051:T:C	rs10864159	1	207416051	C	T	0.43915	-0.0524	0.0084	-6.2381	0.0123195	1.91023	-0.000184522	0.00172121	-0.014978	0.00434723	5.12861e-10	-1	2	-1	-1	-1	-1	-1	-1	-1	-1
chr1:206480901-209480901	1:207416859:G:T	rs1429905	1	207416859	T	G	0.43924	-0.0524	0.0084	-6.2381	0.0120293	1.89975	-0.000180808	0.00166476	-0.0150307	0.00268078	5.12861e-10	-1	2	-1	-1	-1	-1	-1	-1	-1	-1
chr1:206480901-209480901	1:207417277:C:T	rs7412062	1	207417277	T	C	0.43934	-0.0523	0.0084	-6.22619	0.0113897	1.87574	-0.00017037	0.00164221	-0.0149583	0.00394691	5.37032e-10	-1	2	-1	-1	-1	-1	-1	-1	-1	-1
chr1:206480901-209480901	1:207417485:T:C	rs12124694	1	207417485	C	T	0.43932	-0.0523	0.0084	-6.22619	0.011358	1.87452	-0.000169951	0.00163443	-0.0149632	0.00372078	5.12861e-10	-1	2	-1	-1	-1	-1	-1	-1	-1	-1
chr1:206480901-209480901	1:207418599:A:G	rs10864161	1	207418599	G	A	0.43879	-0.0524	0.0084	-6.2381	0.0118943	1.89479	-0.000178106	0.00168473	-0.0149741	0.00413201	4.57088e-10	-1	2	-1	-1	-1	-1	-1	-1	-1	-1
chr1:206480901-209480901	1:207418996:T:C	rs1864369	1	207418996	C	T	0.43481	-0.0526	0.0084	-6.2619	0.0131539	1.93906	-0.000197859	0.00176737	-0.0150419	0.00376599	4.7863e-10	-1	2	-1	-1	-1	-1	-1	-1	-1	-1
chr1:206480901-209480901	1:207419710:T:C	rs4844582	1	207419710	C	T	0.43886	-0.0523	0.0084	-6.22619	0.0110779	1.86355	-0.000165584	0.00162278	-0.0149473	0.00409542	4.7863e-10	-1	2	-1	-1	-1	-1	-1	-1	-1	-1
chr1:206480901-209480901	1:207419917:G:T	rs2039544	1	207419917	T	G	0.43892	-0.0522	0.0084	-6.21429	0.0102614	1.82994	-0.000153123	0.0015535	-0.0149222	0.00384704	5.49541e-10	-1	2	-1	-1	-1	-1	-1	-1	-1	-1
chr1:206480901-209480901	1:207421807:G:A	rs72742996	1	207421807	A	G	0.43057	-0.0542	0.0085	-6.37647	0.0220458	2.16726	-0.00033562	0.00233423	-0.0152238	0.00452726	1.58489e-10	-1	2	-1	-1	-1	-1	-1	-1	-1	-1
chr1:206480901-209480901	1:207422493:C:T	rs4844584	1	207422493	T	C	0.43889	-0.0528	0.0084	-6.28571	0.0158501	2.02123	-0.000238945	0.00195504	-0.0150752	0.00418141	3.16228e-10	-1	2	-1	-1	-1	-1	-1	-1	-1	-1
chr1:206480901-209480901	1:207424607:C:A	rs4844585	1	207424607	A	C	0.43884	-0.0524	0.0084	-6.2381	0.0118737	1.89403	-0.000177815	0.00167988	-0.0149755	0.00400814	4.0738e-10	-1	2	-1	-1	-1	-1	-1	-1	-1	-1
chr1:206480901-209480901	1:207425013:C:T	rs7543236	1	207425013	T	C	0.43886	-0.0525	0.0084	-6.25	0.0127149	1.92413	-0.000190832	0.00173516	-0.0150085	0.00379475	3.80189e-10	-1	2	-1	-1	-1	-1	-1	-1	-1	-1
chr1:206480901-209480901	1:207431289:T:C	rs11120557	1	207431289	C	T	0.43882	-0.0524	0.0084	-6.2381	0.0119213	1.89579	-0.000178458	0.00168926	-0.0149697	0.00423668	3.89045e-10	-1	2	-1	-1	-1	-1	-1	-1	-1	-1
chr1:206480901-209480901	1:207432610:C:T	rs1594284	1	207432610	T	C	0.43902	-0.0527	0.0084	-6.27381	0.0149065	1.99416	-0.000224272	0.00190187	-0.0150452	0.00443487	3.16228e-10	-1	2	-1	-1	-1	-1	-1	-1	-1	-1
chr1:206480901-209480901	1:207442880:A:G	rs4844375	1	207442880	G	A	0.43872	-0.0525	0.0083	-6.3253	0.0217231	2.16072	-0.000329348	0.00232599	-0.0151612	0.00491779	3.31131e-10	-1	2	-1	-1	-1	-1	-1	-1	-1	-1
chr1:206480901-209480901	1:207450801:T:G	rs2404556	1	207450801	G	T	0.43733	-0.0518	0.0083	-6.24096	0.0123595	1.91166	-0.000185419	0.00171456	-0.0150021	0.00394556	4.57088e-10	-1	2	-1	-1	-1	-1	-1	-1	-1	-1
chr1:206480901-209480901	1:207453126:G:T	rs12135236	1	207453126	T	G	0.42577	-0.0526	0.0084	-6.2619	0.0104038	1.83599	-0.000153661	0.00157757	-0.0147697	0.00483119	3.98107e-10	-1	2	-1	-1	-1	-1	-1	-1	-1	-1
chr1:206480901-209480901	1:207467182:C:T	rs10864188	1	207467182	T	C	0.43798	-0.052	0.0083	-6.26506	0.014197	1.97266	-0.000213807	0.00183648	-0.0150601	0.00373859	3.31131e-10	-1	2	-1	-1	-1	-1	-1	-1	-1	-1
chr1:206480901-209480901	1:207468102:A:G	rs6686201	1	207468102	G	A	0.43804	-0.052	0.0083	-6.26506	0.0143639	1.97781	-0.00021648	0.00184146	-0.0150712	0.00349274	3.23594e-10	-1	2	-1	-1	-1	-1	-1	-1	-1	-1
chr1:206480901-209480901	1:207468423:G:A	rs6671998	1	207468423	A	G	0.43806	-0.0521	0.0083	-6.27711	0.0155656	2.01323	-0.000235081	0.00193615	-0.0151026	0.00403637	3.01995e-10	-1	2	-1	-1	-1	-1	-1	-1	-1	-1
chr1:206480901-209480901	1:207476940:G:T	rs7537940	1	207476940	T	G	0.43812	-0.0523	0.0083	-6.3012	0.0184727	2.08889	-0.000279576	0.00212641	-0.0151345	0.00446652	2.69153e-10	-1	2	-1	-1	-1	-1	-1	-1	-1	-1
chr1:206480901-209480901	1:207477428:G:A	rs7538414	1	207477428	A	G	0.43814	-0.0522	0.0083	-6.28916	0.017006	2.05231	-0.000257243	0.00201922	-0.0151266	0.00385118	2.81838e-10	-1	2	-1	-1	-1	-1	-1	-1	-1	-1
chr1:206480901-209480901	1:207479036:T:C	rs7515373	1	207479036	C	T	0.4382	-0.0523	0.0083	-6.3012	0.0183361	2.0856	-0.000277806	0.00210424	-0.0151508	0.00401799	2.75423e-10	-1	2	-1	-1	-1	-1	-1	-1	-1	-1
chr1:206480901-209480901	1:207480103:T:C	rs72744757	1	207480103	C	T	0.43823	-0.0522	0.0083	-6.28916	0.0170446	2.05331	-0.000258142	0.00202167	-0.0151451	0.0037851	2.88403e-10	-1	2	-1	-1	-1	-1	-1	-1	-1	-1
chr1:206480901-209480901	1:207480729:A:G	rs11120652	1	207480729	G	A	0.43947	-0.0525	0.0083	-6.3253	0.0222872	2.1721	-0.000338505	0.00234407	-0.0151883	0.00458208	2.45471e-10	-1	2	-1	-1	-1	-1	-1	-1	-1	-1
chr1:206480901-209480901	1:207483166:A:G	rs7525530	1	207483166	G	A	0.43845	-0.0522	0.0083	-6.28916	0.0170613	2.05374	-0.000258096	0.00201994	-0.0151276	0.00376931	2.81838e-10	-1	2	-1	-1	-1	-1	-1	-1	-1	-1
chr1:206480901-209480901	1:207486398:T:C	rs11120690	1	207486398	C	T	0.43916	-0.0516	0.0083	-6.21687	0.0113649	1.87479	-0.000170191	0.00162968	-0.0149751	0.00346202	4.57088e-10	-1	2	-1	-1	-1	-1	-1	-1	-1	-1
chr1:206480901-209480901	1:207486475:T:G	rs11120691	1	207486475	G	T	0.43917	-0.0525	0.0083	-6.3253	0.0221647	2.16965	-0.000337027	0.00232795	-0.0152056	0.0042916	2.23872e-10	-1	2	-1	-1	-1	-1	-1	-1	-1	-1
chr1:206480901-209480901	1:207490035:A:G	rs4844378	1	207490035	G	A	0.43993	-0.0525	0.0083	-6.3253	0.0246691	2.21726	-0.000279502	0.00276902	-0.01133	0.0136239	2.18776e-10	-1	2	2	-1	-1	-1	-1	-1	-1	-1
chr1:206480901-209480901	1:207495427:G:T	rs7533852	1	207495427	T	G	0.43873	-0.0528	0.0083	-6.36145	0.0335375	2.3546	-0.000202137	0.00369093	-0.00602718	0.0192638	1.8197e-10	-1	2	2	-1	-1	-1	-1	-1	-1	-1
chr1:206480901-209480901	1:207501527:C:T	rs6691942	1	207501527	T	C	0.43805	-0.0525	0.0083	-6.3253	0.0222105	2.17057	-0.000298101	0.0024603	-0.0134216	0.009818	2.18776e-10	-1	2	2	-1	-1	-1	-1	-1	-1	-1
chr1:206480901-209480901	1:207509022:G:A	rs7544288	1	207509022	A	G	0.4383	-0.0524	0.0083	-6.31325	0.0203209	2.13112	-0.000281549	0.00230276	-0.0138552	0.00853716	2.0893e-10	-1	2	2	-1	-1	-1	-1	-1	-1	-1
chr1:206480901-209480901	1:207521434:C:T	rs12140999	1	207521434	T	C	0.43651	-0.0526	0.0083	-6.33735	0.0234535	2.19477	-0.000322859	0.00250461	-0.0137659	0.00907818	2.04174e-10	-1	2	2	-1	-1	-1	-1	-1	-1	-1
chr1:206480901-209480901	1:207535335:A:G	rs35028790	1	207535335	G	A	0.43732	-0.0524	0.0083	-6.31325	0.0200536	2.12525	-0.000290444	0.00224416	-0.0144834	0.00675114	2.23872e-10	-1	2	-1	-1	-1	-1	-1	-1	-1	-1
chr1:206480901-209480901	1:207535631:T:C	rs12066318	1	207535631	C	T	0.43721	-0.053	0.0083	-6.38554	0.0326328	2.34232	-0.000438819	0.00300422	-0.0134472	0.0100821	1.41254e-10	-1	2	2	-1	-1	-1	-1	-1	-1	-1
chr1:206480901-209480901	1:207548346:G:A	rs10863245	1	207548346	A	G	0.43712	-0.0541	0.0084	-6.44048	0.048614	2.52266	-0.000524682	0.00395054	-0.0107928	0.0144987	9.33254e-11	-1	2	2	-1	-1	-1	-1	-1	-1	-1
chr1:206480901-209480901	1:207553282:G:A	rs10746364	1	207553282	A	G	0.43626	-0.0547	0.0084	-6.5119	0.0822571	2.76671	-0.000580278	0.0057017	-0.00705444	0.0186961	7.4131e-11	-1	2	2	-1	-1	-1	-1	-1	-1	-1
chr1:206480901-209480901	1:207554493:T:C	rs1995717	1	207554493	C	T	0.43617	-0.0546	0.0084	-6.5	0.0584626	2.6073	-0.000814916	0.00400617	-0.0139391	0.00956997	8.70964e-11	-1	2	2	-1	-1	-1	-1	-1	-1	-1
chr1:206480901-209480901	1:207917499:A:G	rs2761434	1	207917499	G	A	0.22007	0.0695	0.0103	6.74757	0.0265189	2.24948	-0.000344697	0.0026082	-0.0129982	0.0095943	1.77828e-11	-1	1	1	-1	-1	-1	-1	-1	-1	-1
chr1:206480901-209480901	1:207920788:C:T	rs2796265	1	207920788	T	C	0.22268	0.0692	0.0103	6.71845	0.0217905	2.16209	-0.000285014	0.0023562	-0.0130797	0.00935007	1.94984e-11	-1	1	1	-1	-1	-1	-1	-1	-1	-1
chr1:206480901-209480901	1:207923081:A:G	rs2761437	1	207923081	G	A	0.22098	0.0693	0.0103	6.72816	0.0206279	2.13776	-0.000270992	0.00228563	-0.0131371	0.00917763	1.77828e-11	-1	1	1	-1	-1	-1	-1	-1	-1	-1
chr1:206480901-209480901	1:207930203:G:A	rs2724384	1	207930203	A	G	0.21921	0.0702	0.0103	6.81553	0.0368165	2.39659	-0.000480429	0.00305471	-0.0130493	0.00945722	1.07152e-11	-1	1	1	-1	-1	-1	-1	-1	-1	-1
chr1:206480901-209480901	1:207934487:A:C	rs2466572	1	207934487	C	A	0.22023	0.0719	0.0105	6.84762	0.047511	2.51219	-0.000596793	0.0035178	-0.0125612	0.0104965	6.76083e-12	-1	1	1	-1	-1	-1	-1	-1	-1	-1
chr1:206480901-209480901	1:207934849:A:G	rs4844390	1	207934849	G	A	0.21445	-0.0704	0.0104	-6.76923	0.0345078	2.36743	-0.000455588	0.00295949	-0.0132025	0.00924791	1.34896e-11	-1	1	1	-1	-1	-1	-1	-1	-1	-1
chr1:206480901-209480901	1:207941191:G:T	rs2724374	1	207941191	T	G	0.22152	0.0702	0.0103	6.81553	0.0475162	2.51224	-0.000599818	0.00354951	-0.0126234	0.0106476	1.04713e-11	-1	1	1	-1	-1	-1	-1	-1	-1	-1
chr1:206480901-209480901	1:207943158:C:T	rs2724360	1	207943158	T	C	0.2222	0.0704	0.0103	6.83495	0.0540058	2.57081	-0.000715294	0.00369086	-0.0132448	0.00928923	8.51138e-12	-1	1	1	-1	-1	-1	-1	-1	-1	-1
chr1:206480901-209480901	1:207959070:T:C	rs11118580	1	207959070	C	T	0.21248	-0.0707	0.0105	-6.73333	0.0335788	2.35516	-0.000447642	0.00292198	-0.0133311	0.00908386	1.99526e-11	-1	1	1	-1	-1	-1	-1	-1	-1	-1
chr1:206480901-209480901	1:207960104:G:T	rs6657476	1	207960104	T	G	0.21911	-0.0705	0.0103	-6.84466	0.0702831	2.69276	-0.000936957	0.00420811	-0.0133312	0.00931265	6.45654e-12	-1	1	1	-1	-1	-1	-1	-1	-1	-1
chr1:206480901-209480901	1:207960708:C:T	rs4844619	1	207960708	T	C	0.21915	-0.0706	0.0103	-6.85437	0.077156	2.7365	-0.000988236	0.00453014	-0.0128083	0.0107046	6.0256e-12	-1	1	1	-1	-1	-1	-1	-1	-1	-1
chr1:206480901-209480901	1:207975949:T:C	rs56075814	1	207975949	C	T	0.21896	-0.0697	0.0102	-6.83333	0.0655023	2.65993	-0.000861307	0.00412176	-0.0131493	0.00988866	8.31764e-12	-1	1	1	-1	-1	-1	-1	-1	-1	-1
chr1:206480901-209480901	1:207979577:T:A	rs11118612	1	207979577	A	T	0.21833	-0.0707	0.0104	-6.79808	0.0501599	2.53696	-0.000673534	0.00356709	-0.0134278	0.00907802	8.70964e-12	-1	1	1	-1	-1	-1	-1	-1	-1	-1
chr1:206480901-209480901	1:207980901:G:A	rs4844620	1	207980901	A	G	0.20747	-0.0738	0.0105	-7.02857	0.172278	3.1326	-0.00215814	0.00667755	-0.0125271	0.0113548	2.51189e-12	-1	1	1	-1	-1	-1	-1	-1	-1	-1
chr1:206480901-209480901	1:207983745:A:C	rs66532523	1	207983745	C	A	0.21725	-0.0701	0.0102	-6.87255	0.0840788	2.77709	-0.00111959	0.00460774	-0.0133159	0.00949263	7.76247e-12	-1	1	1	-1	-1	-1	-1	-1	-1	-1
chr1:206480901-209480901	1:207991209:C:G	rs4844392	1	207991209	G	C	0.21645	-0.0712	0.0104	-6.84615	0.0717467	2.70239	-0.000911986	0.00437698	-0.0127112	0.0108185	8.31764e-12	-1	1	1	-1	-1	-1	-1	-1	-1	-1
chr1:206480901-209480901	1:207994429:T:C	rs4844393	1	207994429	C	T	0.22164	-0.0691	0.0104	-6.64423	0.042147	2.45772	-0.000571665	0.00336231	-0.0135636	0.00959233	2.81838e-11	-1	1	3	-1	-1	-1	-1	-1	-1	-1
chr2:226569992-229569992	2:227152260:A:G	rs144052951	2	227152260	G	A	0.00375	0.3308	0.0783	4.22478	0.0149785	2.0517	0.00127219	0.0106123	0.0849346	0.0203208	2.39883e-05	-1	-1	3	3	5	-1	-1	-1	-1	-1
chr2:226569992-229569992	2:227528821:C:T	rs2709421	2	227528821	T	C	0.48477	-0.0389	0.0082	-4.7439	0.0259829	2.2958	-0.000277989	0.00178402	-0.0106989	0.00331668	2.18776e-06	-1	2	3	3	5	-1	-1	-1	-1	-1
chr2:226569992-229569992	2:227528883:C:T	rs2709422	2	227528883	T	C	0.48675	-0.0392	0.0082	-4.78049	0.0316929	2.38463	-0.000341975	0.00197928	-0.0107903	0.00329695	1.7378e-06	-1	2	3	3	5	-1	-1	-1	-1	-1
chr2:226569992-229569992	2:227528914:T:G	rs2707543	2	227528914	G	T	0.4882	-0.0391	0.0082	-4.76829	0.0312992	2.37902	-0.000336171	0.0019866	-0.0107406	0.00378723	1.94984e-06	-1	2	3	3	5	-1	-1	-1	-1	-1
chr2:226569992-229569992	2:227529244:C:T	rs2222890	2	227529244	T	C	0.48852	-0.0393	0.0082	-4.79268	0.0305338	2.36793	-0.00033152	0.00192152	-0.0108575	0.00257632	1.8197e-06	-1	2	3	3	5	-1	-1	-1	-1	-1
chr2:226569992-229569992	2:227922321:A:G	rs3769641	2	227922321	G	A	0.08693	0.0667	0.0143	4.66434	0.072397	2.76204	0.00126538	0.00562047	0.0174784	0.0123678	3.0903e-06	-1	2	3	3	5	-1	-1	-1	-1	-1
chr2:226569992-229569992	2:227925404:A:G	rs62225157	2	227925404	G	A	0.08729	0.0675	0.0144	4.6875	0.0886942	2.85791	0.00150495	0.00632005	0.0169679	0.0137103	2.75423e-06	-1	2	3	3	5	-1	-1	-1	-1	-1
chr2:226569992-229569992	2:227932087:T:C	rs11531371	2	227932087	C	T	0.08781	0.0632	0.0148	4.27027	0.0101952	1.88252	0.000178563	0.00190697	0.0175145	0.00728432	1.94984e-05	-1	2	3	3	5	-1	-1	-1	-1	-1
chr2:226569992-229569992	2:227944705:C:T	rs12615769	2	227944705	T	C	0.08865	0.0687	0.0147	4.67347	0.0890581	2.85986	0.00149224	0.00616224	0.0167558	0.0130627	3.16228e-06	-1	2	3	3	5	-1	-1	-1	-1	-1
chr2:226569992-229569992	2:227947630:G:C	rs56114952	2	227947630	C	G	0.08922	0.0643	0.015	4.28667	0.0121015	1.95781	0.000213227	0.00207022	0.0176199	0.0068884	1.86209e-05	-1	2	3	3	5	-1	-1	-1	-1	-1
chr2:226569992-229569992	2:227951253:A:G	rs62226769	2	227951253	G	A	0.08908	0.0673	0.0148	4.5473	0.0453075	2.54599	0.000786883	0.00436118	0.0173676	0.0114816	5.88844e-06	-1	2	3	3	5	-1	-1	-1	-1	-1
chr2:226569992-229569992	2:227952833:G:T	rs12618317	2	227952833	T	G	0.09088	0.0651	0.0149	4.36913	0.0185234	2.14552	0.000319427	0.00263541	0.0172446	0.00911516	1.20226e-05	-1	2	3	4	5	-1	-1	-1	-1	-1
chr2:226569992-229569992	2:227955063:G:T	rs62226771	2	227955063	T	G	0.09104	0.0673	0.0149	4.51678	0.0363511	2.44628	0.000640439	0.0037934	0.0176182	0.0098358	5.88844e-06	-1	2	3	4	5	-1	-1	-1	-1	-1
chr2:226569992-229569992	2:228028119:T:C	rs12613226	2	228028119	C	T	0.29529	0.0456	0.0089	5.1236	0.177095	3.20254	0.00241147	0.00778427	0.0136168	0.0137688	3.46737e-07	-1	2	3	3	4	-1	-1	-1	-1	-1
chr2:226569992-229569992	2:228030362:C:T	rs1922022	2	228030362	T	C	0.29774	0.0454	0.009	5.04444	0.103364	2.93143	0.00141553	0.00577375	0.0136946	0.012424	3.98107e-07	-1	2	3	3	4	-1	-1	-1	-1	-1
chr2:226569992-229569992	2:228032385:T:C	rs62277813	2	228032385	C	T	0.29425	0.0465	0.0091	5.10989	0.152605	3.12516	0.00209599	0.00715137	0.0137347	0.0132391	3.31131e-07	-1	2	3	3	4	-1	-1	-1	-1	-1
chr2:226569992-229569992	2:228035244:T:C	rs62277814	2	228035244	C	T	0.29723	0.0466	0.0091	5.12088	0.113854	2.97852	0.0016114	0.00598873	0.0141531	0.0117261	3.0903e-07	-1	2	3	3	4	-1	-1	-1	-1	-1
chr2:226569992-229569992	2:228040945:C:T	rs11674609	2	228040945	T	C	0.28344	0.0474	0.0095	4.98947	0.0634846	2.70083	0.0009077	0.00436821	0.014298	0.0104456	5.88844e-07	-1	2	3	3	4	-1	-1	-1	-1	-1
chr2:226569992-229569992	2:228062952:G:A	rs1950134	2	228062952	A	G	0.27249	0.0305	0.0095	3.21053	0.192378	3.24663	0.00274107	0.00771922	0.0142483	0.0120738	0.00134896	-1	2	2	2	2	-1	-1	-1	-1	-1
chr2:226569992-229569992	2:228063539:A:G	rs76675351	2	228063539	G	A	0.16815	0.0674	0.011	6.12727	0.0301746	2.36263	0.000441837	0.00340151	0.0146427	0.0132478	9.12011e-10	-1	1	1	1	1	-1	-1	-1	-1	-1
chr2:226569992-229569992	2:228064322:C:A	rs17367739	2	228064322	A	C	0.1682	0.0677	0.011	6.15455	0.0339738	2.41583	0.000501971	0.00361974	0.0147752	0.0132202	6.91831e-10	-1	1	1	1	1	-1	-1	-1	-1	-1
chr2:226569992-229569992	2:228064431:C:A	rs76409170	2	228064431	A	C	0.16822	0.0676	0.011	6.14545	0.0251021	2.28043	0.000375967	0.00297595	0.0149775	0.0115808	7.07946e-10	-1	1	1	1	1	-1	-1	-1	-1	-1
chr2:226569992-229569992	2:228064453:G:A	rs79788427	2	228064453	A	G	0.16823	0.0677	0.011	6.15455	0.0348536	2.42733	0.000517436	0.00364513	0.014846	0.0129808	6.76083e-10	-1	1	1	1	1	-1	-1	-1	-1	-1
chr2:226569992-229569992	2:228064636:T:C	rs10498213	2	228064636	C	T	0.16826	0.0674	0.0111	6.07207	0.013086	1.99221	0.000201589	0.00202443	0.0154049	0.00888691	1.44544e-09	-1	1	1	1	1	-1	-1	-1	-1	-1
chr2:226569992-229569992	2:228064828:A:G	rs17367956	2	228064828	G	A	0.16858	0.0672	0.011	6.10909	0.0268251	2.31003	0.000391467	0.0032468	0.0145933	0.0136282	8.70964e-10	-1	1	1	1	1	-1	-1	-1	-1	-1
chr2:226569992-229569992	2:228064929:T:C	rs17368019	2	228064929	C	T	0.16829	0.0675	0.011	6.13636	0.0324311	2.39496	0.0004724	0.00355414	0.0145663	0.0135722	7.24436e-10	-1	1	1	1	1	-1	-1	-1	-1	-1
chr2:226569992-229569992	2:228064983:T:C	rs6726578	2	228064983	C	T	0.16827	0.0675	0.011	6.13636	0.0298893	2.35837	0.000438154	0.00340452	0.0146592	0.013391	7.4131e-10	-1	1	1	1	1	-1	-1	-1	-1	-1
chr2:226569992-229569992	2:228065015:T:C	rs6726589	2	228065015	C	T	0.16829	0.0676	0.011	6.14545	0.0364076	2.44698	0.000524141	0.00383025	0.0143965	0.0142565	6.91831e-10	-1	1	1	1	1	-1	-1	-1	-1	-1
chr2:226569992-229569992	2:228065052:G:A	rs6711617	2	228065052	A	G	0.16828	0.0676	0.011	6.14545	0.0341063	2.41758	0.000493848	0.00368532	0.0144797	0.0139894	6.76083e-10	-1	1	1	1	1	-1	-1	-1	-1	-1
chr2:226569992-229569992	2:228065095:A:G	rs6739977	2	228065095	G	A	0.16828	0.0677	0.011	6.15455	0.0392801	2.48126	0.000576811	0.00396323	0.0146846	0.013882	6.30957e-10	-1	1	1	1	1	-1	-1	-1	-1	-1
chr2:226569992-229569992	2:228065121:A:G	rs6739993	2	228065121	G	A	0.16827	0.0677	0.011	6.15455	0.0317243	2.38507	0.000474394	0.0034288	0.0149537	0.0124125	6.60693e-10	-1	1	1	1	1	-1	-1	-1	-1	-1
chr2:226569992-229569992	2:228065233:G:T	rs6711851	2	228065233	T	G	0.16827	0.0676	0.011	6.14545	0.0326996	2.39866	0.000459375	0.00353204	0.0140483	0.0138061	6.91831e-10	-1	1	1	1	1	-1	-1	-1	-1	-1
chr2:226569992-229569992	2:228067086:T:A	rs61301974	2	228067086	A	T	0.27244	0.0325	0.0097	3.35052	0.643363	4.12591	0.00895592	0.0137397	0.0139205	0.0149772	0.000851138	-1	2	2	2	2	-1	-1	-1	-1	-1
chr2:226569992-229569992	2:228067150:C:T	rs115633544	2	228067150	T	C	0.16821	0.0678	0.011	6.16364	0.0339493	2.41551	0.000458371	0.00345294	0.0135016	0.0132321	8.31764e-10	-1	1	1	1	1	-1	-1	-1	-1	-1
chr2:226569992-229569992	2:228067163:A:T	rs114956647	2	228067163	T	A	0.16823	0.0675	0.0112	6.02679	0.010664	1.90226	0.000156067	0.0019051	0.0146349	0.0113334	1.94984e-09	-1	1	1	1	1	-1	-1	-1	-1	-1
chr2:226569992-229569992	2:228067308:G:A	rs112318833	2	228067308	A	G	0.16818	0.0682	0.0112	6.08929	0.0186634	2.14885	0.000271387	0.00254531	0.0145411	0.0118166	1.28825e-09	-1	1	1	1	1	-1	-1	-1	-1	-1
chr2:226569992-229569992	2:228069089:T:C	rs78763992	2	228069089	C	T	0.16806	0.0692	0.0111	6.23423	0.0700012	2.7463	0.000960926	0.00528924	0.0137273	0.0149801	4.7863e-10	-1	1	1	1	1	-1	-1	-1	-1	-1
chr2:226569992-229569992	2:228069932:A:G	rs74348700	2	228069932	G	A	0.16793	0.0694	0.0111	6.25225	0.0866479	2.8468	0.00116076	0.00593791	0.0133963	0.0155888	4.67735e-10	-1	1	1	1	1	-1	-1	-1	-1	-1
chr2:226569992-229569992	2:228069992:C:T	rs78379432	2	228069992	T	C	0.16794	0.0699	0.0111	6.2973	0.126842	3.03185	0.00169212	0.00716996	0.0133404	0.0158083	3.71535e-10	-1	1	1	1	1	-1	-1	-1	-1	-1
chr2:226569992-229569992	2:228070443:C:T	rs75106752	2	228070443	T	C	0.16792	0.0692	0.0114	6.07018	0.0152308	2.05907	0.000222722	0.00229215	0.0146231	0.0115921	1.23027e-09	-1	1	1	1	1	-1	-1	-1	-1	-1
chr2:226569992-229569992	2:228070550:G:A	rs77399987	2	228070550	A	G	0.16781	0.0696	0.0112	6.21429	0.0576654	2.65639	0.000798568	0.00471173	0.0138483	0.0142923	4.57088e-10	-1	1	1	1	1	-1	-1	-1	-1	-1
chr2:226569992-229569992	2:228070883:A:G	rs78009250	2	228070883	G	A	0.1677	0.0696	0.0112	6.21429	0.0463542	2.55638	0.000646395	0.00419293	0.0139447	0.0139222	4.57088e-10	-1	1	1	1	1	-1	-1	-1	-1	-1
chr2:226569992-229569992	2:228071165:G:A	rs75638250	2	228071165	A	G	0.16763	0.0697	0.0112	6.22321	0.0518646	2.60768	0.000696209	0.00446105	0.0134236	0.0145898	4.36516e-10	-1	1	1	1	1	-1	-1	-1	-1	-1
chr2:226569992-229569992	2:228071383:A:G	rs113929697	2	228071383	G	A	0.16757	0.0696	0.0112	6.21429	0.0431317	2.52362	0.000606289	0.00401309	0.0140567	0.0135765	4.67735e-10	-1	1	1	1	1	-1	-1	-1	-1	-1
chr2:226569992-229569992	2:228072092:C:T	rs6718536	2	228072092	T	C	0.34498	0.0255	0.0091	2.8022	0.0349046	2.42799	0.000544684	0.00340458	0.0156049	0.00985228	0.00501187	-1	2	2	2	5	-1	-1	-1	-1	-1
chr2:226569992-229569992	2:228121101:G:T	rs55703767	2	228121101	T	G	0.21568	-0.0467	0.01	-4.67	0.52249	3.90878	0.00759689	0.0124578	0.0145398	0.014003	3.23594e-06	-1	-1	3	4	3	-1	-1	-1	-1	-1
chr3:63230121-66230121	3:64698714:T:C	rs4490355	3	64698714	C	T	0.16554	0.0188	0.0156	1.20513	0.172459	3.23566	-0.00615414	0.0138586	-0.0356846	0.00773827	0.229087	-1	2	2	-1	-1	-1	-1	-1	-1	-1
chr3:63230121-66230121	3:64699445:C:T	rs4611812	3	64699445	T	C	0.41994	0.0633	0.0084	7.53571	0.0104852	1.94192	0.000170309	0.00201371	0.0162429	0.0112105	4.16869e-14	-1	-1	-1	-1	-1	-1	-1	-1	-1	-1
chr3:63230121-66230121	3:64701436:C:T	rs4615073	3	64701436	T	C	0.24886	0.0537	0.0095	5.65263	0.0121507	2.00668	-0.000454757	0.00415369	-0.0374265	0.00601755	1.69824e-08	-1	2	1	-1	-1	-1	-1	-1	-1	-1
chr3:63230121-66230121	3:64705365:C:T	rs6795735	3	64705365	T	C	0.42197	0.0644	0.0083	7.75904	0.06119	2.73087	0.000986401	0.00487812	0.0161203	0.0120385	7.07946e-15	1	1	-1	-1	-1	-1	-1	-1	-1	-1
chr3:63230121-66230121	3:64708600:A:C	rs9870517	3	64708600	C	A	0.41633	0.063	0.0083	7.59036	0.0159306	2.12597	0.000262756	0.00249274	0.0164938	0.0110608	3.80189e-14	1	-1	-1	-1	-1	-1	-1	-1	-1	-1
chr3:63230121-66230121	3:64710850:T:C	rs7428936	3	64710850	C	T	0.42474	0.064	0.0083	7.71084	0.0414266	2.55242	0.000669779	0.00401943	0.0161678	0.0118075	1.28825e-14	1	1	-1	-1	-1	-1	-1	-1	-1	-1
chr3:63230121-66230121	3:64711904:C:T	rs4607103	3	64711904	T	C	0.25031	0.0536	0.0094	5.70213	0.015777	2.1217	-0.000588682	0.00470954	-0.0373126	0.00596349	1.31826e-08	-1	2	-1	-1	-1	-1	-1	-1	-1	-1
chr3:63230121-66230121	3:64714182:G:A	rs17727064	3	64714182	A	G	0.42944	-0.0654	0.0084	-7.78571	0.0760979	2.83251	-0.00131343	0.00539256	-0.0172597	0.0103396	4.89779e-15	1	1	-1	-1	-1	-1	-1	-1	-1	-1
chr3:63230121-66230121	3:64715155:C:T	rs62247658	3	64715155	T	C	0.4255	-0.0643	0.0083	-7.74699	0.0555046	2.6859	-0.000961032	0.0046348	-0.0173144	0.0101916	1.25893e-14	1	1	-1	-1	-1	-1	-1	-1	-1	-1
chr3:63230121-66230121	3:64717575:C:A	rs6445424	3	64717575	A	C	0.2503	0.0548	0.0095	5.76842	0.0359656	2.48856	-0.00137215	0.00719347	-0.0381517	0.00596346	8.12831e-09	-1	2	1	-1	-1	-1	-1	-1	-1	-1
chr3:63230121-66230121	3:64719091:G:C	rs6445425	3	64719091	C	G	0.42574	0.0647	0.0085	7.61176	0.0189363	2.20236	0.000308091	0.00271365	0.0162698	0.0113658	2.69153e-14	1	1	-1	-1	-1	-1	-1	-1	-1	-1
chr3:63230121-66230121	3:64720023:T:C	rs4688508	3	64720023	C	T	0.42025	0.0642	0.0085	7.55294	0.0118985	1.99746	0.000195856	0.00214895	0.0164606	0.0109721	4.0738e-14	1	-1	-1	-1	-1	-1	-1	-1	-1	-1
chr3:63230121-66230121	3:64722045:G:A	rs12108088	3	64722045	A	G	0.41831	0.0641	0.0085	7.54118	0.0108722	1.95783	0.000178916	0.00205289	0.0164562	0.0109436	4.67735e-14	1	-1	-1	-1	-1	-1	-1	-1	-1	-1
chr3:63230121-66230121	3:64722611:G:T	rs13096392	3	64722611	T	G	0.42474	-0.0661	0.0085	-7.77647	0.0706488	2.79769	-0.0012216	0.00520781	-0.0172912	0.010297	7.07946e-15	1	1	-1	-1	-1	-1	-1	-1	-1	-1
chr3:63230121-66230121	3:64723072:A:G	rs7638565	3	64723072	G	A	0.42258	-0.0641	0.0085	-7.54118	0.0108983	1.95888	-0.000188231	0.00205101	-0.0172716	0.00953592	6.0256e-14	1	-1	-1	-1	-1	-1	-1	-1	-1	-1
chr3:63230121-66230121	3:64724632:C:T	rs6775974	3	64724632	T	C	0.42808	-0.066	0.0084	-7.85714	0.139945	3.1282	-0.00238448	0.00714145	-0.0170387	0.0107118	4.36516e-15	1	1	-1	-1	-1	-1	-1	-1	-1	-1
chr3:63230121-66230121	3:64725485:G:A	rs2194091	3	64725485	A	G	0.25397	-0.0552	0.0095	-5.81053	0.0338613	2.46143	-0.00127089	0.00687406	-0.0375323	0.00587422	7.4131e-09	-1	2	-1	-1	-1	-1	-1	-1	-1	-1
chr3:63230121-66230121	3:64729892:G:A	rs7638389	3	64729892	A	G	0.25573	-0.0573	0.0096	-5.96875	0.0161553	2.13216	-0.000576841	0.00456031	-0.035706	0.00574129	2.23872e-09	-1	2	-1	-1	-1	-1	-1	-1	-1	-1
chr3:63230121-66230121	3:64730121:T:C	rs17676309	3	64730121	C	T	0.4302	-0.0676	0.0085	-7.95294	0.457595	3.84292	-0.0110444	0.0150221	-0.0241359	0.013311	1.31826e-15	1	1	-1	-1	-1	-1	-1	-1	-1	-1
chr3:97922587-100922587	3:99180668:T:C	rs140647181	3	99180668	C	T	0.01917	0.1837	0.0328	5.60061	0.0131069	2.02377	0.000545646	0.00485019	0.0416305	0.00918852	2.18776e-08	-1	-1	3	-1	-1	-1	-1	-1	-1	-1
chr3:97922587-100922587	3:99195766:G:T	rs114827241	3	99195766	T	G	0.08806	-0.0937	0.0156	-6.00641	0.0438756	2.56225	-0.000951883	0.00536245	-0.021695	0.0143308	1.8197e-09	-1	2	1	-1	-1	-1	-1	-1	-1	-1
chr3:97922587-100922587	3:99201587:A:G	rs17826006	3	99201587	G	A	0.01614	0.1921	0.0322	5.96584	0.114256	3.01111	0.00530113	0.0159883	0.0463968	0.0181823	2.39883e-09	-1	1	3	3	-1	-1	-1	-1	-1	-1
chr3:97922587-100922587	3:99230391:T:C	rs12496937	3	99230391	C	T	0.08475	-0.0899	0.0156	-5.76282	0.0102659	1.91642	-0.00012382	0.00304063	-0.0120613	0.0275066	8.12831e-09	-1	-1	-1	-1	-1	-1	-1	-1	-1	-1
chr3:97922587-100922587	3:99236518:G:A	rs73134321	3	99236518	A	G	0.08311	-0.0947	0.0154	-6.14935	0.0919408	2.90593	-0.00126778	0.00930473	-0.0137891	0.0277311	8.12831e-10	-1	2	1	-1	-1	-1	-1	-1	-1	-1
chr3:97922587-100922587	3:99241548:C:T	rs77768854	3	99241548	T	C	0.08469	-0.0932	0.0151	-6.17219	0.107188	2.97993	-0.0014653	0.0100042	-0.0136703	0.0276925	7.76247e-10	-1	2	1	4	-1	-1	-1	-1	-1	-1
chr3:97922587-100922587	3:99245919:T:A	rs116675086	3	99245919	A	T	0.01567	0.2156	0.0345	6.24928	0.679536	4.22697	0.0214204	0.0335414	0.0315221	0.0365671	4.0738e-10	-1	1	3	3	-1	-1	-1	-1	-1	-1
chr3:97922587-100922587	3:99246396:A:G	rs12488298	3	99246396	G	A	0.08456	-0.092	0.0151	-6.09272	0.070095	2.77779	0.00252713	0.012788	0.036053	0.0335306	1.07152e-09	-1	2	1	4	-1	-1	-1	-1	-1	-1
chr3:97922587-100922587	3:99247368:A:G	rs73134343	3	99247368	G	A	0.08444	-0.0919	0.0151	-6.08609	0.0693187	2.77259	0.00254703	0.0127682	0.0367438	0.0330957	1.09648e-09	-1	2	1	4	-1	-1	-1	-1	-1	-1
chr3:97922587-100922587	3:99248498:C:T	rs2063638	3	99248498	T	C	0.08487	-0.0915	0.0151	-6.0596	0.0560655	2.67429	0.00204909	0.0115129	0.0365482	0.0332155	1.23027e-09	-1	2	1	4	-1	-1	-1	-1	-1	-1
chr3:97922587-100922587	3:99252074:A:C	rs17775207	3	99252074	C	A	0.08422	-0.0913	0.015	-6.08667	0.0670329	2.75696	0.00243835	0.0125381	0.0363754	0.0333274	1.25893e-09	-1	2	1	4	-1	-1	-1	-1	-1	-1
chr3:97922587-100922587	3:99253445:A:G	rs1513297	3	99253445	G	A	0.0842	-0.091	0.015	-6.06667	0.0593849	2.7008	0.00217275	0.0118412	0.0365876	0.0331955	1.34896e-09	-1	2	1	4	-1	-1	-1	-1	-1	-1
chr3:97922587-100922587	3:99254625:A:G	rs10935836	3	99254625	G	A	0.08422	-0.091	0.015	-6.06667	0.059422	2.70109	0.00217392	0.0118443	0.0365844	0.0331961	1.34896e-09	-1	2	1	4	-1	-1	-1	-1	-1	-1
chr3:97922587-100922587	3:99255124:A:G	rs17775314	3	99255124	G	A	0.08423	-0.0877	0.0152	-5.76974	0.0110908	1.95035	0.000417652	0.0052194	0.0376575	0.0324641	7.4131e-09	-1	-1	-1	-1	-1	-1	-1	-1	-1	-1
chr3:97922587-100922587	3:99255318:C:T	rs12488332	3	99255318	T	C	0.0842	-0.0912	0.015	-6.08	0.0646151	2.73988	0.00235247	0.0123212	0.0364074	0.0333113	1.23027e-09	-1	2	1	4	-1	-1	-1	-1	-1	-1
chr3:97922587-100922587	3:99257455:G:T	rs1513313	3	99257455	T	G	0.08616	0.0927	0.015	6.18	0.0948821	2.92102	0.00429449	0.0144819	0.0452613	0.0188722	7.24436e-10	-1	2	1	4	-1	-1	-1	-1	-1	-1
chr3:97922587-100922587	3:99262827:G:A	rs6440679	3	99262827	A	G	0.08602	0.0942	0.0152	6.19737	0.0893612	2.89234	0.00409193	0.01421	0.0457909	0.0187139	5.49541e-10	-1	2	1	4	-1	-1	-1	-1	-1	-1
chr3:97922587-100922587	3:99268614:A:C	rs6765526	3	99268614	C	A	0.08518	0.0956	0.0154	6.20779	0.0954646	2.92396	0.00436849	0.0146384	0.0457603	0.0187221	5.01187e-10	-1	2	1	4	-1	-1	-1	-1	-1	-1
chr3:97922587-100922587	3:99268860:G:A	rs115407994	3	99268860	A	G	0.01572	0.1949	0.0329	5.92401	0.0693725	2.77295	-0.000790215	0.00673161	-0.0113909	0.023075	3.31131e-09	-1	-1	3	3	-1	-1	-1	-1	-1	-1
chr3:97922587-100922587	3:99295938:C:G	rs115760848	3	99295938	G	C	0.01524	0.1922	0.0338	5.68639	0.0189889	2.18736	-0.000227336	0.00355719	-0.0119721	0.0229295	1.25893e-08	-1	-1	3	-1	-1	-1	-1	-1	-1	-1
chr3:97922587-100922587	3:99395906:A:T	rs13089811	3	99395906	T	A	0.00103	0.0995	0.0251	3.96414	0.0128332	2.01448	0.000380839	0.00531528	0.0296762	0.0364983	7.24436e-05	-1	-1	-1	-1	-1	-1	-1	-1	-1	-1
chr3:97922587-100922587	3:99422587:G:A	rs1711564	3	99422587	A	G	0.39385	-0.0564	0.0086	-6.55814	0.915848	4.9373	0.0224119	0.0358061	0.0244712	0.0367353	4.57088e-11	-1	1	2	3	-1	-1	-1	-1	-1	-1
chr3:139596185-142596185	3:141095372:A:G	rs13067032	3	141095372	G	A	0.33347	0.053	0.0087	6.09195	0.09822	2.85077	0.00136765	0.00531766	0.0139243	0.0106328	1.23027e-09	1	1	-1	-1	-1	-1	-1	-1	-1	-1
chr3:139596185-142596185	3:141095724:G:A	rs13068065	3	141095724	A	G	0.33345	0.0529	0.0087	6.08046	0.0908922	2.81358	0.00126673	0.005126	0.0139366	0.0106072	1.34896e-09	1	1	-1	-1	-1	-1	-1	-1	-1	-1
chr3:139596185-142596185	3:141095949:A:G	rs9858603	3	141095949	G	A	0.33352	0.0528	0.0087	6.06897	0.084326	2.77789	0.00117626	0.00494269	0.0139489	0.0105616	1.38038e-09	1	1	-1	-1	-1	-1	-1	-1	-1	-1
chr3:139596185-142596185	3:141096185:C:G	rs9821337	3	141096185	G	C	0.33346	0.0551	0.0089	6.19101	0.186442	3.17382	0.0026007	0.00715189	0.0139491	0.0107725	4.7863e-10	1	1	-1	-1	-1	-1	-1	-1	-1	-1
chr3:139596185-142596185	3:141096736:C:T	rs9822195	3	141096736	T	C	0.33367	0.053	0.0087	6.09195	0.0982351	2.85084	0.00136727	0.00531724	0.0139183	0.0106358	1.25893e-09	1	1	-1	-1	-1	-1	-1	-1	-1	-1
chr3:139596185-142596185	3:141096755:C:T	rs9822327	3	141096755	T	C	0.33342	0.0529	0.0087	6.08046	0.0908922	2.81358	0.0012666	0.00512614	0.0139351	0.0106097	1.28825e-09	1	1	-1	-1	-1	-1	-1	-1	-1	-1
chr3:139596185-142596185	3:141104180:G:A	rs6767786	3	141104180	A	G	0.33363	0.0529	0.0087	6.08046	0.0908869	2.81355	0.00126602	0.00512616	0.0139297	0.0106171	1.25893e-09	1	1	-1	-1	-1	-1	-1	-1	-1	-1
chr3:139596185-142596185	3:141114293:A:G	rs6807935	3	141114293	G	A	0.33856	0.0517	0.0088	5.875	0.0254316	2.23023	0.000354071	0.00269876	0.0139225	0.00987326	3.54813e-09	1	1	-1	-1	-1	-1	-1	-1	-1	-1
chr3:139596185-142596185	3:141124607:T:C	rs2011092	3	141124607	C	T	0.32512	0.0523	0.0088	5.94318	0.0381739	2.41234	0.00053876	0.0033455	0.0141133	0.0100803	2.81838e-09	1	1	-1	-1	-1	-1	-1	-1	-1	-1
chr3:139596185-142596185	3:141125439:T:C	rs6767899	3	141125439	C	T	0.32592	0.0516	0.0088	5.86364	0.0235594	2.19619	0.000331211	0.00261291	0.0140586	0.00983893	4.2658e-09	-1	-1	-1	-1	-1	-1	-1	-1	-1	-1
chr3:139596185-142596185	3:141128804:G:A	rs13099193	3	141128804	A	G	0.32442	0.0522	0.0088	5.93182	0.0356234	2.38116	0.000502842	0.00322809	0.0141155	0.0100185	3.16228e-09	1	1	-1	-1	-1	-1	-1	-1	-1	-1
chr3:139596185-142596185	3:141129999:G:A	rs13066993	3	141129999	A	G	0.32436	0.0521	0.0088	5.92045	0.0332263	2.34982	0.000469119	0.0031155	0.0141189	0.00997034	3.54813e-09	1	1	-1	-1	-1	-1	-1	-1	-1	-1
chr3:139596185-142596185	3:141130835:C:T	rs35225290	3	141130835	T	C	0.3236	0.0519	0.0088	5.89773	0.0289293	2.28775	0.000408128	0.00290639	0.0141078	0.00993578	4.2658e-09	1	1	-1	-1	-1	-1	-1	-1	-1	-1
chr3:139596185-142596185	3:141133960:G:A	rs13091182	3	141133960	A	G	0.32277	0.054	0.009	6	0.0543985	2.57355	0.000768994	0.00400729	0.0141363	0.010307	1.94984e-09	1	1	-1	-1	-1	-1	-1	-1	-1	-1
chr3:139596185-142596185	3:141139330:G:A	rs6785073	3	141139330	A	G	0.32382	0.0511	0.0089	5.74157	0.0113179	1.87237	0.000158314	0.0017979	0.013988	0.00959981	9.12011e-09	-1	-1	-1	-1	-1	-1	-1	-1	-1	-1
chr4:86488590-89488590	4:87962937:T:A	rs115369316	4	87962937	A	T	0.01374	-0.1406	0.0444	-3.16667	0.0172837	2.08067	-0.00074429	0.00580129	-0.0430631	0.0111727	0.00154882	-1	2	-1	-1	-1	-1	-1	-1	-1	-1
chr4:86488590-89488590	4:87985530:G:T	rs17668131	4	87985530	T	G	0.41526	-0.0559	0.0085	-6.57647	0.126146	2.99489	-0.00208028	0.00621892	-0.016491	0.00830301	5.49541e-11	1	1	-1	-1	-1	-1	-1	-1	-1	-1
chr4:86488590-89488590	4:87986395:C:T	rs13120301	4	87986395	T	C	0.41501	-0.0558	0.0085	-6.56471	0.115281	2.95041	-0.00190496	0.00596533	-0.0165245	0.0081916	5.62341e-11	1	1	-1	-1	-1	-1	-1	-1	-1	-1
chr4:86488590-89488590	4:87986601:A:C	rs236679	4	87986601	C	A	0.41519	-0.0558	0.0085	-6.56471	0.115752	2.95241	-0.00191101	0.00597928	-0.0165096	0.00823711	5.37032e-11	1	1	-1	-1	-1	-1	-1	-1	-1	-1
chr4:86488590-89488590	4:87988508:T:G	rs236681	4	87988508	G	T	0.41524	-0.0557	0.0085	-6.55294	0.108849	2.92233	-0.00180214	0.00579011	-0.0165563	0.0079827	5.88844e-11	1	1	-1	-1	-1	-1	-1	-1	-1	-1
chr4:86488590-89488590	4:87988540:T:C	rs2280952	4	87988540	C	T	0.4151	-0.0557	0.0085	-6.55294	0.108802	2.92212	-0.00180143	0.00578933	-0.0165569	0.00798387	5.88844e-11	1	1	-1	-1	-1	-1	-1	-1	-1	-1
chr4:86488590-89488590	4:87988590:C:T	rs2280953	4	87988590	T	C	0.4151	-0.0568	0.0085	-6.68235	0.275489	3.41552	-0.00456178	0.00867553	-0.0165589	0.00863403	2.5704e-11	1	1	-1	-1	-1	-1	-1	-1	-1	-1
chr4:86488590-89488590	4:87988862:A:G	rs2280954	4	87988862	G	A	0.41515	-0.0558	0.0085	-6.56471	0.118476	2.96385	-0.00195885	0.00601846	-0.0165338	0.00804701	5.62341e-11	1	1	-1	-1	-1	-1	-1	-1	-1	-1
chr4:86488590-89488590	4:88061948:T:C	rs11539663	4	88061948	C	T	0.05261	-0.0617	0.0199	-3.1005	0.18908	3.20313	-0.00344608	0.00771646	-0.0182255	0.00674912	0.00190546	-1	2	-1	-1	-1	-1	-1	-1	-1	-1
chr4:86488590-89488590	4:88427791:C:T	rs115995047	4	88427791	T	C	0.02871	-0.1012	0.0267	-3.79026	0.0520077	2.57472	-0.000890278	0.00392603	-0.0171182	0.00431052	0.000147911	-1	2	-1	-1	-1	-1	-1	-1	-1	-1
chr4:109159067-112159067	4:110638810:C:T	rs2285714	4	110638810	T	C	0.43078	0.0673	0.0083	8.10843	0.0542576	2.5998	0.000973338	0.00465768	0.0179392	0.0097713	3.54813e-16	-1	2	3	-1	-1	-1	-1	-1	-1	-1
chr4:109159067-112159067	4:110648632:T:A	rs17586561	4	110648632	A	T	0.43634	0.0689	0.0085	8.10588	0.0439734	2.50383	0.000802871	0.00434339	0.0182581	0.0105029	3.71535e-16	-1	2	3	-1	-1	-1	-1	-1	-1	-1
chr4:109159067-112159067	4:110651146:C:A	rs11555260	4	110651146	A	C	0.42588	0.0694	0.0084	8.2619	0.0740696	2.74418	0.00135641	0.00564996	0.0183126	0.0109755	1.12202e-16	-1	2	3	-1	-1	-1	-1	-1	-1	-1
chr4:109159067-112159067	4:110653440:C:G	rs6854876	4	110653440	G	C	0.43963	0.0582	0.0086	6.76744	0.456575	3.76549	-0.01274	0.0256722	-0.0279033	0.0319434	1.69824e-11	-1	2	2	-1	-1	-1	-1	-1	-1	-1
chr4:109159067-112159067	4:110653795:C:T	rs11732475	4	110653795	T	C	0.43369	0.0717	0.0084	8.53571	0.639084	4.08927	-0.00805237	0.0290749	-0.0125999	0.0355732	1.12202e-17	-1	2	3	-1	-1	-1	-1	-1	-1	-1
chr4:109159067-112159067	4:110655956:T:A	rs62324860	4	110655956	A	T	0.43729	-0.0595	0.0087	-6.83908	0.209207	3.26363	0.00405441	0.00975119	0.0193799	0.0125499	7.4131e-12	-1	2	2	-1	-1	-1	-1	-1	-1	-1
chr4:109159067-112159067	4:110655957:C:A	rs72674868	4	110655957	A	C	0.43732	-0.0595	0.0087	-6.83908	0.212498	3.27222	0.00410825	0.00984702	0.0193331	0.0127264	7.07946e-12	-1	2	2	-1	-1	-1	-1	-1	-1	-1
chr4:109159067-112159067	4:110656730:G:A	rs7439493	4	110656730	A	G	0.4183	-0.0774	0.0085	-9.10588	0.907802	4.83439	-0.00514676	0.0321654	-0.00566948	0.0337154	1.1749e-19	-1	2	1	-1	-1	-1	-1	-1	-1	-1
chr4:109159067-112159067	4:110659067:T:C	rs10033900	4	110659067	C	T	0.48228	-0.0754	0.0082	-9.19512	0.0961165	2.8678	-0.00181206	0.00726161	-0.0188528	0.0150781	3.31131e-20	-1	1	-1	-1	-1	-1	-1	-1	-1	-1
chr4:109159067-112159067	4:110714303:C:T	rs115806850	4	110714303	T	C	0.00984	0.2277	0.0468	4.86538	0.0520225	2.58051	-0.00101155	0.00543789	-0.0194445	0.0144914	1.1749e-06	-1	2	-1	-1	-1	-1	-1	-1	-1	-1
chr5:37827888-40827888	5:39199134:C:T	rs62358735	5	39199134	T	C	0.00839	0.4597	0.0475	9.67789	0.0437084	2.54269	0.00536332	0.0261582	0.122707	0.0354398	3.54813e-22	-1	2	-1	-1	-1	-1	-1	-1	-1	-1
chr5:37827888-40827888	5:39327888:G:T	rs62358361	5	39327888	T	G	0.00908	0.4136	0.0416	9.94231	0.573557	4.01143	0.0693781	0.0656153	0.120961	0.0355932	2.5704e-23	1	1	-1	-1	-1	-1	-1	-1	-1	-1
chr5:37827888-40827888	5:39331894:G:A	rs34882957	5	39331894	A	G	0.00902	0.4109	0.0415	9.9012	0.382773	3.67521	0.0462516	0.0627277	0.120833	0.0356052	4.2658e-23	1	1	-1	-1	-1	-1	-1	-1	-1	-1
chr6:42326627-45326627	6:43648217:C:T	rs72859043	6	43648217	T	C	0.04605	0.0849	0.022	3.85909	0.0353256	2.38775	0.000791776	0.00471072	0.0224137	0.0119815	0.000112202	-1	2	-1	-1	-1	-1	-1	-1	-1	-1
chr6:42326627-45326627	6:43825266:A:G	rs7758685	6	43825266	G	A	0.49498	0.0905	0.0083	10.9036	0.0867829	2.8019	0.00200266	0.00764914	0.0230767	0.0137071	6.16595e-28	1	1	-1	-1	-1	-1	-1	-1	-1	-1
chr6:42326627-45326627	6:43825459:G:T	rs9394969	6	43825459	T	G	0.46024	0.0912	0.0084	10.8571	0.0504278	2.54918	0.00119804	0.00591595	0.0237575	0.0125729	2.04174e-27	1	2	-1	-1	-1	-1	-1	-1	-1	-1
chr6:42326627-45326627	6:43826627:C:T	rs943080	6	43826627	T	C	0.49683	0.0911	0.0082	11.1098	0.840467	4.54571	0.0194111	0.0154969	0.0230957	0.0141648	2.29087e-28	1	1	-1	-1	-1	-1	-1	-1	-1	-1
chr6:42326627-45326627	6:43828582:T:C	rs4711751	6	43828582	C	T	0.49749	-0.0895	0.0083	-10.7831	0.0222866	2.18187	-0.000453277	0.00398761	-0.0203385	0.0175796	2.18776e-27	-1	-1	-1	-1	-1	-1	-1	-1	-1	-1
chr6:42326627-45326627	6:43964440:A:G	rs9462952	6	43964440	G	A	0.16687	-0.0422	0.0122	-3.45902	0.0101151	1.83343	0.000230911	0.00272584	0.0228284	0.0147887	0.000537032	-1	2	-1	-1	-1	-1	-1	-1	-1	-1
chr6:42326627-45326627	6:43969302:G:C	rs57055115	6	43969302	C	G	0.16151	-0.0436	0.0123	-3.54472	0.0129122	1.94069	0.0002947	0.00307838	0.0228233	0.0148234	0.000398107	-1	2	-1	-1	-1	-1	-1	-1	-1	-1
chr6:114946576-117946576	6:116423299:T:C	rs509002	6	116423299	C	T	0.3932	0.0528	0.0086	6.13953	0.0125323	1.97922	0.00019237	0.00186109	0.01535	0.00661126	7.76247e-10	1	2	-1	-1	-1	-1	-1	-1	-1	-1
chr6:114946576-117946576	6:116431372:G:A	rs563962	6	116431372	A	G	0.3927	0.0519	0.0085	6.10588	0.010183	1.88804	0.000155162	0.0016667	0.0152373	0.0065563	1.23027e-09	1	2	-1	-1	-1	-1	-1	-1	-1	-1
chr6:114946576-117946576	6:116432703:T:C	rs509236	6	116432703	C	T	0.4191	0.0524	0.0085	6.16471	0.0147283	2.05031	0.00022211	0.00201983	0.0150806	0.00727499	5.49541e-10	1	2	-1	-1	-1	-1	-1	-1	-1	-1
chr6:114946576-117946576	6:116433265:C:T	rs476330	6	116433265	T	C	0.42033	0.052	0.0084	6.19048	0.0173691	2.1231	0.000262469	0.0021988	0.0151112	0.00734632	7.07946e-10	1	2	-1	-1	-1	-1	-1	-1	-1	-1
chr6:114946576-117946576	6:116435795:C:T	rs9488836	6	116435795	T	C	0.35545	-0.0547	0.0087	-6.28736	0.0322943	2.3991	-0.000489611	0.00307851	-0.0151609	0.00842813	2.88403e-10	1	2	-1	-1	-1	-1	-1	-1	-1	-1
chr6:114946576-117946576	6:116435957:G:A	rs9488837	6	116435957	A	G	0.35117	-0.0555	0.0087	-6.37931	0.0606742	2.6859	-0.000913474	0.00420846	-0.0150554	0.00888778	1.7378e-10	1	2	-1	-1	-1	-1	-1	-1	-1	-1
chr6:114946576-117946576	6:116443735:T:A	rs3812111	6	116443735	A	T	0.3885	-0.0558	0.0086	-6.48837	0.125832	3.03391	-0.00185188	0.00593976	-0.0147171	0.00954162	7.58578e-11	1	1	-1	-1	-1	-1	-1	-1	-1	-1
chr6:114946576-117946576	6:116444607:T:A	rs3812112	6	116444607	A	T	0.38891	-0.0563	0.0086	-6.54651	0.183067	3.22614	-0.00271833	0.00705569	-0.0148488	0.0095819	4.89779e-11	1	1	-1	-1	-1	-1	-1	-1	-1	-1
chr6:114946576-117946576	6:116446576:A:G	rs1064583	6	116446576	G	A	0.38868	-0.0562	0.0084	-6.69048	0.470083	3.82368	-0.00713851	0.0100872	-0.0151856	0.00970855	2.51189e-11	1	1	-1	-1	-1	-1	-1	-1	-1	-1
chr7:98491548-101491548	7:99732426:A:G	rs192927108	7	99732426	G	A	0.01366	0.0467	0.038	1.22895	0.594412	3.94148	0.0583839	0.0500516	0.0982213	0.0173677	0.218776	-1	-1	-1	-1	-1	-1	-1	-1	-1	9
chr7:98491548-101491548	7:99759205:C:T	rs34130487	7	99759205	T	C	0.27503	-0.0388	0.0095	-4.08421	0.994231	6.01185	0.0255537	0.0895805	0.025702	0.0898188	4.2658e-05	-1	-1	-1	-1	-1	-1	-1	-1	-1	5
chr7:98491548-101491548	7:99793305:G:A	rs73159758	7	99793305	A	G	0.01041	0.0544	0.0485	1.12165	0.999984	8.58422	0.0255745	0.0897579	0.0255749	0.0897585	0.263027	-1	-1	-1	-1	-1	-1	-1	-1	-1	3
chr7:98491548-101491548	7:99799845:T:A	rs1043915	7	99799845	A	T	0.26937	-0.0167	0.0097	-1.72165	1	13.7754	0.0255731	0.0897595	0.0255731	0.0897595	0.0831764	-1	-1	-1	-1	-1	-1	-1	-1	-1	4
chr7:98491548-101491548	7:99809790:T:C	rs117369923	7	99809790	C	T	0.01338	0.0413	0.0359	1.15042	0.137247	2.9771	-0.011809	0.0299164	-0.0860418	0.0115703	0.251189	-1	-1	-1	-1	-1	-1	-1	-1	-1	9
chr7:98491548-101491548	7:99870394:G:A	rs145090722	7	99870394	A	G	0.00491	-0.0946	0.0743	-1.27322	0.0555418	2.54492	0.00219034	0.0223975	0.0394359	0.0869659	0.204174	-1	-1	-1	-1	-1	-1	-1	-1	-1	6
chr7:98491548-101491548	7:99893148:C:G	rs6979218	7	99893148	G	C	0.25832	0.0484	0.0101	4.79208	0.999562	7.13398	0.0255432	0.0897436	0.0255544	0.0897616	1.65959e-06	-1	-1	-1	-1	-1	-1	-1	-1	-1	7
chr7:98491548-101491548	7:99905458:G:A	rs146873825	7	99905458	A	G	0.0605	0.0861	0.0185	4.65405	0.0433841	2.43208	0.000717638	0.0157451	0.0165415	0.0738411	3.0903e-06	-1	-1	-1	-1	-1	-1	-1	-1	-1	-1
chr7:98491548-101491548	7:99917237:A:T	rs200892093	7	99917237	T	A	0.00557	-0.109	0.0767	-1.42112	0.910844	4.78477	0.0219383	0.0860997	0.0240857	0.0899281	0.154882	-1	-1	-1	-1	-1	-1	-1	-1	-1	6
chr7:98491548-101491548	7:99950416:C:T	rs532285838	7	99950416	T	C	0.19136	0.0256	0.0136	1.88235	0.335332	3.47835	0.00860904	0.0533165	0.0256732	0.0896607	0.060256	-1	-1	-1	-1	-1	-1	-1	-1	-1	1
chr7:98491548-101491548	7:99950417:A:G	rs547186306	7	99950417	G	A	0.19136	0.0256	0.0136	1.88235	0.333651	3.47507	0.00860186	0.0532927	0.025781	0.0898294	0.060256	-1	-1	-1	-1	-1	-1	-1	-1	-1	1
chr7:98491548-101491548	7:99950418:T:C	rs559354079	7	99950418	C	T	0.19136	0.0256	0.0136	1.88235	0.331017	3.46992	0.00836223	0.053009	0.0252622	0.0897883	0.060256	-1	-1	-1	-1	-1	-1	-1	-1	-1	1
chr7:98491548-101491548	7:99956436:T:C	rs11771799	7	99956436	C	T	0.13647	0.0677	0.0135	5.01481	0.44834	3.68542	0.0115211	0.0616349	0.0256973	0.0900493	5.37032e-07	-1	-1	-1	-1	-1	-1	-1	-1	-1	8
chr7:98491548-101491548	7:99956439:T:C	rs35986051	7	99956439	C	T	0.13647	0.0678	0.0135	5.02222	0.530989	3.82939	0.0123108	0.0665642	0.0231847	0.0899572	5.24807e-07	-1	-1	-1	-1	-1	-1	-1	-1	-1	8
chr7:98491548-101491548	7:99962541:C:A	rs149384412	7	99962541	A	C	0.00524	-0.0934	0.0665	-1.40451	0.0255625	2.19433	0.000997359	0.0152148	0.0390165	0.0870197	0.158489	-1	-1	-1	-1	-1	-1	-1	-1	-1	-1
chr7:98491548-101491548	7:100004543:T:C	rs1000215	7	100004543	C	T	0.19974	0.0595	0.0102	5.83333	0.993839	5.98313	0.0253333	0.0895164	0.0254904	0.0897711	5.7544e-09	-1	-1	-1	-1	-1	-1	-1	-1	-1	2
chr7:98491548-101491548	7:100039523:C:T	rs117320777	7	100039523	T	C	0.01304	0.0542	0.0381	1.42257	0.128312	2.94339	-0.0106904	0.0281507	-0.083316	0.0111892	0.154882	-1	-1	-1	-1	-1	-1	-1	-1	-1	9
chr7:98491548-101491548	7:100080122:C:T	rs143699050	7	100080122	T	C	0.01316	0.0563	0.0387	1.45478	0.11067	2.87045	-0.00915321	0.0262133	-0.0827071	0.0112007	0.144544	-1	-1	-1	-1	-1	-1	-1	-1	-1	9
chr7:98491548-101491548	7:100117925:C:A	rs148316652	7	100117925	A	C	0.28758	0.0213	0.0127	1.67717	0.232153	3.25598	0.00773426	0.0456374	0.0333154	0.0901073	0.0933254	-1	-1	-1	-1	-1	-1	-1	-1	-1	10
chr7:98491548-101491548	7:100120585:C:T	rs562590176	7	100120585	T	C	0.12146	0.0144	0.0174	0.827586	0.0455837	2.45455	0.00108693	0.0192412	0.0238448	0.0870584	0.40738	-1	-1	-1	-1	-1	-1	-1	-1	-1	10
chr7:98491548-101491548	7:100123511:G:T	rs112489224	7	100123511	T	G	0.11722	0.0154	0.0176	0.875	0.0557556	2.54669	0.00127488	0.0199929	0.0228655	0.0817033	0.380189	-1	-1	-1	-1	-1	-1	-1	-1	-1	10
chr7:98491548-101491548	7:100152916:A:G	rs548691897	7	100152916	G	A	0.00401	-0.1566	0.1114	-1.40575	0.395835	3.59184	0.00756419	0.0571844	0.0191094	0.089669	0.158489	-1	-1	-1	-1	-1	-1	-1	-1	-1	10
chr7:98491548-101491548	7:100206584:G:A	rs111480767	7	100206584	A	G	0.01348	0.0544	0.0436	1.24771	0.186794	3.13664	0.00585234	0.0413311	0.0313305	0.0913615	0.213796	-1	-1	-1	-1	-1	-1	-1	-1	-1	10
chr7:103256326-106256326	7:104756326:C:T	rs1142	7	104756326	T	C	0.35691	0.0572	0.0087	6.57471	0.801844	4.48897	0.0520722	0.0335474	0.0649405	0.0238301	4.67735e-11	-1	1	1	1	-1	-1	-1	-1	-1	-1
chr7:103256326-106256326	7:104756355:T:C	rs1144	7	104756355	C	T	0.36039	0.0576	0.0088	6.54545	0.198077	3.27459	0.0121985	0.0258174	0.0615849	0.0179887	4.89779e-11	-1	1	1	1	-1	-1	-1	-1	-1	-1
chr7:103256326-106256326	7:104890023:G:T	rs73186028	7	104890023	T	G	0.01168	0.048	0.0429	1.11888	0.242687	3.38765	0.0197696	0.0367239	0.0814616	0.0230568	0.263027	-1	-1	3	3	-1	-1	-1	-1	-1	-1
chr7:103256326-106256326	7:104922115:T:A	rs11765045	7	104922115	A	T	0.33792	-0.0404	0.0112	-3.60714	0.183949	3.23486	0.0113563	0.0252668	0.061736	0.0189827	0.000295121	-1	2	2	2	-1	-1	-1	-1	-1	-1
chr7:103256326-106256326	7:104931338:G:A	rs10247799	7	104931338	A	G	0.33756	-0.0341	0.0096	-3.55208	0.81605	4.5289	0.0529188	0.0329367	0.0648474	0.0235758	0.000389045	-1	2	2	2	-1	-1	-1	-1	-1	-1
chr7:103256326-106256326	7:104944597:G:T	rs73186064	7	104944597	T	G	0.0104	0.0572	0.0461	1.24078	0.0192783	2.17541	0.00157081	0.0113488	0.0814806	0.0130281	0.213796	-1	-1	3	3	-1	-1	-1	-1	-1	-1
chr7:103256326-106256326	7:105059606:A:C	rs4266584	7	105059606	C	A	0.32679	-0.0482	0.0092	-5.23913	0.0324311	2.40716	0.00205991	0.0115724	0.0635166	0.0150286	1.44544e-07	-1	-1	3	4	-1	-1	-1	-1	-1	-1
chr8:21582971-24582971	8:21947794:G:T	rs7823952	8	21947794	T	G	0.42669	-0.0392	0.0088	-4.45455	0.0100409	1.88765	-0.000110027	0.00113886	-0.0109578	0.00321001	8.31764e-06	-1	-1	-1	-1	-1	6	7	8	-1	-1
chr8:21582971-24582971	8:21949663:T:C	rs6557791	8	21949663	C	T	0.41329	-0.0402	0.0086	-4.67442	0.0234645	2.26221	-0.000268096	0.00180503	-0.0114256	0.00337232	2.81838e-06	-1	-1	-1	-1	-1	6	7	7	-1	-1
chr8:21582971-24582971	8:21949963:T:C	rs6557792	8	21949963	C	T	0.41302	-0.0395	0.0086	-4.59302	0.0153508	2.07434	-0.000172627	0.00143932	-0.0112455	0.00322999	4.0738e-06	-1	-1	-1	-1	-1	6	7	7	-1	-1
chr8:21582971-24582971	8:21950060:C:G	rs6557793	8	21950060	G	C	0.42335	-0.0433	0.0087	-4.97701	0.0986096	2.92049	-0.00123039	0.0040414	-0.0124774	0.00502989	6.30957e-07	-1	-1	-1	-1	-1	6	7	7	-1	-1
chr8:21582971-24582971	8:21950061:A:G	rs6557794	8	21950061	G	A	0.42334	-0.0438	0.0087	-5.03448	0.137372	3.08356	-0.00177859	0.00496724	-0.0129473	0.00591659	4.67735e-07	-1	-1	-1	-1	-1	6	7	7	-1	-1
chr8:21582971-24582971	8:21950426:A:G	rs7820576	8	21950426	G	A	0.41334	-0.0396	0.0086	-4.60465	0.0161711	2.09731	-0.000182261	0.00148	-0.0112708	0.00323651	3.89045e-06	-1	-1	-1	-1	-1	6	7	7	-1	-1
chr8:21582971-24582971	8:21952226:T:C	rs1456	8	21952226	C	T	0.4235	0.0391	0.0086	4.54651	0.0135332	2.01881	0.000152061	0.00133989	0.0112362	0.00284879	5.01187e-06	-1	-1	-1	-1	-1	6	7	8	-1	-1
chr8:21582971-24582971	8:21954754:A:G	rs11776748	8	21954754	G	A	0.42695	0.0417	0.0085	4.90588	0.0644908	2.71994	0.00078708	0.00313876	0.0122045	0.00366306	8.70964e-07	-1	-1	-1	-1	-1	6	7	7	-1	-1
chr8:21582971-24582971	8:21955116:C:T	rs11352	8	21955116	T	C	0.41581	0.0402	0.0085	4.72941	0.0309163	2.38531	0.000361492	0.00209192	0.0116926	0.00300951	2.34423e-06	-1	-1	-1	-1	-1	6	7	7	-1	-1
chr8:21582971-24582971	8:21955552:T:C	rs1973254	8	21955552	C	T	0.416	-0.0393	0.0085	-4.62353	0.0187628	2.16301	-0.000212698	0.0016043	-0.0113362	0.00332811	3.89045e-06	-1	-1	-1	-1	-1	6	7	7	-1	-1
chr8:21582971-24582971	8:21956108:A:G	rs35497596	8	21956108	G	A	0.42734	0.0417	0.0084	4.96429	0.0931255	2.89301	0.00116726	0.00388354	0.0125342	0.00441316	7.94328e-07	-1	-1	-1	-1	-1	6	7	7	-1	-1
chr8:21582971-24582971	8:21975521:A:G	rs11786089	8	21975521	G	A	0.4637	0.0417	0.0087	4.7931	0.0413544	2.51635	0.000484032	0.00241613	0.0117045	0.00313571	1.54882e-06	-1	-1	-1	-1	-1	6	7	8	-1	-1
chr8:21582971-24582971	8:21976006:C:G	rs7828077	8	21976006	G	C	0.45103	0.0402	0.0089	4.51685	0.0121634	1.97186	0.000135007	0.00125568	0.0110995	0.00281602	6.0256e-06	-1	-1	-1	-1	-1	6	7	8	-1	-1
chr8:21582971-24582971	8:21976872:G:A	rs12677278	8	21976872	A	G	0.46153	0.0431	0.0088	4.89773	0.0863725	2.85709	0.00103865	0.0035231	0.0120253	0.00340421	8.70964e-07	-1	-1	-1	-1	-1	6	7	8	-1	-1
chr8:21582971-24582971	8:21978088:G:A	rs11779694	8	21978088	A	G	0.40697	0.0403	0.0088	4.57955	0.0158178	2.08756	0.000180709	0.00146075	0.0114244	0.0025387	5.12861e-06	-1	-1	-1	-1	-1	6	7	8	-1	-1
chr8:21582971-24582971	8:21983807:G:C	rs13260888	8	21983807	C	G	0.35569	0.0439	0.0093	4.72043	0.0395912	2.49663	0.000480596	0.00244752	0.012139	0.00312816	2.45471e-06	-1	-1	-1	-1	-1	6	7	8	-1	-1
chr8:21582971-24582971	8:21984488:G:A	rs12681529	8	21984488	A	G	0.32002	0.0439	0.0093	4.72043	0.038203	2.4805	0.000474996	0.00246242	0.0124335	0.00316733	2.34423e-06	-1	-1	-1	-1	-1	6	7	8	-1	-1
chr8:21582971-24582971	8:21984945:C:T	rs12675375	8	21984945	T	C	0.32186	0.0442	0.0093	4.75269	0.0424496	2.5282	0.000530631	0.00260361	0.0125002	0.00317281	1.94984e-06	-1	-1	-1	-1	-1	6	7	8	-1	-1
chr8:21582971-24582971	8:21985767:A:T	rs6992008	8	21985767	T	A	0.3245	0.0432	0.0094	4.59574	0.0201747	2.19515	0.000243689	0.0017507	0.0120789	0.00299376	4.57088e-06	-1	-1	-1	-1	-1	6	7	8	-1	-1
chr8:21582971-24582971	8:22897686:C:T	rs73543031	8	22897686	T	C	0.26906	0.0664	0.0141	4.70922	0.0659316	2.7302	0.000162327	0.0032534	0.00246204	0.012445	2.45471e-06	-1	-1	-1	-1	-1	-1	7	7	-1	-1
chr8:21582971-24582971	8:23042443:T:C	rs140513735	8	23042443	C	T	0.0098	0.0491	0.0442	1.11086	0.927834	4.99063	0.0076407	0.022612	0.00823499	0.0233705	0.269153	-1	-1	-1	-1	-1	6	6	6	-1	-1
chr8:21582971-24582971	8:23047557:C:T	rs545151731	8	23047557	T	C	0.00719	0.0428	0.0714	0.59944	0.0571817	2.66432	0.000597438	0.00745437	0.0104481	0.0294763	0.549541	-1	-1	-1	-1	-1	-1	7	8	-1	-1
chr8:21582971-24582971	8:23080135:G:A	rs1000294	8	23080135	A	G	0.2411	-0.0363	0.01	-3.63	0.999999	9.77649	0.0076023	0.0233204	0.00760231	0.0233204	0.000288403	-1	-1	-1	-1	-1	3	3	2	-1	-1
chr8:21582971-24582971	8:23083015:A:T	rs13281363	8	23083015	T	A	0.47292	0.0219	0.0107	2.04673	1	13.8815	0.00760228	0.0233204	0.00760228	0.0233204	0.040738	-1	-1	-1	-1	-1	1	1	1	-1	-1
chr8:21582971-24582971	8:23083546:T:C	rs13255394	8	23083546	C	T	0.43971	0.049	0.0086	5.69767	0.9989	6.83974	0.00759149	0.0233038	0.00759985	0.0233153	1.14815e-08	-1	-1	-1	-1	-1	2	2	3	-1	-1
chr8:21582971-24582971	8:23085269:T:C	rs7011570	8	23085269	C	T	0.24585	0.0389	0.0099	3.92929	0.574425	4.01175	0.00435368	0.0177112	0.00757919	0.0228395	8.91251e-05	-1	-1	-1	-1	-1	5	5	4	-1	-1
chr8:21582971-24582971	8:23085838:T:A	rs4872090	8	23085838	A	T	0.24448	0.0394	0.01	3.94	0.100712	2.93067	0.000738758	0.0080454	0.00733537	0.0243787	7.76247e-05	-1	-1	-1	-1	-1	5	5	4	-1	-1
chr8:21582971-24582971	8:23085868:G:A	rs4872091	8	23085868	A	G	0.24385	0.0397	0.01	3.97	0.200009	3.27945	0.001531	0.0110597	0.00765463	0.023763	6.91831e-05	-1	-1	-1	-1	-1	5	5	4	-1	-1
chr8:21582971-24582971	8:23086086:T:A	rs6988146	8	23086086	A	T	0.24471	0.0389	0.01	3.89	0.02448	2.28106	0.000193425	0.00389804	0.00790134	0.0236601	9.54993e-05	-1	-1	-1	-1	-1	-1	-1	-1	-1	-1
chr8:21582971-24582971	8:23088174:G:T	rs4242393	8	23088174	T	G	0.24518	0.0392	0.01	3.92	0.0528164	2.62782	0.000401783	0.00577641	0.00760717	0.0240196	8.31764e-05	-1	-1	-1	-1	-1	5	5	4	-1	-1
chr8:21582971-24582971	8:23088245:T:C	rs4242394	8	23088245	C	T	0.24468	0.0392	0.01	3.92	0.0475577	2.57987	0.000383643	0.00549106	0.00806689	0.023917	8.70964e-05	-1	-1	-1	-1	-1	5	5	-1	-1	-1
chr8:21582971-24582971	8:23145848:A:G	rs13278751	8	23145848	G	A	0.03784	0.0193	0.0225	0.857778	1	13.8815	0.00760228	0.0233204	0.00760228	0.0233204	0.389045	-1	-1	-1	-1	-1	4	4	5	-1	-1
chr9:75100134-78100134	9:76417874:T:A	rs117804804	9	76417874	A	T	0.01592	0.0356	0.0341	1.04399	0.0383248	2.41111	0.00497986	0.0250999	0.129938	0.0141997	0.295121	-1	-1	-1	-1	-1	-1	-1	-1	-1	9
chr9:75100134-78100134	9:76485544:G:A	rs117602904	9	76485544	A	G	0.00781	0.0354	0.0562	0.629893	0.619085	4.02159	0.0941078	0.0752448	0.152011	0.0185326	0.524807	-1	-1	-1	-1	-1	-1	-1	-1	-1	10
chr9:75100134-78100134	9:76503064:C:T	rs10781159	9	76503064	T	C	0.43695	-0.0571	0.0088	-6.48864	1	13.811	0.0444042	0.141541	0.0444042	0.141541	1.12202e-10	-1	-1	-1	-1	-1	-1	-1	-1	-1	7
chr9:75100134-78100134	9:76580129:G:A	rs117935324	9	76580129	A	G	0.01552	0.0371	0.035	1.06	0.951786	5.10603	0.0390301	0.140091	0.0410072	0.143313	0.288403	-1	-1	-1	-1	-1	-1	-1	-1	-1	9
chr9:75100134-78100134	9:76608490:G:T	rs62550802	9	76608490	T	G	0.42737	-0.0364	0.011	-3.30909	1	13.811	0.0444042	0.141541	0.0444042	0.141541	0.000933254	-1	-1	-1	-1	-1	-1	-1	-1	-1	1
chr9:75100134-78100134	9:76615432:G:A	rs10735630	9	76615432	A	G	0.3104	-0.0439	0.0089	-4.93258	0.19644	3.19888	0.00861551	0.0651589	0.0438582	0.14166	7.94328e-07	-1	-1	-1	-1	-1	-1	-1	-1	-1	3
chr9:75100134-78100134	9:76615662:C:T	rs10781180	9	76615662	T	C	0.3098	-0.0441	0.0089	-4.95506	0.0391575	2.42083	0.00175189	0.0294075	0.0447395	0.141993	7.07946e-07	-1	-1	-1	-1	-1	-1	-1	-1	-1	-1
chr9:75100134-78100134	9:76615780:A:C	rs10781181	9	76615780	C	A	0.31002	-0.0441	0.0089	-4.95506	0.329876	3.50286	0.0146004	0.083842	0.0442601	0.14141	7.24436e-07	-1	-1	-1	-1	-1	-1	-1	-1	-1	3
chr9:75100134-78100134	9:76617720:T:G	rs10781182	9	76617720	G	T	0.30985	-0.0443	0.0089	-4.97753	0.299584	3.44183	0.0134405	0.0801569	0.0448639	0.141552	6.45654e-07	-1	-1	-1	-1	-1	-1	-1	-1	-1	3
chr9:75100134-78100134	9:76618077:T:C	rs11143753	9	76618077	C	T	0.31012	-0.044	0.0089	-4.94382	0.131604	2.99121	0.00583754	0.0534762	0.0443568	0.141496	7.4131e-07	-1	-1	-1	-1	-1	-1	-1	-1	-1	3
chr9:75100134-78100134	9:76619219:G:A	rs117079066	9	76619219	A	G	0.0079	0.0343	0.0534	0.642322	0.206464	3.22594	-0.0271193	0.0581999	-0.131351	0.0521049	0.524807	-1	-1	-1	-1	-1	-1	-1	-1	-1	10
chr9:75100134-78100134	9:76648938:C:T	rs11143764	9	76648938	T	C	0.33035	-0.0541	0.0091	-5.94505	1	13.811	0.0444042	0.141541	0.0444042	0.141541	2.51189e-09	-1	-1	-1	-1	-1	-1	-1	-1	-1	2
chr9:75100134-78100134	9:76660738:A:G	rs369575473	9	76660738	G	A	0.39164	0.0073	0.0111	0.657658	1	13.811	0.0444042	0.141541	0.0444042	0.141541	0.501187	-1	-1	-1	-1	-1	-1	-1	-1	-1	4
chr9:75100134-78100134	9:76669246:T:G	rs62550819	9	76669246	G	T	0.02933	0.0102	0.0246	0.414634	0.156069	3.07767	0.00683686	0.0582546	0.0438066	0.141861	0.676083	-1	-1	-1	-1	-1	-1	-1	-1	-1	8
chr9:75100134-78100134	9:76672842:C:T	rs117972373	9	76672842	T	C	0.00782	0.038	0.0545	0.697248	0.140629	3.02456	-0.0183401	0.0491668	-0.130415	0.0507297	0.489779	-1	-1	-1	-1	-1	-1	-1	-1	-1	10
chr9:75100134-78100134	9:76679777:C:T	rs62553781	9	76679777	T	C	0.02909	0.0111	0.0246	0.45122	0.843866	4.54344	0.0375585	0.130971	0.0445077	0.141484	0.645654	-1	-1	-1	-1	-1	-1	-1	-1	-1	8
chr9:75100134-78100134	9:76687191:T:C	rs1491448	9	76687191	C	T	0.38353	0.0015	0.011	0.136364	1	13.811	0.0444042	0.141541	0.0444042	0.141541	0.891251	-1	-1	-1	-1	-1	-1	-1	-1	-1	5
chr9:75100134-78100134	9:76696820:T:C	rs2933017	9	76696820	C	T	0.35862	0.0231	0.0087	2.65517	1	10.5388	0.0444042	0.141541	0.0444042	0.141541	0.00776247	-1	-1	-1	-1	-1	-1	-1	-1	-1	6
chr9:75100134-78100134	9:76711151:G:C	rs140436668	9	76711151	C	G	0.00827	0.0342	0.053	0.645283	0.0306814	2.31107	-0.00397211	0.0238878	-0.129463	0.0484974	0.512861	-1	-1	-1	-1	-1	-1	-1	-1	-1	-1
chr9:100423565-103423565	9:101860776:C:T	rs10988703	9	101860776	T	C	0.19381	-0.074	0.0108	-6.85185	0.0508895	2.53481	-0.00102622	0.00473198	-0.0201656	0.00735167	7.4131e-12	1	1	-1	-1	-1	-1	-1	-1	-1	-1
chr9:100423565-103423565	9:101868075:A:G	rs10760668	9	101868075	G	A	0.20375	-0.0706	0.0104	-6.78846	0.0316082	2.31924	-0.000621036	0.0036507	-0.0196479	0.00691456	1.14815e-11	1	1	-1	-1	-1	-1	-1	-1	-1	-1
chr9:100423565-103423565	9:101869068:T:C	rs7874221	9	101869068	C	T	0.20327	-0.0701	0.0104	-6.74038	0.02273	2.17208	-0.000444995	0.00309099	-0.0195774	0.00676549	1.58489e-11	1	1	-1	-1	-1	-1	-1	-1	-1	-1
chr9:100423565-103423565	9:101869281:A:G	rs6478973	9	101869281	G	A	0.20396	-0.0695	0.0104	-6.68269	0.0155029	2.0027	-0.000301469	0.00253657	-0.0194459	0.0065381	2.13796e-11	1	1	-1	-1	-1	-1	-1	-1	-1	-1
chr9:100423565-103423565	9:101870302:T:C	rs10988706	9	101870302	C	T	0.20411	-0.0696	0.0104	-6.69231	0.0165241	2.03085	-0.000321473	0.00262022	-0.0194547	0.00657665	2.0893e-11	1	1	-1	-1	-1	-1	-1	-1	-1	-1
chr9:100423565-103423565	9:101873407:C:T	rs10760672	9	101873407	T	C	0.21046	-0.0704	0.0104	-6.76923	0.027298	2.25365	-0.000529025	0.00335244	-0.0193796	0.00681126	1.51356e-11	1	1	-1	-1	-1	-1	-1	-1	-1	-1
chr9:100423565-103423565	9:101873465:C:A	rs10819637	9	101873465	A	C	0.19658	-0.0716	0.0108	-6.62963	0.0113362	1.86492	-0.000222987	0.00218697	-0.0196702	0.00627503	2.95121e-11	1	1	-1	-1	-1	-1	-1	-1	-1	-1
chr9:100423565-103423565	9:101874314:C:T	rs10819638	9	101874314	T	C	0.20364	-0.0702	0.0104	-6.75	0.0242353	2.2006	-0.000474652	0.00319144	-0.0195852	0.00678111	1.62181e-11	1	1	-1	-1	-1	-1	-1	-1	-1	-1
chr9:100423565-103423565	9:101878622:G:A	rs10760673	9	101878622	A	G	0.20636	-0.0701	0.0104	-6.74038	0.0223584	2.16476	-0.000434874	0.00304867	-0.0194501	0.00677142	1.65959e-11	1	1	-1	-1	-1	-1	-1	-1	-1	-1
chr9:100423565-103423565	9:101879263:C:A	rs2026811	9	101879263	A	C	0.21507	-0.0679	0.0102	-6.65686	0.0133382	1.93642	-0.000254222	0.00230441	-0.0190597	0.00630091	2.75423e-11	1	1	-1	-1	-1	-1	-1	-1	-1	-1
chr9:100423565-103423565	9:101882199:C:A	rs10739779	9	101882199	A	C	0.19703	-0.0721	0.0106	-6.80189	0.0355391	2.37192	-0.000709393	0.00392049	-0.0199609	0.00694328	1.04713e-11	1	1	-1	-1	-1	-1	-1	-1	-1	-1
chr9:100423565-103423565	9:101883749:G:A	rs1571589	9	101883749	A	G	0.21546	-0.0681	0.0102	-6.67647	0.0146336	1.97725	-0.000278648	0.00241683	-0.0190417	0.00647106	2.5704e-11	1	1	-1	-1	-1	-1	-1	-1	-1	-1
chr9:100423565-103423565	9:101883808:A:G	rs1571590	9	101883808	G	A	0.19801	-0.0715	0.0106	-6.74528	0.0242082	2.2001	-0.000479767	0.00322076	-0.0198184	0.00672634	1.34896e-11	1	1	-1	-1	-1	-1	-1	-1	-1	-1
chr9:100423565-103423565	9:101884337:C:T	rs1013186	9	101884337	T	C	0.19813	-0.0717	0.0106	-6.76415	0.0275144	2.25717	-0.00054623	0.00343539	-0.0198525	0.00675711	1.20226e-11	1	1	-1	-1	-1	-1	-1	-1	-1	-1
chr9:100423565-103423565	9:101884880:C:T	rs10988714	9	101884880	T	C	0.19769	-0.0714	0.0106	-6.73585	0.0227208	2.1719	-0.000450164	0.00311949	-0.0198128	0.00668328	1.51356e-11	1	1	-1	-1	-1	-1	-1	-1	-1	-1
chr9:100423565-103423565	9:101886816:A:G	rs10988716	9	101886816	G	A	0.20628	-0.0704	0.0104	-6.76923	0.0267106	2.24394	-0.000520704	0.00333811	-0.0194943	0.00687741	1.38038e-11	1	1	-1	-1	-1	-1	-1	-1	-1	-1
chr9:100423565-103423565	9:101902346:G:A	rs10733709	9	101902346	A	G	0.20582	-0.0705	0.0104	-6.77885	0.0285403	2.27353	-0.000557167	0.00345503	-0.0195221	0.00692988	1.28825e-11	1	1	-1	-1	-1	-1	-1	-1	-1	-1
chr9:100423565-103423565	9:101905643:G:T	rs10283455	9	101905643	T	G	0.19856	-0.0711	0.0105	-6.77143	0.0287645	2.27703	-0.000570844	0.00351076	-0.0198454	0.00678111	1.38038e-11	1	1	-1	-1	-1	-1	-1	-1	-1	-1
chr9:100423565-103423565	9:101908915:G:A	rs334354	9	101908915	A	G	0.20569	-0.0709	0.0104	-6.81731	0.0364292	2.38306	-0.000713021	0.00391265	-0.0195728	0.00714822	8.91251e-12	1	1	-1	-1	-1	-1	-1	-1	-1	-1
chr9:100423565-103423565	9:101909286:G:A	rs334355	9	101909286	A	G	0.21622	-0.0688	0.0102	-6.7451	0.0227286	2.17205	-0.000434427	0.00302573	-0.0191137	0.00676522	1.65959e-11	1	1	-1	-1	-1	-1	-1	-1	-1	-1
chr9:100423565-103423565	9:101909372:C:T	rs334356	9	101909372	T	C	0.19856	-0.0705	0.0105	-6.71429	0.019568	2.10563	-0.000386095	0.00288518	-0.0197309	0.00661139	1.94984e-11	1	1	-1	-1	-1	-1	-1	-1	-1	-1
chr9:100423565-103423565	9:101910613:G:T	rs334358	9	101910613	T	G	0.19868	-0.0702	0.0105	-6.68571	0.0161764	2.02146	-0.000318196	0.00261598	-0.0196704	0.00651001	2.39883e-11	1	1	-1	-1	-1	-1	-1	-1	-1	-1
chr9:100423565-103423565	9:101911656:A:G	rs868	9	101911656	G	A	0.19855	-0.0702	0.0105	-6.68571	0.0161818	2.02161	-0.000318368	0.00261693	-0.0196745	0.00651081	2.29087e-11	1	1	-1	-1	-1	-1	-1	-1	-1	-1
chr9:100423565-103423565	9:101919002:A:G	rs334351	9	101919002	G	A	0.2526	-0.0656	0.0097	-6.76289	0.0204875	2.12598	-0.000367096	0.00272904	-0.017918	0.00700318	1.31826e-11	1	2	-1	-1	-1	-1	-1	-1	-1	-1
chr9:100423565-103423565	9:101920599:C:T	rs334350	9	101920599	T	C	0.19883	-0.0708	0.0106	-6.67925	0.0154743	2.00188	-0.000304099	0.00255632	-0.0196519	0.00648686	2.29087e-11	1	1	-1	-1	-1	-1	-1	-1	-1	-1
chr9:100423565-103423565	9:101922279:G:A	rs789675	9	101922279	A	G	0.19919	-0.0709	0.0106	-6.68868	0.0165014	2.03024	-0.000324321	0.00264033	-0.0196542	0.0065236	2.39883e-11	1	1	-1	-1	-1	-1	-1	-1	-1	-1
chr9:100423565-103423565	9:101922412:C:T	rs385057	9	101922412	T	C	0.19928	-0.0705	0.0106	-6.65094	0.012854	1.92015	-0.000251841	0.00232129	-0.0195924	0.00634603	3.0903e-11	1	1	-1	-1	-1	-1	-1	-1	-1	-1
chr9:100423565-103423565	9:101923372:G:A	rs1626340	9	101923372	A	G	0.21772	-0.0704	0.0104	-6.76923	0.0271532	2.25127	-0.000519546	0.00330411	-0.0191339	0.00677443	1.12202e-11	1	1	-1	-1	-1	-1	-1	-1	-1	-1
chr9:100423565-103423565	9:101923565:T:C	rs1699413	9	101923565	C	T	0.2074	-0.0733	0.0106	-6.91509	0.0721862	2.69649	-0.00141881	0.00547509	-0.0196549	0.00753934	4.2658e-12	1	1	-1	-1	-1	-1	-1	-1	-1	-1
chr9:100423565-103423565	9:101924529:A:G	rs383496	9	101924529	G	A	0.26466	-0.0645	0.0096	-6.71875	0.0151934	1.9938	-0.000266966	0.00230989	-0.0175711	0.00686471	1.99526e-11	1	2	-1	-1	-1	-1	-1	-1	-1	-1
chr9:100423565-103423565	9:101924993:G:C	rs367568	9	101924993	C	G	0.21808	-0.0713	0.0106	-6.72642	0.0199142	2.11339	-0.0003787	0.00282035	-0.0190166	0.00670846	1.47911e-11	1	1	-1	-1	-1	-1	-1	-1	-1	-1
chr9:100423565-103423565	9:101925077:C:T	rs401186	9	101925077	T	C	0.21814	-0.0708	0.0104	-6.80769	0.0345305	2.35896	-0.000661102	0.0037321	-0.0191454	0.00703415	9.77237e-12	1	1	-1	-1	-1	-1	-1	-1	-1	-1
chr9:100423565-103423565	9:101926594:G:A	rs334362	9	101926594	A	G	0.20766	-0.0728	0.0106	-6.86792	0.0510586	2.53633	-0.000998428	0.00461759	-0.0195545	0.00739894	7.24436e-12	1	1	-1	-1	-1	-1	-1	-1	-1	-1
chr9:100423565-103423565	9:101930249:C:G	rs44466	9	101930249	G	C	0.20619	-0.0726	0.0109	-6.66055	0.0127692	1.91724	-0.000246322	0.00228706	-0.0192903	0.0065011	2.51189e-11	1	1	-1	-1	-1	-1	-1	-1	-1	-1
chr9:100423565-103423565	9:102980669:C:T	rs1572607	9	102980669	T	C	0.46152	0.0364	0.0085	4.28235	0.0105008	1.8313	-0.00021023	0.00206776	-0.0200203	0.00325041	1.8197e-05	-1	2	-1	-1	-1	-1	-1	-1	-1	-1
chr9:100423565-103423565	9:102982419:T:A	rs1338118	9	102982419	A	T	0.46189	0.0374	0.0086	4.34884	0.0139401	1.95586	-0.000279074	0.00237776	-0.0200196	0.00322141	1.28825e-05	-1	2	-1	-1	-1	-1	-1	-1	-1	-1
chr9:100423565-103423565	9:103006156:A:G	rs2806688	9	103006156	G	A	0.46094	0.0366	0.0085	4.30588	0.0113405	1.86508	-0.000227125	0.0021468	-0.0200277	0.00313618	1.54882e-05	-1	2	-1	-1	-1	-1	-1	-1	-1	-1
chr9:100423565-103423565	9:103009415:G:T	rs2787393	9	103009415	T	G	0.45989	0.0365	0.0085	4.29412	0.0107572	1.84189	-0.000215415	0.00209121	-0.0200253	0.00313606	1.77828e-05	-1	2	-1	-1	-1	-1	-1	-1	-1	-1
chr9:106165739-109165739	9:107582787:T:G	rs115139126	9	107582787	G	T	0.00528	-0.0317	0.0695	-0.456115	0.0328804	2.43324	-0.00927789	0.0534981	-0.282171	0.100208	0.645654	-1	-1	-1	-1	4	6	6	-1	-1	-1
chr9:106165739-109165739	9:107588328:G:A	rs3824477	9	107588328	A	G	0.03186	0.1101	0.0228	4.82895	0.131735	3.08283	-0.0452656	0.12054	-0.343612	0.0882133	1.41254e-06	-1	-1	-1	-1	3	3	3	-1	-1	-1
chr9:106165739-109165739	9:107589567:C:T	rs7024300	9	107589567	T	C	0.03207	0.1103	0.0227	4.85903	0.868265	4.72073	-0.257737	0.1791	-0.296842	0.159172	1.14815e-06	-1	-1	-1	-1	3	3	3	-1	-1	-1
chr9:106165739-109165739	9:107589580:A:T	rs4149309	9	107589580	T	A	0.12446	-0.004	0.0127	-0.314961	1	13.9018	-0.303003	0.152556	-0.303003	0.152556	0.758578	-1	-1	-1	-1	2	2	2	-1	-1	-1
chr9:106165739-109165739	9:107589744:C:T	rs4149307	9	107589744	T	C	0.16444	0.0532	0.0111	4.79279	1	13.9018	-0.303003	0.152556	-0.303003	0.152556	1.8197e-06	-1	-1	-1	-1	1	1	1	-1	-1	-1
chr9:106165739-109165739	9:107591908:A:C	rs80246211	9	107591908	C	A	0.00266	0.1688	0.1443	1.16979	0.614682	4.10461	-0.193054	0.19816	-0.314071	0.160855	0.239883	-1	-1	-1	-1	-1	6	6	-1	-1	-1
chr9:106165739-109165739	9:107596728:C:T	rs77776122	9	107596728	T	C	0.00509	-0.0114	0.0687	-0.165939	0.255353	3.43697	-0.0775741	0.153737	-0.303792	0.154387	0.870964	-1	-1	-1	-1	4	4	4	-1	-1	-1
chr9:106165739-109165739	9:107596931:G:C	rs115040046	9	107596931	C	G	0.00488	-0.0142	0.0733	-0.193724	0.211924	3.33139	-0.0633915	0.141551	-0.299123	0.15503	0.851138	-1	-1	-1	-1	4	4	4	-1	-1	-1
chr9:106165739-109165739	9:107598399:A:T	rs79325047	9	107598399	T	A	0.00511	-0.0111	0.0687	-0.161572	0.232837	3.38395	-0.070969	0.148577	-0.304801	0.153419	0.870964	-1	-1	-1	-1	4	4	4	-1	-1	-1
chr9:106165739-109165739	9:107598619:G:A	rs115905886	9	107598619	A	G	0.00512	-0.0112	0.0687	-0.163028	0.244152	3.41101	-0.0737238	0.150823	-0.301959	0.155731	0.870964	-1	-1	-1	-1	4	4	4	-1	-1	-1
chr9:106165739-109165739	9:107601703:G:A	rs12342847	9	107601703	A	G	0.00494	-0.0154	0.0732	-0.210383	0.0234004	2.28129	-0.00718056	0.0505981	-0.306857	0.132097	0.831764	-1	-1	-1	-1	-1	-1	-1	-1	-1	-1
chr9:106165739-109165739	9:107633051:A:G	rs4742925	9	107633051	G	A	0.41461	-0.0114	0.0101	-1.12871	0.0116226	1.97216	-0.00434861	0.0402585	-0.374151	0.0329496	0.263027	-1	-1	-1	-1	-1	6	7	-1	-1	-1
chr9:106165739-109165739	9:107661742:A:C	rs2740488	9	107661742	C	A	0.27003	-0.0739	0.0096	-7.69792	0.499276	3.90052	-0.150536	0.185074	-0.301509	0.151936	1.07152e-14	-1	-1	-1	-1	5	5	5	-1	-1	-1
chr9:106165739-109165739	9:107664301:C:T	rs1883025	9	107664301	T	C	0.26014	-0.0711	0.0094	-7.56383	0.195548	3.28753	-0.0599088	0.138514	-0.306364	0.150365	4.67735e-14	-1	-1	-1	-1	5	5	5	-1	-1	-1
chr9:106165739-109165739	9:107665739:G:A	rs2575876	9	107665739	A	G	0.25672	-0.0743	0.0096	-7.73958	0.305075	3.54425	-0.0925195	0.163771	-0.303268	0.154929	1.14815e-14	-1	-1	-1	-1	5	5	5	-1	-1	-1
chr9:113703015-116703015	9:115132928:G:C	rs10981372	9	115132928	C	G	0.02636	-0.0065	0.028	-0.232143	0.0170242	2.1113	0.000824763	0.00644755	0.0484466	0.0116086	0.812831	-1	-1	-1	4	5	-1	-1	-1	-1	-1
chr9:113703015-116703015	9:115140133:C:T	rs4979108	9	115140133	T	C	0.28414	-0.0523	0.0092	-5.68478	0.0450786	2.54678	-0.00159924	0.00862555	-0.0354766	0.0211802	1.23027e-08	1	-1	3	2	2	-1	-1	-1	-1	-1
chr9:113703015-116703015	9:115140276:G:A	rs4979109	9	115140276	A	G	0.28448	-0.0534	0.0092	-5.80435	0.559999	3.97752	-0.0255117	0.0294678	-0.0455567	0.0252476	5.62341e-09	1	-1	3	2	2	-1	-1	-1	-1	-1
chr9:113703015-116703015	9:115141596:T:G	rs72757481	9	115141596	G	T	0.03744	-0.0207	0.0227	-0.911894	0.316812	3.53904	-0.00452188	0.0337809	-0.0142731	0.0588456	0.363078	-1	-1	-1	4	5	-1	-1	-1	-1	-1
chr9:113703015-116703015	9:115141974:G:T	rs3813856	9	115141974	T	G	0.28408	-0.0518	0.0092	-5.63043	0.0400166	2.49276	-0.000643928	0.00838135	-0.0160915	0.0388184	1.51356e-08	1	-1	3	2	2	-1	-1	-1	-1	-1
chr9:113703015-116703015	9:115144187:T:C	rs10981375	9	115144187	C	T	0.28073	-0.0528	0.0093	-5.67742	0.242125	3.37722	0.00119692	0.0262458	0.00494339	0.0531646	1.25893e-08	1	-1	3	2	2	-1	-1	-1	-1	-1
chr9:113703015-116703015	9:115175789:G:A	rs57483679	9	115175789	A	G	0.24652	-0.048	0.0127	-3.77953	0.897958	4.81726	-0.0261427	0.0410246	-0.0291135	0.0422821	0.000165959	-1	-1	1	1	1	-1	-1	-1	-1	-1
chr9:113703015-116703015	9:115203015:A:G	rs12340838	9	115203015	G	A	0.29754	0.0547	0.009	6.07778	0.0120036	1.95734	0.00016741	0.00225152	0.0139467	0.0151706	1.34896e-09	1	-1	-1	4	5	-1	-1	-1	-1	-1
chr9:113703015-116703015	9:115219369:G:A	rs150967889	9	115219369	A	G	0.02493	0.0134	0.0286	0.468531	0.312153	3.52966	-0.0155402	0.0246033	-0.0497838	0.0153103	0.645654	-1	-1	-1	4	4	-1	-1	-1	-1	-1
chr9:113703015-116703015	9:115223040:T:C	rs12348724	9	115223040	C	T	0.02485	0.005	0.0273	0.18315	0.0375007	2.46342	-0.0018485	0.00960796	-0.0492923	0.0110912	0.851138	-1	-1	-1	4	4	-1	-1	-1	-1	-1
chr9:113703015-116703015	9:115265330:C:T	rs4979125	9	115265330	T	C	0.24158	-0.0573	0.0099	-5.78788	0.217515	3.3168	-0.00634303	0.0231152	-0.0291613	0.0423204	5.88844e-09	1	-1	2	3	3	-1	-1	-1	-1	-1
chr9:113703015-116703015	9:115266103:C:T	rs4584218	9	115266103	T	C	0.2416	-0.0573	0.0099	-5.78788	0.223763	3.33258	-0.00629355	0.0233913	-0.0281259	0.0427922	5.88844e-09	1	-1	2	3	3	-1	-1	-1	-1	-1
chr9:113703015-116703015	9:115271717:G:A	rs7037429	9	115271717	A	G	0.24124	-0.0568	0.0098	-5.79592	0.272391	3.44608	-0.00787551	0.0255772	-0.0289125	0.042349	7.94328e-09	1	-1	2	3	3	-1	-1	-1	-1	-1
chr9:113703015-116703015	9:115280527:A:G	rs10817355	9	115280527	G	A	0.2383	-0.0571	0.0099	-5.76768	0.187764	3.23671	-0.00562299	0.0211539	-0.0299471	0.0406792	7.58578e-09	1	-1	2	3	3	-1	-1	-1	-1	-1
chr9:113703015-116703015	9:115295576:G:A	rs115726620	9	115295576	A	G	0.02559	0.0077	0.0296	0.260135	0.026234	2.30319	-0.00130911	0.0080991	-0.0499013	0.0086936	0.794328	-1	-1	-1	4	5	-1	-1	-1	-1	-1
chr10:23554210-26554210	10:25015618:A:T	rs4748969	10	25015618	T	A	0.2649	-0.0529	0.0097	-5.45361	0.049114	2.61548	-0.00073388	0.00381634	-0.0149424	0.00917798	4.36516e-08	1	2	-1	-1	-1	-1	-1	-1	-1	-1
chr10:23554210-26554210	10:25035440:C:T	rs11014222	10	25035440	T	C	0.3583	-0.0441	0.0085	-5.18824	0.0113228	1.9613	-0.000153094	0.00171407	-0.0135209	0.00887328	2.45471e-07	1	2	-1	-1	-1	-1	-1	-1	-1	-1
chr10:23554210-26554210	10:25042993:G:A	rs10741063	10	25042993	A	G	0.35776	-0.0445	0.0086	-5.17442	0.0105078	1.9285	-0.000141393	0.00163413	-0.013456	0.00865855	2.18776e-07	1	2	-1	-1	-1	-1	-1	-1	-1	-1
chr10:23554210-26554210	10:25048987:T:G	rs2152432	10	25048987	G	T	0.35777	-0.0453	0.0086	-5.26744	0.0173335	2.14888	-0.000235831	0.00214079	-0.0136055	0.00908284	1.58489e-07	1	2	-1	-1	-1	-1	-1	-1	-1	-1
chr10:23554210-26554210	10:25052042:A:T	rs4748977	10	25052042	T	A	0.33792	-0.0469	0.0089	-5.26966	0.0173653	2.14969	-0.000238841	0.00211257	-0.0137539	0.00843325	1.41254e-07	1	1	-1	-1	-1	-1	-1	-1	-1	-1
chr10:23554210-26554210	10:25052109:C:T	rs4748978	10	25052109	T	C	0.3588	-0.0452	0.0087	-5.1954	0.0117707	1.97834	-0.000159559	0.00174417	-0.0135557	0.00876677	1.8197e-07	1	1	-1	-1	-1	-1	-1	-1	-1	-1
chr10:23554210-26554210	10:25052730:A:G	rs6482440	10	25052730	G	A	0.33739	-0.0473	0.0089	-5.31461	0.0222087	2.25868	-0.000306334	0.00240322	-0.0137934	0.00860357	1.07152e-07	1	1	-1	-1	-1	-1	-1	-1	-1	-1
chr10:23554210-26554210	10:25054210:G:A	rs4570483	10	25054210	A	G	0.33708	-0.0504	0.0088	-5.72727	0.237269	3.39527	-0.00335053	0.00756224	-0.0141212	0.00943019	9.54993e-09	1	1	-1	-1	-1	-1	-1	-1	-1	-1
chr10:23554210-26554210	10:25055291:T:G	rs952917	10	25055291	G	T	0.33552	-0.0455	0.0088	-5.17045	0.0102908	1.91934	-0.000142592	0.00166883	-0.0138562	0.00897836	2.51189e-07	1	2	-1	-1	-1	-1	-1	-1	-1	-1
chr10:23554210-26554210	10:25055592:T:C	rs951857	10	25055592	C	T	0.31998	-0.0471	0.0089	-5.29213	0.0197336	2.20626	-0.000279566	0.00235472	-0.014167	0.00917799	1.23027e-07	1	2	-1	-1	-1	-1	-1	-1	-1	-1
chr10:23554210-26554210	10:25056118:A:G	rs4350272	10	25056118	G	A	0.26891	-0.0504	0.0094	-5.3617	0.0292868	2.38198	-0.00043213	0.00293248	-0.0147551	0.00907147	8.51138e-08	1	2	-1	-1	-1	-1	-1	-1	-1	-1
chr10:23554210-26554210	10:25058144:C:A	rs10764494	10	25058144	A	C	0.32077	-0.0468	0.0089	-5.25843	0.0164284	2.12519	-0.000231703	0.00213652	-0.0141038	0.00906681	1.34896e-07	1	2	-1	-1	-1	-1	-1	-1	-1	-1
chr10:23554210-26554210	10:25059463:G:A	rs7911992	10	25059463	A	G	0.33091	-0.049	0.0087	-5.63218	0.139219	3.1112	-0.00196805	0.00601388	-0.0141364	0.00936835	1.86209e-08	1	2	-1	-1	-1	-1	-1	-1	-1	-1
chr10:112688625-115688625	10:114055565:C:T	rs146638115	10	114055565	T	C	0.00609	0.1106	0.072	1.53611	0.0301988	2.3115	0.00222892	0.0130015	0.0738083	0.0177314	0.123027	-1	-1	-1	-1	-1	6	-1	-1	-1	-1
chr10:112688625-115688625	10:114086777:C:T	rs1887141	10	114086777	T	C	0.09057	-0.034	0.0194	-1.75258	0.749697	4.29462	0.0252355	0.0198161	0.0336609	0.0154976	0.0794328	-1	-1	-1	-1	5	5	-1	-1	-1	-1
chr10:112688625-115688625	10:114122075:T:C	rs7902509	10	114122075	C	T	0.07362	-0.0886	0.0161	-5.50311	1	13.8181	-0.075481	0.201744	-0.075481	0.201744	3.98107e-08	-1	-1	-1	2	2	2	-1	-1	-1	-1
chr10:112688625-115688625	10:114124276:G:C	rs114376812	10	114124276	C	G	0.0143	0.0168	0.0411	0.408759	1	13.8181	-0.075481	0.201744	-0.075481	0.201744	0.676083	-1	-1	-1	3	3	3	-1	-1	-1	-1
chr10:112688625-115688625	10:114134821:G:A	rs943260	10	114134821	A	G	0.08817	-0.0399	0.0196	-2.03571	1	13.8181	-0.075481	0.201744	-0.075481	0.201744	0.0416869	-1	-1	-1	1	1	1	-1	-1	-1	-1
chr10:112688625-115688625	10:114186624:G:A	rs2256368	10	114186624	A	G	0.0743	-0.0817	0.0159	-5.13836	0.919156	4.87394	-0.0673172	0.193057	-0.0732381	0.200288	3.01995e-07	-1	-1	-1	4	4	4	-1	-1	-1	-1
chr10:112688625-115688625	10:114188625:A:G	rs2256624	10	114188625	G	A	0.06226	-0.096	0.0173	-5.54913	0.0695999	2.69214	-0.00617	0.0596427	-0.0886495	0.20928	2.95121e-08	-1	-1	-1	4	4	6	-1	-1	-1	-1
chr10:112688625-115688625	10:115347321:A:G	rs932651	10	115347321	G	A	0.34171	0.0377	0.0087	4.33333	0.0661978	2.66879	-0.00475196	0.0543784	-0.0717843	0.199643	1.58489e-05	-1	-1	-1	-1	5	6	-1	-1	-1	-1
chr10:112688625-115688625	10:115347359:T:C	rs932650	10	115347359	C	T	0.34156	0.0375	0.0088	4.26136	0.0485362	2.52587	-0.00355159	0.0470048	-0.073174	0.201065	1.77828e-05	-1	-1	-1	-1	5	6	-1	-1	-1	-1
chr10:112688625-115688625	10:115347648:C:A	rs932653	10	115347648	A	C	0.3448	0.0364	0.0087	4.18391	0.0342389	2.36785	-0.00255084	0.0398035	-0.0745014	0.202267	2.88403e-05	-1	-1	-1	-1	5	6	-1	-1	-1	-1
chr10:112688625-115688625	10:115350597:G:A	rs1885434	10	115350597	A	G	0.34378	0.0362	0.0086	4.2093	0.0389677	2.42616	-0.00288031	0.0423208	-0.0739155	0.201772	2.51189e-05	-1	-1	-1	-1	5	6	-1	-1	-1	-1
chr10:112688625-115688625	10:115350800:T:C	rs1885435	10	115350800	C	T	0.41173	0.0338	0.0085	3.97647	0.0144748	1.98514	-0.00125904	0.027301	-0.0869817	0.209848	6.30957e-05	-1	-1	-1	-1	5	6	-1	-1	-1	-1
chr10:122715211-125715211	10:124123053:C:T	rs117010476	10	124123053	T	C	0.00343	0.7373	0.0963	7.65628	1	13.9326	-2.00916	0.0217536	-2.00916	0.0217536	1.90546e-14	-1	-1	-1	-1	-1	-1	-1	-1	-1	5
chr10:122715211-125715211	10:124192349:A:G	rs138215886	10	124192349	G	A	0.00279	0.6921	0.0859	8.05704	1	13.9326	-2.00916	0.0217536	-2.00916	0.0217536	7.76247e-16	-1	-1	-1	-1	-1	-1	-1	-1	-1	10
chr10:122715211-125715211	10:124203155:A:G	rs7476632	10	124203155	G	A	0.41618	0.1939	0.012	16.1583	1	13.9326	-2.00916	0.0217536	-2.00916	0.0217536	2.75423e-58	-1	-1	-1	-1	-1	-1	-1	-1	-1	9
chr10:122715211-125715211	10:124203787:T:C	rs61871744	10	124203787	C	T	0.20858	0.6342	0.0098	64.7143	1	13.9326	-2.00916	0.0217536	-2.00916	0.0217536	9.7723722095583114786e-912	-1	-1	-1	-1	-1	-1	-1	-1	-1	8
chr10:122715211-125715211	10:124216823:G:T	rs566108895	10	124216823	T	G	0.20563	0.4708	0.0123	38.2764	1	13.9326	-2.00916	0.0217536	-2.00916	0.0217536	4.570881896149013528e-323	-1	-1	-1	-1	-1	-1	-1	-1	-1	1
chr10:122715211-125715211	10:124217632:T:G	rs2014307	10	124217632	G	T	0.39631	0.3024	0.0089	33.9775	1	13.9326	-2.00916	0.0217536	-2.00916	0.0217536	1.12202e-252	-1	-1	-1	-1	-1	-1	-1	-1	-1	2
chr10:122715211-125715211	10:124224916:G:T	rs2248929	10	124224916	T	G	0.39426	-0.2913	0.0091	-32.011	1	13.9326	-2.00916	0.0217536	-2.00916	0.0217536	5.88844e-225	-1	-1	-1	-1	-1	-1	-1	-1	-1	3
chr10:122715211-125715211	10:124227624:C:T	rs60401382	10	124227624	T	C	0.24207	0.626	0.0095	65.8947	1	13.9326	-2.00916	0.0217536	-2.00916	0.0217536	2.754228703338512521e-944	-1	-1	-1	-1	-1	-1	-1	-1	-1	4
chr10:122715211-125715211	10:124230099:A:G	rs151110670	10	124230099	G	A	0.00685	-0.2923	0.0671	-4.35618	1	13.9326	-2.00916	0.0217536	-2.00916	0.0217536	1.34896e-05	-1	-1	-1	-1	-1	-1	-1	-1	-1	7
chr10:122715211-125715211	10:124260482:G:A	rs144125696	10	124260482	A	G	0.00192	0.4791	0.1129	4.24358	1	13.9326	-2.00916	0.0217536	-2.00916	0.0217536	2.18776e-05	-1	-1	-1	-1	-1	-1	-1	-1	-1	6
chr11:87479846-90479846	11:88921572:C:A	rs72963135	11	88921572	A	C	0.26296	0.053	0.0095	5.57895	0.0185567	2.13797	0.000217913	0.00217157	0.011743	0.0108989	2.0893e-08	1	1	-1	-1	-1	-1	-1	-1	-1	-1
chr11:87479846-90479846	11:88976157:T:C	rs12295166	11	88976157	C	T	0.36462	-0.0513	0.009	-5.7	0.0176051	2.11469	-0.000222553	0.00235348	-0.0126414	0.0125549	1.09648e-08	1	2	-1	-1	-1	-1	-1	-1	-1	-1
chr11:87479846-90479846	11:88979846:T:C	rs4121401	11	88979846	C	T	0.37575	0.0511	0.0086	5.94186	0.0804036	2.80301	0.00118424	0.00513656	0.0147287	0.0113427	2.88403e-09	1	2	-1	-1	-1	-1	-1	-1	-1	-1
chr11:87479846-90479846	11:89011046:G:A	rs1393350	11	89011046	A	G	0.27196	0.0537	0.0092	5.83696	0.0766266	2.78034	0.000973528	0.00496776	0.0127048	0.0131537	6.0256e-09	1	1	-1	-1	-1	-1	-1	-1	-1	-1
chr11:87479846-90479846	11:89014355:T:C	rs12273884	11	89014355	C	T	0.3786	0.0495	0.0085	5.82353	0.0394292	2.47462	0.000571544	0.00357926	0.0144955	0.0110942	6.76083e-09	1	2	-1	-1	-1	-1	-1	-1	-1	-1
chr11:87479846-90479846	11:89017961:G:A	rs1126809	11	89017961	A	G	0.28372	0.0532	0.0092	5.78261	0.0469104	2.55347	0.000664738	0.00402841	0.0141704	0.0124322	7.76247e-09	1	1	-1	-1	-1	-1	-1	-1	-1	-1
chr11:87479846-90479846	11:89018440:A:G	rs1827430	11	89018440	G	A	0.37836	0.049	0.0087	5.63218	0.0128996	1.97755	0.000179498	0.00187574	0.0139151	0.00903453	1.51356e-08	1	2	-1	-1	-1	-1	-1	-1	-1	-1
chr11:87479846-90479846	11:89020590:T:C	rs9919559	11	89020590	C	T	0.37802	0.0489	0.0085	5.75294	0.0259874	2.28753	0.000373529	0.00288544	0.0143735	0.0109155	9.77237e-09	1	2	-1	-1	-1	-1	-1	-1	-1	-1
chr11:87479846-90479846	11:89024455:A:G	rs4121403	11	89024455	G	A	0.31543	0.0493	0.0089	5.53933	0.0100085	1.86607	0.000138475	0.00168946	0.0138358	0.00978122	2.63027e-08	1	2	-1	-1	-1	-1	-1	-1	-1	-1
chr11:87479846-90479846	11:89030399:G:T	rs7951935	11	89030399	T	G	0.36544	0.0483	0.0085	5.68235	0.0175614	2.11359	0.000250633	0.0023479	0.0142718	0.0106676	1.44544e-08	1	2	-1	-1	-1	-1	-1	-1	-1	-1
chr11:87479846-90479846	11:89030529:C:A	rs7924538	11	89030529	A	C	0.36388	0.049	0.0087	5.63218	0.0131349	1.98551	0.000183283	0.0018957	0.0139539	0.00902462	1.47911e-08	1	2	-1	-1	-1	-1	-1	-1	-1	-1
chr11:87479846-90479846	11:89033269:C:T	rs1954772	11	89033269	T	C	0.31498	0.0488	0.0088	5.54545	0.0103566	1.88107	0.000143611	0.00172179	0.0138666	0.00979578	3.46737e-08	1	2	-1	-1	-1	-1	-1	-1	-1	-1
chr11:87479846-90479846	11:89037936:T:C	rs1806319	11	89037936	C	T	0.36403	0.0486	0.0085	5.71765	0.0215621	2.20449	0.000308904	0.00261776	0.0143262	0.0108164	1e-08	1	2	-1	-1	-1	-1	-1	-1	-1	-1
chr11:87479846-90479846	11:89040251:A:G	rs10830254	11	89040251	G	A	0.35486	0.0506	0.0088	5.75	0.0261742	2.29073	0.000377348	0.00289689	0.0144168	0.0108727	7.76247e-09	1	2	-1	-1	-1	-1	-1	-1	-1	-1
chr11:87479846-90479846	11:89042883:A:C	rs11018567	11	89042883	C	A	0.35565	0.0506	0.0088	5.75	0.0260895	2.28928	0.000376189	0.00289272	0.0144192	0.0108742	9.33254e-09	1	2	-1	-1	-1	-1	-1	-1	-1	-1
chr11:87479846-90479846	11:89043946:A:G	rs3907665	11	89043946	G	A	0.35397	0.051	0.0088	5.79545	0.0340828	2.40893	0.000495192	0.00332555	0.0145291	0.010981	7.24436e-09	1	2	-1	-1	-1	-1	-1	-1	-1	-1
chr11:87479846-90479846	11:89044525:A:C	rs10830255	11	89044525	C	A	0.35377	0.052	0.009	5.77778	0.0306708	2.36159	0.000444461	0.00315211	0.0144913	0.0109723	6.91831e-09	1	2	-1	-1	-1	-1	-1	-1	-1	-1
chr11:87479846-90479846	11:89044911:A:G	rs11018569	11	89044911	G	A	0.3636	0.0512	0.009	5.68889	0.0181674	2.12859	0.00025998	0.00239544	0.0143103	0.0107138	1.25893e-08	1	2	-1	-1	-1	-1	-1	-1	-1	-1
chr11:87479846-90479846	11:89046097:A:G	rs34993346	11	89046097	G	A	0.30247	0.0519	0.0093	5.58065	0.0127604	1.97278	0.000180423	0.00195184	0.0141393	0.0100592	2.29087e-08	1	2	-1	-1	-1	-1	-1	-1	-1	-1
chr11:87479846-90479846	11:89053387:T:C	rs7943603	11	89053387	C	T	0.35353	0.0533	0.0091	5.85714	0.0481283	2.56516	0.000706998	0.00398561	0.0146899	0.0111647	5.7544e-09	1	2	-1	-1	-1	-1	-1	-1	-1	-1
chr11:87479846-90479846	11:89056614:A:G	rs7101579	11	89056614	G	A	0.35334	0.052	0.009	5.77778	0.03002	2.35198	0.00043717	0.00313028	0.0145626	0.0109863	8.91251e-09	1	2	-1	-1	-1	-1	-1	-1	-1	-1
chr11:87479846-90479846	11:89057130:T:G	rs3750923	11	89057130	G	T	0.353	0.0526	0.0092	5.71739	0.0211658	2.19626	0.000305922	0.00260607	0.0144536	0.0107884	1.20226e-08	1	2	-1	-1	-1	-1	-1	-1	-1	-1
chr11:87479846-90479846	11:89149981:T:C	rs11018609	11	89149981	C	T	0.29997	-0.0533	0.01	-5.33	0.0486404	2.56999	0.000614188	0.00338671	0.0126271	0.0091717	9.33254e-08	1	2	-1	-1	-1	-1	-1	-1	-1	-1
chr11:87479846-90479846	11:89206451:T:C	rs12295421	11	89206451	C	T	0.23072	-0.0649	0.0112	-5.79464	0.0681195	2.72525	1.89222e-05	0.00415116	0.00027778	0.0159027	7.24436e-09	1	2	-1	-1	-1	-1	-1	-1	-1	-1
chr12:54615778-57615778	12:55880469:C:A	rs28809278	12	55880469	A	C	0.33209	0.0267	0.0124	2.15323	0.0112836	1.77197	0.000114825	0.00111191	0.0101763	0.00268008	0.030903	-1	2	-1	-1	-1	-1	-1	-1	-1	-1
chr12:54615778-57615778	12:56115585:C:T	rs3138142	12	56115585	T	C	0.21831	0.1028	0.011	9.34545	0.332062	3.41108	0.0087027	0.0133486	0.026208	0.00882173	1.31826e-20	1	1	-1	-1	-1	-1	-1	-1	-1	-1
chr12:54615778-57615778	12:56115778:C:A	rs3138141	12	56115778	A	C	0.21893	0.1036	0.011	9.41818	0.667818	4.01788	0.0173659	0.0145257	0.026004	0.00955631	5.37032e-21	1	1	-1	-1	-1	-1	-1	-1	-1	-1
chr12:54615778-57615778	12:57243446:G:T	rs34414794	12	57243446	T	G	0.17016	-0.0494	0.0115	-4.29565	0.0527616	2.46046	0.00138523	0.00621539	0.0262545	0.00890227	1.90546e-05	-1	2	-1	-1	-1	-1	-1	-1	-1	-1
chr12:54615778-57615778	12:57247812:C:T	rs11172003	12	57247812	T	C	0.18006	-0.0486	0.0112	-4.33929	0.0607021	2.525	0.00154764	0.00659446	0.0254956	0.0102874	1.54882e-05	-1	2	-1	-1	-1	-1	-1	-1	-1	-1
chr12:54615778-57615778	12:57250835:C:T	rs11172022	12	57250835	T	C	0.17178	-0.0482	0.0114	-4.22807	0.0398395	2.33257	0.00104322	0.00544827	0.0261855	0.00931229	2.18776e-05	-1	2	-1	-1	-1	-1	-1	-1	-1	-1
chr12:54615778-57615778	12:57251358:C:T	rs9739355	12	57251358	T	C	0.17184	-0.0481	0.0113	-4.25664	0.0409853	2.3454	0.0011269	0.00557905	0.0274951	0.00586858	2.18776e-05	-1	2	-1	-1	-1	-1	-1	-1	-1	-1
chr12:54615778-57615778	12:57255135:G:A	rs4759035	12	57255135	A	G	0.17273	-0.0475	0.0113	-4.20354	0.0338939	2.25969	0.00090664	0.00506027	0.0267494	0.00801308	2.69153e-05	-1	2	-1	-1	-1	-1	-1	-1	-1	-1
chr12:54615778-57615778	12:57259162:C:T	rs7954692	12	57259162	T	C	0.17369	-0.0471	0.0113	-4.16814	0.0282384	2.17788	0.000757946	0.00463581	0.026841	0.00780717	2.81838e-05	-1	2	-1	-1	-1	-1	-1	-1	-1	-1
chr12:54615778-57615778	12:57265375:G:A	rs4759260	12	57265375	A	G	0.17533	-0.0462	0.0112	-4.125	0.0234455	2.09496	0.000631445	0.00423839	0.0269325	0.00760587	3.71535e-05	-1	2	-1	-1	-1	-1	-1	-1	-1	-1
chr12:54615778-57615778	12:57268261:C:T	rs11172026	12	57268261	T	C	0.15484	-0.0503	0.0118	-4.26271	0.051251	2.44715	0.00132873	0.00612922	0.0259259	0.00976228	1.94984e-05	-1	2	-1	-1	-1	-1	-1	-1	-1	-1
chr12:54615778-57615778	12:57268823:G:C	rs4759261	12	57268823	C	G	0.15517	-0.0472	0.012	-3.93333	0.0115461	1.78208	0.000324312	0.00301802	0.0280883	0.00300528	7.94328e-05	-1	2	-1	-1	-1	-1	-1	-1	-1	-1
chr12:54615778-57615778	12:57269554:G:A	rs10876942	12	57269554	A	G	0.1524	-0.0474	0.0118	-4.01695	0.0159312	1.92382	0.000431558	0.00351167	0.0270889	0.00720749	6.30957e-05	-1	2	-1	-1	-1	-1	-1	-1	-1	-1
chr12:111502935-114502935	12:111681897:T:G	rs7976891	12	111681897	G	T	0.03113	0.0756	0.025	3.024	0.0103178	1.74891	0.000417985	0.00416412	0.0405111	0.00750752	0.00251189	-1	-1	-1	-1	-1	-1	-1	-1	-1	9
chr12:111502935-114502935	12:111685856:C:G	rs57000645	12	111685856	G	C	0.03067	0.0801	0.0249	3.21687	0.0375231	2.32173	0.00159188	0.00819428	0.0424241	0.00756259	0.00131826	-1	-1	-1	-1	-1	-1	-1	-1	-1	9
chr12:111502935-114502935	12:111688803:G:A	rs118011385	12	111688803	A	G	0.02739	0.0822	0.0252	3.2619	0.0207507	2.05696	0.000908971	0.00634831	0.0438043	0.00794666	0.00112202	-1	-1	-1	-1	-1	-1	-1	-1	-1	9
chr12:111502935-114502935	12:111691556:G:A	rs59473045	12	111691556	A	G	0.0305	0.0806	0.0249	3.23695	0.0539261	2.48669	0.0023245	0.00989548	0.0431054	0.00761256	0.0011749	-1	-1	-1	-1	-1	-1	-1	-1	-1	9
chr12:111502935-114502935	12:111696123:A:C	rs11065844	12	111696123	C	A	0.03151	0.0727	0.0241	3.0166	0.0215464	2.07365	0.000898699	0.0061569	0.0417099	0.00755677	0.0025704	-1	-1	-1	-1	-1	-1	-1	-1	-1	9
chr12:111502935-114502935	12:111696412:A:G	rs80157466	12	111696412	G	A	0.02939	0.0782	0.0246	3.17886	0.0176563	1.98545	0.000750423	0.00569054	0.0425017	0.00771558	0.00144544	-1	-1	-1	-1	-1	-1	-1	-1	-1	9
chr12:111502935-114502935	12:111697775:G:A	rs111415794	12	111697775	A	G	0.02824	0.0822	0.0249	3.3012	0.0338165	2.27489	0.00148227	0.00805336	0.0438328	0.00784584	0.000954993	-1	-1	-1	-1	-1	-1	-1	-1	-1	9
chr12:111502935-114502935	12:111697827:C:T	rs112077731	12	111697827	T	C	0.02798	0.0862	0.0253	3.40711	0.0586446	2.52529	0.00262681	0.0106958	0.0447921	0.00787844	0.000645654	-1	-1	-1	-1	-1	-1	-1	-1	-1	9
chr12:111502935-114502935	12:111698184:C:T	rs113390467	12	111698184	T	C	0.0284	0.0845	0.0252	3.35317	0.0439016	2.39279	0.00193987	0.00920017	0.0441868	0.00782684	0.000812831	-1	-1	-1	-1	-1	-1	-1	-1	-1	9
chr12:111502935-114502935	12:111698235:T:A	rs112536915	12	111698235	A	T	0.02824	0.0854	0.0252	3.38889	0.0562203	2.50584	0.00250344	0.0104245	0.0445291	0.00784596	0.000707946	-1	-1	-1	-1	-1	-1	-1	-1	-1	9
chr12:111502935-114502935	12:111698316:T:A	rs74372504	12	111698316	A	T	0.02825	0.0852	0.0252	3.38095	0.0518934	2.46907	0.00230714	0.0100222	0.0444593	0.00784478	0.000724436	-1	-1	-1	-1	-1	-1	-1	-1	-1	9
chr12:111502935-114502935	12:111698343:T:A	rs77735242	12	111698343	A	T	0.02825	0.0852	0.0252	3.38095	0.0551567	2.49706	0.00245241	0.010316	0.0444627	0.00784438	0.000724436	-1	-1	-1	-1	-1	-1	-1	-1	-1	9
chr12:111502935-114502935	12:111698616:C:G	rs76623105	12	111698616	G	C	0.028	0.0863	0.0252	3.4246	0.0671718	2.5882	0.00301643	0.0114247	0.0449062	0.00787621	0.000616595	-1	-1	-1	-1	-1	-1	-1	-1	-1	9
chr12:111502935-114502935	12:111698700:T:C	rs76574569	12	111698700	C	T	0.02826	0.0824	0.0248	3.32258	0.0377088	2.32395	0.00165887	0.00851728	0.0439916	0.00784316	0.000891251	-1	-1	-1	-1	-1	-1	-1	-1	-1	9
chr12:111502935-114502935	12:111699019:C:T	rs11065846	12	111699019	T	C	0.02826	0.0828	0.0248	3.33871	0.0386237	2.33478	0.00170425	0.00864122	0.0441245	0.00784312	0.000851138	-1	-1	-1	-1	-1	-1	-1	-1	-1	9
chr12:111502935-114502935	12:111699525:C:T	rs112950870	12	111699525	T	C	0.02778	0.0823	0.025	3.292	0.0322349	2.25337	0.00142423	0.00793198	0.0441828	0.00791281	0.001	-1	-1	-1	-1	-1	-1	-1	-1	-1	9
chr12:111502935-114502935	12:111700990:A:T	rs78746579	12	111700990	T	A	0.02754	0.087	0.0254	3.4252	0.0733188	2.6291	0.00332788	0.0120252	0.0453892	0.00794794	0.000616595	-1	-1	-1	-1	-1	-1	-1	-1	-1	9
chr12:111502935-114502935	12:111702182:T:C	rs12307445	12	111702182	C	T	0.02948	0.0766	0.0245	3.12653	0.0190144	2.01824	0.000806348	0.00588872	0.0424072	0.00771673	0.00177828	-1	-1	-1	-1	-1	-1	-1	-1	-1	9
chr12:111502935-114502935	12:111702441:C:T	rs112882960	12	111702441	T	C	0.02798	0.0823	0.0249	3.30522	0.0332557	2.26737	0.00146387	0.00802247	0.0440185	0.00788135	0.000933254	-1	-1	-1	-1	-1	-1	-1	-1	-1	9
chr12:111502935-114502935	12:111704837:A:G	rs112232121	12	111704837	G	A	0.02796	0.0821	0.0249	3.29719	0.0309062	2.2345	0.00135896	0.00773486	0.0439703	0.00788429	0.000954993	-1	-1	-1	-1	-1	-1	-1	-1	-1	9
chr12:111502935-114502935	12:111705182:G:A	rs76847790	12	111705182	A	G	0.02799	0.0809	0.0249	3.249	0.02067	2.05523	0.000900087	0.00629826	0.0435457	0.00787968	0.00114815	-1	-1	-1	-1	-1	-1	-1	-1	-1	9
chr12:111502935-114502935	12:111706154:G:A	rs113467659	12	111706154	A	G	0.02816	0.0804	0.0249	3.22892	0.0213598	2.06979	0.000927829	0.00638467	0.0434381	0.00786633	0.00123027	-1	-1	-1	-1	-1	-1	-1	-1	-1	9
chr12:111502935-114502935	12:111708626:G:C	rs113559123	12	111708626	C	G	0.02795	0.0841	0.0252	3.3373	0.0450458	2.40449	0.00200372	0.00937669	0.0444819	0.007895	0.000831764	-1	-1	-1	-1	-1	-1	-1	-1	-1	9
chr12:111502935-114502935	12:111710521:G:C	rs140999529	12	111710521	C	G	0.02686	0.0864	0.0257	3.36187	0.0557817	2.50224	0.00255419	0.01068	0.045789	0.00807056	0.000776247	-1	-1	-1	-1	-1	-1	-1	-1	-1	9
chr12:111502935-114502935	12:111900781:T:C	rs73201767	12	111900781	C	T	0.23294	-0.0133	0.0135	-0.985185	1	13.7308	0.0439455	0.00797941	0.0439455	0.00797941	0.323594	-1	-1	-1	-1	-1	-1	-1	-1	-1	6
chr12:111502935-114502935	12:111945330:C:G	rs7967698	12	111945330	G	C	0.00279	-0.1398	0.069	-2.02609	0.0434895	2.38851	0.00190297	0.00908188	0.0437569	0.00807214	0.042658	-1	-1	-1	-1	-1	-1	-1	-1	-1	10
chr12:111502935-114502935	12:111962581:C:T	rs688812	12	111962581	T	C	0.19785	-0.0345	0.0103	-3.34951	0.0163526	1.95156	0.000713287	0.00562451	0.0436193	0.00793977	0.000870964	-1	-1	-1	-1	-1	-1	-1	-1	-1	-1
chr12:111502935-114502935	12:111974280:T:G	rs616668	12	111974280	G	T	0.19721	-0.0346	0.0104	-3.32692	0.0143318	1.89339	0.000629923	0.00530986	0.0439529	0.00794393	0.000870964	-1	-1	-1	-1	-1	-1	-1	-1	-1	-1
chr12:111502935-114502935	12:111975163:C:A	rs676767	12	111975163	A	C	0.19757	-0.0347	0.0104	-3.33654	0.0245169	2.13106	0.00107783	0.00691161	0.0439625	0.00794644	0.000812831	-1	-1	-1	-1	-1	-1	-1	-1	-1	4
chr12:111502935-114502935	12:111977378:C:T	rs12317695	12	111977378	T	C	0.00953	-0.1612	0.082	-1.96585	0.222071	3.18637	0.00975666	0.0186441	0.043935	0.00797845	0.0489779	-1	-1	-1	-1	-1	-1	-1	-1	-1	10
chr12:111502935-114502935	12:111978144:C:G	rs7979403	12	111978144	G	C	0.00942	-0.1643	0.0825	-1.99152	0.229412	3.20461	0.0100932	0.018889	0.043996	0.00797951	0.0467735	-1	-1	-1	-1	-1	-1	-1	-1	-1	10
chr12:111502935-114502935	12:111978814:C:T	rs28452544	12	111978814	T	C	0.00959	-0.1618	0.0821	-1.97077	0.208868	3.15244	0.00919368	0.0182592	0.0440168	0.00796343	0.0489779	-1	-1	-1	-1	-1	-1	-1	-1	-1	10
chr12:111502935-114502935	12:111979185:T:C	rs147850370	12	111979185	C	T	0.00961	-0.1618	0.0821	-1.97077	0.222043	3.1863	0.00975853	0.0186486	0.0439488	0.00797548	0.0489779	-1	-1	-1	-1	-1	-1	-1	-1	-1	10
chr12:111502935-114502935	12:111979604:A:T	rs7961200	12	111979604	T	A	0.00967	-0.1612	0.0856	-1.88318	0.0110409	1.77864	0.00048613	0.00467662	0.0440299	0.00797883	0.060256	-1	-1	-1	-1	-1	-1	-1	-1	-1	10
chr12:111502935-114502935	12:111984851:T:C	rs621899	12	111984851	C	T	0.198	-0.0348	0.0104	-3.34615	0.0337336	2.27378	0.00148326	0.00807145	0.0439697	0.00794626	0.000812831	-1	-1	-1	-1	-1	-1	-1	-1	-1	4
chr12:111502935-114502935	12:111988432:A:G	rs625093	12	111988432	G	A	0.19808	-0.0349	0.0104	-3.35577	0.0673492	2.58943	0.00296214	0.0112146	0.0439819	0.00795487	0.000794328	-1	-1	-1	-1	-1	-1	-1	-1	-1	4
chr12:111502935-114502935	12:111989236:A:G	rs638791	12	111989236	G	A	0.19808	-0.0349	0.0104	-3.35577	0.0619024	2.55028	0.00272793	0.0108025	0.0440682	0.00795789	0.000812831	-1	-1	-1	-1	-1	-1	-1	-1	-1	4
chr12:111502935-114502935	12:111989979:C:A	rs848132	12	111989979	A	C	0.19783	-0.035	0.0104	-3.36538	0.0969053	2.76143	0.0042644	0.0132525	0.0440059	0.00796942	0.000776247	-1	-1	-1	-1	-1	-1	-1	-1	-1	4
chr12:111502935-114502935	12:111996557:T:C	rs655107	12	111996557	C	T	0.19801	-0.0351	0.0104	-3.375	0.149859	2.97701	0.00659847	0.0160173	0.0440313	0.0079844	0.000776247	-1	-1	-1	-1	-1	-1	-1	-1	-1	4
chr12:111502935-114502935	12:111999570:G:A	rs610769	12	111999570	A	G	0.19794	-0.0349	0.0104	-3.35577	0.0723715	2.62301	0.00318193	0.011591	0.0439666	0.00795261	0.000851138	-1	-1	-1	-1	-1	-1	-1	-1	-1	4
chr12:111502935-114502935	12:112013937:A:C	rs61944391	12	112013937	C	A	0.31682	-0.0008	0.0135	-0.0592593	0.345313	3.453	0.0151304	0.0213555	0.0438166	0.00798587	0.954993	-1	-1	-1	-1	-1	-1	-1	-1	-1	7
chr12:111502935-114502935	12:112013941:T:C	rs61941261	12	112013941	C	T	0.27325	0.0071	0.0136	0.522059	0.339124	3.44106	0.0149182	0.0213375	0.0439904	0.00797809	0.60256	-1	-1	-1	-1	-1	-1	-1	-1	-1	7
chr12:111502935-114502935	12:112013944:C:A	rs61941262	12	112013944	A	C	0.27325	0.0071	0.0136	0.522059	0.315563	3.39457	0.0138968	0.0209505	0.0440382	0.00797195	0.60256	-1	-1	-1	-1	-1	-1	-1	-1	-1	7
chr12:111502935-114502935	12:112018594:G:T	rs11065957	12	112018594	T	G	0.00845	-0.1741	0.1015	-1.71527	0.0109074	1.7733	0.000475472	0.00460845	0.0435918	0.00822132	0.0870964	-1	-1	-1	-1	-1	-1	-1	-1	-1	10
chr12:111502935-114502935	12:112023001:A:G	rs10774631	12	112023001	G	A	0.19768	0.0364	0.0106	3.43396	0.10035	2.77826	0.00440544	0.0134311	0.0439007	0.00798705	0.000562341	-1	-1	-1	-1	-1	-1	-1	-1	-1	4
chr12:111502935-114502935	12:112026383:A:G	rs7398196	12	112026383	G	A	0.19766	0.0367	0.0106	3.46226	0.361046	3.48291	0.0158443	0.0216189	0.0438844	0.00799918	0.000524807	-1	-1	-1	-1	-1	-1	-1	-1	-1	4
chr12:111502935-114502935	12:112059557:C:T	rs11065979	12	112059557	T	C	0.44864	0.0309	0.0083	3.72289	0.999492	7.02509	0.0439231	0.00803854	0.0439454	0.00797939	0.000204174	-1	-1	-1	-1	-1	-1	-1	-1	-1	5
chr12:111502935-114502935	12:112272138:G:A	rs61941283	12	112272138	A	G	0.01934	0.0896	0.0383	2.33943	1	13.7308	0.0439455	0.00797941	0.0439455	0.00797941	0.0190546	-1	-1	-1	-1	-1	-1	-1	-1	-1	2
chr12:111502935-114502935	12:112554001:G:T	rs188385963	12	112554001	T	G	0.00135	0.1711	0.1458	1.17353	0.999743	7.3212	0.043934	0.0080094	0.0439453	0.00797942	0.239883	-1	-1	-1	-1	-1	-1	-1	-1	-1	3
chr12:111502935-114502935	12:112761777:C:T	rs547587127	12	112761777	T	C	0.38988	0.001	0.012	0.0833333	0.999997	9.25361	0.0439453	0.00797968	0.0439454	0.00797933	0.933254	-1	-1	-1	-1	-1	-1	-1	-1	-1	8
chr12:111502935-114502935	12:112815660:A:G	rs73209619	12	112815660	G	A	0.01688	0.1972	0.0327	6.03058	1	13.7308	0.0439455	0.00797941	0.0439455	0.00797941	1.65959e-09	-1	-1	-1	-1	-1	-1	-1	-1	-1	1
chr13:30321240-33321240	13:31819384:A:C	rs7989761	13	31819384	C	A	0.29576	-0.0624	0.0093	-6.70968	0.296186	3.48027	-0.00485297	0.00890753	-0.0163849	0.00888466	1.99526e-11	1	1	-1	-1	-1	-1	-1	-1	-1	-1
chr13:30321240-33321240	13:31819391:C:T	rs7981280	13	31819391	T	C	0.29695	-0.0616	0.0093	-6.62366	0.167853	3.16089	-0.00271155	0.00704281	-0.0161544	0.00885125	3.38844e-11	1	1	-1	-1	-1	-1	-1	-1	-1	-1
chr13:30321240-33321240	13:31821240:C:T	rs9564692	13	31821240	T	C	0.29813	-0.0621	0.0092	-6.75	0.387265	3.6569	-0.00637005	0.00973861	-0.0164488	0.00889463	1.7378e-11	1	1	-1	-1	-1	-1	-1	-1	-1	-1
chr13:30321240-33321240	13:31821505:A:G	rs2137075	13	31821505	G	A	0.30508	-0.0578	0.0091	-6.35165	0.0278119	2.31265	-0.00044099	0.00294629	-0.0158562	0.00822766	2.23872e-10	1	1	-1	-1	-1	-1	-1	-1	-1	-1
chr13:30321240-33321240	13:31824374:A:G	rs9805270	13	31824374	G	A	0.30426	-0.0569	0.0091	-6.25275	0.0145365	2.02499	-0.000230262	0.00211666	-0.0158403	0.00780648	3.98107e-10	-1	-1	-1	-1	-1	-1	-1	-1	-1	-1
chr13:30321240-33321240	13:31824650:C:T	rs9805284	13	31824650	T	C	0.30435	-0.0571	0.0091	-6.27473	0.0136676	1.99784	-0.000230296	0.00198166	-0.0168498	0.00269902	3.31131e-10	1	1	-1	-1	-1	-1	-1	-1	-1	-1
chr13:30321240-33321240	13:31825401:T:C	rs9572561	13	31825401	C	T	0.30447	-0.0572	0.0091	-6.28571	0.0179898	2.11908	-0.000285312	0.00236375	-0.0158597	0.00797368	3.01995e-10	1	1	-1	-1	-1	-1	-1	-1	-1	-1
chr13:30321240-33321240	13:31828509:T:C	rs2313818	13	31828509	C	T	0.30482	-0.0569	0.0091	-6.25275	0.0144824	2.02334	-0.000229401	0.0021115	-0.0158399	0.0077834	3.31131e-10	-1	1	-1	-1	-1	-1	-1	-1	-1	-1
chr13:30321240-33321240	13:31832054:A:G	rs2181967	13	31832054	G	A	0.30501	-0.0564	0.009	-6.26667	0.0158469	2.06305	-0.000251029	0.00221108	-0.0158409	0.00784529	4.2658e-10	1	1	-1	-1	-1	-1	-1	-1	-1	-1
chr13:30321240-33321240	13:31834582:G:T	rs9564839	13	31834582	T	G	0.30427	-0.0568	0.009	-6.31111	0.0211725	2.19123	-0.000336046	0.00256998	-0.0158718	0.00808522	3.01995e-10	1	1	-1	-1	-1	-1	-1	-1	-1	-1
chr13:30321240-33321240	13:31835375:G:A	rs4943289	13	31835375	A	G	0.30527	-0.0564	0.009	-6.26667	0.0158415	2.0629	-0.000250884	0.00221045	-0.0158371	0.00784821	3.54813e-10	1	1	-1	-1	-1	-1	-1	-1	-1	-1
chr13:33386458-36386458	13:34886458:C:T	rs544773	13	34886458	T	C	0.24804	0.0534	0.0097	5.50515	0.409935	3.69046	0.00592526	0.00885007	0.0144542	0.00823322	3.80189e-08	1	1	-1	-1	-1	-1	-1	-1	-1	-1
chr13:33386458-36386458	13:34892631:T:C	rs795909	13	34892631	C	T	0.1925	0.0509	0.0104	4.89423	0.0159249	2.0577	0.000237446	0.00205188	0.0149104	0.00675287	1.09648e-06	1	2	-1	-1	-1	-1	-1	-1	-1	-1
chr13:33386458-36386458	13:34892664:C:T	rs795910	13	34892664	T	C	0.19251	0.0509	0.0104	4.89423	0.0159249	2.0577	0.000237442	0.00205185	0.0149101	0.00675283	1.07152e-06	1	2	-1	-1	-1	-1	-1	-1	-1	-1
chr13:33386458-36386458	13:34893230:T:C	rs567095	13	34893230	C	T	0.19254	0.0509	0.0104	4.89423	0.0159249	2.0577	0.000237428	0.00205174	0.0149092	0.00675269	1.02329e-06	1	2	-1	-1	-1	-1	-1	-1	-1	-1
chr13:33386458-36386458	13:34893249:C:A	rs661725	13	34893249	A	C	0.1924	0.051	0.0104	4.90385	0.0167141	2.07905	0.000249569	0.00210601	0.0149316	0.0067922	1e-06	1	2	-1	-1	-1	-1	-1	-1	-1	-1
chr13:33386458-36386458	13:34893335:A:G	rs662183	13	34893335	G	A	0.19179	0.0505	0.0104	4.85577	0.0131403	1.973	0.000195364	0.00185066	0.0148675	0.0065197	1.28825e-06	1	2	-1	-1	-1	-1	-1	-1	-1	-1
chr13:33386458-36386458	13:34893595:A:G	rs570767	13	34893595	G	A	0.19259	0.0504	0.0104	4.84615	0.01253	1.95207	0.000185727	0.0017998	0.0148226	0.00644709	1.34896e-06	1	2	-1	-1	-1	-1	-1	-1	-1	-1
chr13:33386458-36386458	13:34893836:T:C	rs572719	13	34893836	C	T	0.19262	0.0504	0.0104	4.84615	0.01253	1.95207	0.000185716	0.0017997	0.0148217	0.00644695	1.31826e-06	1	2	-1	-1	-1	-1	-1	-1	-1	-1
chr13:33386458-36386458	13:34894231:A:G	rs487004	13	34894231	G	A	0.19265	0.0504	0.0104	4.84615	0.01253	1.95207	0.000185705	0.00179961	0.0148209	0.00644682	1.31826e-06	1	2	-1	-1	-1	-1	-1	-1	-1	-1
chr13:33386458-36386458	13:34894363:A:G	rs488742	13	34894363	G	A	0.19261	0.0505	0.0104	4.85577	0.0119313	1.93055	0.000181452	0.00168699	0.0152081	0.0031625	1.25893e-06	1	2	-1	-1	-1	-1	-1	-1	-1	-1
chr13:33386458-36386458	13:34894649:G:A	rs795911	13	34894649	A	G	0.19269	0.0502	0.0104	4.82692	0.0113849	1.90995	0.000168443	0.00170703	0.0147953	0.00628804	1.44544e-06	1	2	-1	-1	-1	-1	-1	-1	-1	-1
chr13:33386458-36386458	13:34894789:A:G	rs492452	13	34894789	G	A	0.193	0.0503	0.0104	4.83654	0.0119375	1.93078	0.000176826	0.00175059	0.0148127	0.00631839	1.34896e-06	1	2	-1	-1	-1	-1	-1	-1	-1	-1
chr13:33386458-36386458	13:34895281:A:G	rs73176490	13	34895281	G	A	0.19288	0.05	0.0104	4.80769	0.0103543	1.86829	0.000152848	0.00161669	0.0147618	0.00606381	1.58489e-06	1	2	-1	-1	-1	-1	-1	-1	-1	-1
chr13:33386458-36386458	13:34895444:A:G	rs73176493	13	34895444	G	A	0.19291	0.05	0.0104	4.80769	0.0103543	1.86829	0.000152835	0.00161658	0.0147605	0.00606412	1.51356e-06	1	2	-1	-1	-1	-1	-1	-1	-1	-1
chr13:33386458-36386458	13:34895548:C:T	rs73176494	13	34895548	T	C	0.19291	0.05	0.0104	4.80769	0.0103543	1.86829	0.000152835	0.00161658	0.0147605	0.00606412	1.54882e-06	1	2	-1	-1	-1	-1	-1	-1	-1	-1
chr13:33386458-36386458	13:34895865:C:T	rs73176495	13	34895865	T	C	0.19293	0.05	0.0104	4.80769	0.0103543	1.86829	0.000152829	0.00161652	0.0147599	0.00606399	1.54882e-06	1	2	-1	-1	-1	-1	-1	-1	-1	-1
chr13:33386458-36386458	13:34910294:C:T	rs1337948	13	34910294	T	C	0.2392	0.0496	0.0096	5.16667	0.0674196	2.70775	0.000933882	0.00406073	0.0138518	0.00810213	2.75423e-07	1	1	-1	-1	-1	-1	-1	-1	-1	-1
chr13:33386458-36386458	13:34912828:C:T	rs621736	13	34912828	T	C	0.24016	0.0505	0.0096	5.26042	0.111447	2.94703	0.0015568	0.00520442	0.013969	0.00834584	1.69824e-07	1	2	-1	-1	-1	-1	-1	-1	-1	-1
chr14:67299787-70299787	14:68731416:C:A	rs116962915	14	68731416	A	C	0.02207	-0.0495	0.0292	-1.69521	0.242648	3.31507	-0.0249582	0.0444946	-0.102858	0.0121029	0.0891251	-1	-1	-1	-1	-1	-1	-1	-1	-1	8
chr14:67299787-70299787	14:68762741:G:A	rs117937536	14	68762741	A	G	0.02346	-0.0434	0.0281	-1.54448	0.757346	4.30369	-0.0790851	0.04619	-0.104424	0.0130806	0.123027	-1	-1	-1	-1	-1	-1	-1	-1	-1	8
chr14:67299787-70299787	14:68773739:C:T	rs10131886	14	68773739	T	C	0.06716	-0.0471	0.0242	-1.94628	0.883691	4.69008	-0.0909026	0.0348217	-0.102867	0.0118918	0.0512861	-1	-1	-1	-1	-1	-1	-1	-1	-1	9
chr14:67299787-70299787	14:68804686:G:T	rs2331727	14	68804686	T	G	0.27796	0.0625	0.0125	5	1	11.1598	-0.104043	0.0128714	-0.104043	0.0128713	5.24807e-07	-1	-1	-1	-1	-1	-1	-1	-1	-1	6
chr14:67299787-70299787	14:68807132:A:G	rs2064912	14	68807132	G	A	0.37421	0.0786	0.0087	9.03448	0.0189009	2.09416	-0.00198636	0.0144259	-0.105094	0.0132079	1.94984e-19	-1	-1	-1	-1	-1	-1	-1	-1	-1	-1
chr14:67299787-70299787	14:68807298:T:C	rs2064911	14	68807298	C	T	0.37445	0.0791	0.0087	9.09195	0.954422	5.13038	-0.0990251	0.0249415	-0.103754	0.0126943	1.20226e-19	-1	-1	-1	-1	-1	-1	-1	-1	-1	5
chr14:67299787-70299787	14:68810217:G:T	rs12883719	14	68810217	T	G	0.37516	0.0789	0.0087	9.06897	0.0261091	2.23767	-0.00296901	0.0182949	-0.113716	0.0150271	1.44544e-19	-1	-1	-1	-1	-1	-1	-1	-1	-1	-1
chr14:67299787-70299787	14:68811678:A:C	rs75424537	14	68811678	C	A	0.10969	-0.0387	0.0182	-2.12637	1	13.8094	-0.104043	0.0128713	-0.104043	0.0128713	0.0331131	-1	-1	-1	-1	-1	-1	-1	-1	-1	7
chr14:67299787-70299787	14:68840318:T:C	rs10132981	14	68840318	C	T	0.18887	0.0549	0.0106	5.17925	0.999945	8.07056	-0.104037	0.0128938	-0.104043	0.0128711	2.18776e-07	-1	-1	-1	-1	-1	-1	-1	-1	-1	1
chr14:67299787-70299787	14:68842160:A:G	rs927221	14	68842160	G	A	0.15378	-0.0323	0.0118	-2.73729	1	13.8094	-0.104043	0.0128713	-0.104043	0.0128713	0.00630957	-1	-1	-1	-1	-1	-1	-1	-1	-1	2
chr14:67299787-70299787	14:68843605:G:C	rs2025009	14	68843605	C	G	0.38314	0.0232	0.0087	2.66667	1	13.8094	-0.104043	0.0128713	-0.104043	0.0128713	0.00758578	-1	-1	-1	-1	-1	-1	-1	-1	-1	3
chr14:67299787-70299787	14:68844585:G:A	rs7149619	14	68844585	A	G	0.03964	0.006	0.0224	0.267857	1	13.8094	-0.104043	0.0128713	-0.104043	0.0128713	0.794328	-1	-1	-1	-1	-1	-1	-1	-1	-1	4
chr14:67299787-70299787	14:68976971:C:T	rs2842344	14	68976971	T	C	0.10078	-0.0778	0.0144	-5.40278	0.2032	3.21596	-0.021435	0.0428719	-0.105487	0.0133723	7.24436e-08	-1	-1	-1	-1	-1	-1	-1	-1	-1	10
chr14:67299787-70299787	14:68976993:T:G	rs61985771	14	68976993	G	T	0.09134	0.0771	0.0146	5.28082	0.0195367	2.10881	-0.00204123	0.0145838	-0.104482	0.0135429	1.20226e-07	-1	-1	-1	-1	-1	-1	-1	-1	-1	10
chr14:67299787-70299787	14:68977490:A:G	rs2842343	14	68977490	G	A	0.09839	-0.0782	0.0145	-5.3931	0.0954457	2.83271	-0.010019	0.0311163	-0.104971	0.0133048	6.60693e-08	-1	-1	-1	-1	-1	-1	-1	-1	-1	10
chr14:67299787-70299787	14:68983127:C:T	rs61985772	14	68983127	T	C	0.0908	0.0769	0.0145	5.30345	0.0228128	2.17759	-0.00238378	0.0157351	-0.104493	0.0135491	1.25893e-07	-1	-1	-1	-1	-1	-1	-1	-1	-1	10
chr14:67299787-70299787	14:68984342:A:G	rs57947677	14	68984342	G	A	0.09293	0.0778	0.0145	5.36552	0.066006	2.65863	-0.00690281	0.0261805	-0.104578	0.0130156	7.94328e-08	-1	-1	-1	-1	-1	-1	-1	-1	-1	10
chr14:67299787-70299787	14:68986999:G:A	rs2842339	14	68986999	A	G	0.09325	-0.0778	0.0145	-5.36552	0.124324	2.9616	-0.0130802	0.0350163	-0.105211	0.0130162	7.58578e-08	-1	-1	-1	-1	-1	-1	-1	-1	-1	10
chr14:67299787-70299787	14:69262441:A:G	rs3742887	14	69262441	G	A	0.27585	-0.0649	0.0091	-7.13187	0.0742531	2.71361	-0.00775221	0.0275901	-0.104403	0.012691	8.51138e-13	-1	-1	-1	-1	-1	-1	-1	-1	-1	10
chr14:67299787-70299787	14:69263599:T:C	rs1465788	14	69263599	C	T	0.27643	-0.0652	0.0091	-7.16484	0.0968135	2.83955	-0.0101434	0.0312383	-0.104773	0.0128424	6.45654e-13	-1	-1	-1	-1	-1	-1	-1	-1	-1	10
chr14:67299787-70299787	14:69268399:C:A	rs1595261	14	69268399	A	C	0.27712	-0.0641	0.0091	-7.04396	0.0432143	2.4642	-0.0045233	0.02145	-0.104671	0.0128181	2.0893e-12	-1	-1	-1	-1	-1	-1	-1	-1	-1	10
chr14:67299787-70299787	14:69270727:T:C	rs194751	14	69270727	C	T	0.27569	0.0646	0.0092	7.02174	0.0290754	2.28573	-0.00303699	0.0176836	-0.104452	0.0127314	1.77828e-12	-1	-1	-1	-1	-1	-1	-1	-1	-1	10
chr14:67299787-70299787	14:69270891:A:G	rs1836984	14	69270891	G	A	0.27765	-0.0657	0.0091	-7.21978	0.148485	3.05088	-0.0155511	0.037567	-0.104732	0.0128218	6.0256e-13	-1	-1	-1	-1	-1	-1	-1	-1	-1	10
chr14:67299787-70299787	14:69272319:G:T	rs4899258	14	69272319	T	G	0.27711	-0.0655	0.0092	-7.11957	0.0728099	2.70441	-0.00760106	0.0273398	-0.104396	0.0126885	8.31764e-13	-1	-1	-1	-1	-1	-1	-1	-1	-1	10
chr14:67299787-70299787	14:69272643:C:T	rs7149271	14	69272643	T	C	0.27708	-0.0654	0.0092	-7.1087	0.0673836	2.66824	-0.00704875	0.0264331	-0.104606	0.0128051	9.33254e-13	-1	-1	-1	-1	-1	-1	-1	-1	-1	10
chr14:93338142-96338142	14:93673934:T:C	rs2255343	14	93673934	C	T	0.36812	0.0344	0.0087	3.95402	0.011585	2.01538	0.000116942	0.00111516	0.0100942	0.00257496	7.94328e-05	-1	2	-1	-1	-1	-1	-1	-1	-1	-1
chr14:93338142-96338142	14:94672731:T:C	rs112458284	14	94672731	C	T	0.03047	-0.1542	0.0277	-5.56679	0.047948	2.64853	-0.0016645	0.00824617	-0.0347147	0.0164578	2.63027e-08	1	2	-1	-1	-1	-1	-1	-1	-1	-1
chr14:93338142-96338142	14:94756943:G:C	rs45505795	14	94756943	C	G	0.02854	-0.1575	0.0278	-5.66547	0.0857424	2.91855	-0.00309524	0.0113295	-0.0360993	0.0174809	1.54882e-08	1	2	-1	-1	-1	-1	-1	-1	-1	-1
chr14:93338142-96338142	14:94838142:G:T	rs112635299	14	94838142	T	G	0.01784	-0.2055	0.0342	-6.00877	0.627343	4.17262	-0.0300757	0.029397	-0.0479414	0.0228259	1.8197e-09	1	1	-1	-1	-1	-1	-1	-1	-1	-1
chr14:93338142-96338142	14:94844947:C:T	rs28929474	14	94844947	T	C	0.01783	-0.1987	0.034	-5.84412	0.238837	3.44305	-0.0111311	0.022683	-0.0466053	0.0223827	5.12861e-09	1	1	-1	-1	-1	-1	-1	-1	-1	-1
chr14:93338142-96338142	14:94847262:T:A	rs17580	14	94847262	A	T	0.04239	0.0851	0.0205	4.15122	0.0144121	2.11146	-0.000759945	0.00642466	-0.0527296	0.0111203	3.23594e-05	-1	2	-1	-1	-1	-1	-1	-1	-1	-1
chr15:26865618-29865618	15:28350597:G:T	rs199775171	15	28350597	T	G	0.00992	-0.0031	0.0816	-0.0379902	0.991484	5.80453	-0.263518	0.0504033	-0.265781	0.04428	0.977237	-1	-1	-1	-1	-1	-1	-1	-1	-1	10
chr15:26865618-29865618	15:28355991:T:C	rs4778242	15	28355991	C	T	0.00733	-0.0063	0.0719	-0.0876217	0.278391	3.32486	-0.074639	0.122436	-0.268109	0.0444582	0.933254	-1	-1	-1	-1	-1	-1	-1	-1	-1	7
chr15:26865618-29865618	15:28356859:C:T	rs1129038	15	28356859	T	C	0.24826	0.1266	0.0121	10.4628	0.91824	4.78892	-0.242719	0.0880527	-0.264331	0.0522587	1.77828e-25	-1	-1	-1	-1	-1	-1	-1	-1	-1	1
chr15:26865618-29865618	15:28357230:T:C	rs4778245	15	28357230	C	T	0.00726	-0.0065	0.0715	-0.0909091	0.4399	3.63359	-0.118116	0.137154	-0.268507	0.0488041	0.933254	-1	-1	-1	-1	-1	-1	-1	-1	-1	7
chr15:26865618-29865618	15:28357796:C:T	rs4778246	15	28357796	T	C	0.00763	-0.0019	0.0705	-0.0269504	0.121494	2.87931	-0.031322	0.0862682	-0.257808	0.0535365	0.977237	-1	-1	-1	-1	-1	-1	-1	-1	-1	7
chr15:26865618-29865618	15:28360081:T:C	rs7497014	15	28360081	C	T	0.00693	-0.0043	0.0692	-0.0621387	0.0568164	2.51838	-0.0138775	0.0587107	-0.244253	0.0663209	0.954993	-1	-1	-1	-1	-1	-1	-1	-1	-1	7
chr15:26865618-29865618	15:28361142:C:T	rs7180054	15	28361142	T	C	0.00683	-0.0056	0.0688	-0.0813953	0.103301	2.79996	-0.02563	0.0781887	-0.248111	0.0630982	0.933254	-1	-1	-1	-1	-1	-1	-1	-1	-1	7
chr15:26865618-29865618	15:28364059:A:G	rs7494942	15	28364059	G	A	0.1762	0.0838	0.0123	6.81301	0.717966	4.14431	-0.187837	0.125258	-0.261624	0.0504802	1.04713e-11	-1	-1	-1	-1	-1	-1	-1	-1	-1	9
chr15:26865618-29865618	15:28365618:A:G	rs12913832	15	28365618	G	A	0.23874	0.1236	0.0118	10.4746	0.0817604	2.68809	-0.0208702	0.0711164	-0.255261	0.0450257	1.69824e-25	-1	-1	-1	-1	-1	-1	-1	-1	-1	1
chr15:26865618-29865618	15:28374012:T:C	rs3935591	15	28374012	C	T	0.15357	0.0875	0.0132	6.62879	1	11.3059	-0.263589	0.051765	-0.263589	0.051765	3.38844e-11	-1	-1	-1	-1	-1	-1	-1	-1	-1	6
chr15:26865618-29865618	15:28381723:C:A	rs8033952	15	28381723	A	C	0.07719	0.0653	0.0182	3.58791	0.98856	5.67509	-0.260124	0.0585021	-0.263134	0.0516722	0.000338844	-1	-1	-1	-1	-1	-1	-1	-1	-1	8
chr15:26865618-29865618	15:28383565:T:C	rs7403279	15	28383565	C	T	0.18238	0.0825	0.0126	6.54762	0.270505	3.30766	-0.072702	0.122728	-0.268764	0.0546558	5.49541e-11	-1	-1	-1	-1	-1	-1	-1	-1	-1	9
chr15:26865618-29865618	15:28384491:G:A	rs7402990	15	28384491	A	G	0.07866	-0.16	0.0204	-7.84314	1	13.7385	-0.263589	0.051765	-0.263589	0.051765	4.89779e-15	-1	-1	-1	-1	-1	-1	-1	-1	-1	3
chr15:26865618-29865618	15:28453047:T:C	rs6497289	15	28453047	C	T	0.07779	-0.0948	0.0256	-3.70312	0.998147	6.46987	-0.263098	0.0529574	-0.263586	0.051778	0.000213796	-1	-1	-1	-1	-1	-1	-1	-1	-1	4
chr15:26865618-29865618	15:28453215:A:G	rs2238289	15	28453215	G	A	0.15868	-0.0841	0.0133	-6.32331	1	13.7385	-0.263589	0.051765	-0.263589	0.051765	2.45471e-10	-1	-1	-1	-1	-1	-1	-1	-1	-1	2
chr15:26865618-29865618	15:28534218:A:G	rs1667391	15	28534218	G	A	0.10075	0.1461	0.0194	7.53093	1	13.7385	-0.263589	0.051765	-0.263589	0.051765	4.67735e-14	-1	-1	-1	-1	-1	-1	-1	-1	-1	5
chr15:29894868-32894868	15:31393945:C:T	rs6493454	15	31393945	T	C	0.41665	0.0519	0.0087	5.96552	0.323667	3.33569	0.0038781	0.00787992	0.0119818	0.00973376	3.01995e-09	1	1	-1	-1	-1	-1	-1	-1	-1	-1
chr15:29894868-32894868	15:31394322:C:T	rs3809579	15	31394322	T	C	0.4042	0.0496	0.0088	5.63636	0.0495594	2.37296	0.000552731	0.00325551	0.0111529	0.00977902	1.62181e-08	1	1	-1	-1	-1	-1	-1	-1	-1	-1
chr15:29894868-32894868	15:31394537:G:A	rs3809578	15	31394537	A	G	0.3826	0.046	0.0085	5.41176	0.0145349	1.82453	0.000157098	0.00177896	0.0108084	0.0101296	7.07946e-08	-1	2	-1	-1	-1	-1	-1	-1	-1	-1
chr15:29894868-32894868	15:31394810:A:T	rs4779820	15	31394810	T	A	0.39623	0.0504	0.0089	5.66292	0.0575198	2.4413	0.000647305	0.00352208	0.0112536	0.00981357	1.34896e-08	1	1	-1	-1	-1	-1	-1	-1	-1	-1
chr15:29894868-32894868	15:31394868:G:T	rs7182946	15	31394868	T	G	0.41628	0.0531	0.0088	6.03409	0.485613	3.63076	0.00590899	0.00910542	0.0121681	0.00972462	1.38038e-09	1	1	-1	-1	-1	-1	-1	-1	-1	-1
chr15:29894868-32894868	15:31395381:C:G	rs3826030	15	31395381	G	C	0.37542	0.0478	0.0086	5.55814	0.0330403	2.18939	0.000366415	0.00271893	0.0110899	0.0102382	3.01995e-08	1	2	-1	-1	-1	-1	-1	-1	-1	-1
chr15:29894868-32894868	15:31396159:C:A	rs12906564	15	31396159	A	C	0.37535	0.0474	0.0087	5.44828	0.0181748	1.92319	0.000196118	0.00199648	0.0107906	0.0102465	4.67735e-08	1	2	-1	-1	-1	-1	-1	-1	-1	-1
chr15:57180638-60180638	15:58678512:C:T	rs10468017	15	58678512	T	C	0.28583	-0.0677	0.0091	-7.43956	0.0689242	2.74239	-0.00139391	0.00526923	-0.0202238	0.00469232	1.34896e-13	-1	-1	-1	1	5	6	-1	-1	-1	-1
chr15:57180638-60180638	15:58678720:T:C	rs261290	15	58678720	C	T	0.33661	0.063	0.0088	7.15909	0.0113019	1.93109	0.000215306	0.00203331	0.0190504	0.00264498	7.94328e-13	-1	-1	-1	1	1	6	-1	-1	-1	-1
chr15:57180638-60180638	15:58680178:T:C	rs261291	15	58680178	C	T	0.35205	-0.0627	0.0087	-7.2069	0.0189279	2.1584	-0.000359117	0.00261666	-0.0189729	0.00292905	6.0256e-13	-1	-1	-1	1	5	6	-1	-1	-1	-1
chr15:57180638-60180638	15:58680638:T:C	rs2414577	15	58680638	C	T	0.38682	-0.0666	0.0086	-7.74419	0.736197	4.31872	-0.013848	0.0100684	-0.0188101	0.0066602	1.09648e-14	-1	-1	-1	1	1	1	-1	-1	-1	-1
chr15:57180638-60180638	15:58680639:T:C	rs2414578	15	58680639	C	T	0.38681	-0.0652	0.0088	-7.40909	0.0408328	2.50212	-0.0007676	0.00377863	-0.0187986	0.00327308	1e-13	-1	-1	-1	1	1	-1	-1	-1	-1	-1
chr15:57180638-60180638	15:58680954:T:C	rs2043085	15	58680954	C	T	0.37836	0.0639	0.0085	7.51765	0.0944271	2.89118	0.00180955	0.00568219	0.0191635	0.00306058	4.67735e-14	-1	-1	-1	1	1	1	-1	-1	-1	-1
chr15:57180638-60180638	15:58723426:A:G	rs1077835	15	58723426	G	A	0.21952	-0.0704	0.0101	-6.9703	0.113069	2.97846	-0.00169593	0.00644948	-0.0149991	0.0129748	3.31131e-12	-1	-1	-1	2	2	2	-1	-1	-1	-1
chr15:57180638-60180638	15:58723479:T:C	rs1077834	15	58723479	C	T	0.21915	-0.0704	0.0101	-6.9703	0.112706	2.97688	-0.00168823	0.00644616	-0.0149791	0.013023	3.23594e-12	-1	-1	-1	2	2	2	-1	-1	-1	-1
chr15:57180638-60180638	15:58723675:C:T	rs1800588	15	58723675	T	C	0.21417	-0.0715	0.0101	-7.07921	0.331589	3.56856	-0.00472635	0.0104244	-0.0142536	0.0138536	1.44544e-12	-1	-1	-1	2	2	2	-1	-1	-1	-1
chr15:57180638-60180638	15:58723939:G:A	rs2070895	15	58723939	A	G	0.218	-0.0718	0.0101	-7.10891	0.332278	3.56991	-0.00478179	0.010377	-0.0143909	0.0136303	1e-12	-1	-1	-1	2	2	2	-1	-1	-1	-1
chr15:57180638-60180638	15:58726744:G:C	rs261334	15	58726744	C	G	0.20932	0.0695	0.0104	6.68269	0.0177804	2.13073	-0.000293566	0.00264602	-0.0165107	0.0112257	1.94984e-11	-1	-1	-1	-1	-1	-1	-1	-1	-1	-1
chr15:57180638-60180638	15:58727325:A:G	rs261332	15	58727325	G	A	0.19317	0.0726	0.0106	6.84906	0.0813581	2.82026	-0.00130312	0.00558294	-0.0160171	0.0121423	8.91251e-12	-1	-1	-1	2	5	6	-1	-1	-1	-1
chr15:57180638-60180638	15:59588214:C:T	rs2414634	15	59588214	T	C	0.22695	0.0474	0.01	4.74	0.169912	3.1841	-0.00245713	0.00779713	-0.0144611	0.0135725	2.34423e-06	-1	-1	-1	-1	5	5	-1	-1	-1	-1
chr15:57180638-60180638	15:59588995:T:C	rs4238336	15	59588995	C	T	0.22448	0.0476	0.0103	4.62136	0.0939417	2.8887	-0.00144629	0.00590698	-0.0153956	0.0125167	3.63078e-06	-1	-1	-1	-1	5	5	-1	-1	-1	-1
chr15:57180638-60180638	15:59589273:G:A	rs4558360	15	59589273	A	G	0.22692	0.0476	0.0102	4.66667	0.115122	2.98728	-0.0017157	0.00650893	-0.0149033	0.0130948	3.0903e-06	-1	-1	-1	-1	5	5	-1	-1	-1	-1
chr15:57180638-60180638	15:59589326:C:T	rs116997185	15	59589326	T	C	0.21677	-0.0477	0.0103	-4.63107	0.116191	2.99182	-0.00178674	0.00653441	-0.0153776	0.0125893	3.63078e-06	-1	-1	-1	-1	5	5	-1	-1	-1	-1
chr15:57180638-60180638	15:59604536:A:G	rs6494097	15	59604536	G	A	0.21253	0.0484	0.0107	4.52336	0.0621595	2.69438	-0.000939862	0.00485347	-0.0151202	0.0128279	5.88844e-06	-1	-1	-1	-1	5	6	-1	-1	-1	-1
chr15:57180638-60180638	15:59946572:A:G	rs10152414	15	59946572	G	A	0.34548	-0.0332	0.0086	-3.86047	0.276342	3.45492	-0.00399856	0.00965088	-0.0144696	0.013621	0.000123027	-1	-1	-1	3	3	3	-1	-1	-1	-1
chr15:57180638-60180638	15:59946601:A:G	rs10152415	15	59946601	G	A	0.34482	-0.0332	0.0087	-3.81609	0.111195	2.97028	-0.00176182	0.0063911	-0.0158445	0.0120086	0.000123027	-1	-1	-1	3	3	3	-1	-1	-1	-1
chr15:57180638-60180638	15:59949178:T:C	rs8041394	15	59949178	C	T	0.34539	0.033	0.0087	3.7931	0.0475193	2.57102	-0.00074952	0.00426856	-0.0157729	0.0121025	0.000134896	-1	-1	-1	3	3	3	-1	-1	-1	-1
chr15:57180638-60180638	15:59949625:T:G	rs7164756	15	59949625	G	T	0.34599	-0.033	0.0087	-3.7931	0.0729561	2.76896	-0.00116199	0.0052478	-0.0159272	0.0119294	0.000138038	-1	-1	-1	3	3	3	-1	-1	-1	-1
chr15:57180638-60180638	15:59949890:T:G	rs1871500	15	59949890	G	T	0.34747	-0.0342	0.0087	-3.93103	0.428469	3.74788	-0.00595104	0.0115516	-0.0138891	0.0141839	8.12831e-05	-1	-1	-1	3	3	3	-1	-1	-1	-1
chr15:57180638-60180638	15:59952905:A:G	rs11854063	15	59952905	G	A	0.34741	0.0327	0.0087	3.75862	0.0194277	2.16994	-0.000326887	0.00275795	-0.0168258	0.0106729	0.000162181	-1	-1	-1	3	3	3	-1	-1	-1	-1
chr15:57180638-60180638	15:59966306:C:A	rs71480542	15	59966306	A	C	0.39604	0.0179	0.0117	1.52991	0.979793	5.55864	-0.0143582	0.0134395	-0.0146543	0.0134166	0.125893	-1	-1	-1	4	4	4	-1	-1	-1	-1
chr15:65870368-68870368	15:67337826:G:T	rs6494624	15	67337826	T	G	0.4938	-0.0536	0.0086	-6.23256	0.0200759	2.1283	-0.000298111	0.00228176	-0.0148492	0.00657763	4.57088e-10	1	2	-1	-1	-1	-1	-1	-1	-1	-1
chr15:65870368-68870368	15:67338780:C:T	rs6494626	15	67338780	T	C	0.49443	-0.0536	0.0086	-6.23256	0.0200833	2.12846	-0.000298226	0.00228205	-0.0148494	0.00657497	4.57088e-10	1	2	-1	-1	-1	-1	-1	-1	-1	-1
chr15:65870368-68870368	15:67338914:G:A	rs6494627	15	67338914	A	G	0.49397	-0.0555	0.0087	-6.37931	0.052833	2.5633	-0.000786135	0.00372334	-0.0148796	0.00725895	2.13796e-10	1	2	-1	-1	-1	-1	-1	-1	-1	-1
chr15:65870368-68870368	15:67339185:G:A	rs11631381	15	67339185	A	G	0.49657	0.0534	0.0086	6.2093	0.0172256	2.06054	0.00026266	0.00210105	0.0152483	0.00526926	4.89779e-10	1	2	-1	-1	-1	-1	-1	-1	-1	-1
chr15:65870368-68870368	15:67343265:C:T	rs7181798	15	67343265	T	C	0.49977	-0.0523	0.0085	-6.15294	0.0122045	1.90867	-0.000181798	0.00175661	-0.0148959	0.00580088	7.94328e-10	1	2	-1	-1	-1	-1	-1	-1	-1	-1
chr15:65870368-68870368	15:67349815:T:C	rs3101491	15	67349815	C	T	0.4791	0.0515	0.0084	6.13095	0.0114037	1.87884	0.000174226	0.00170112	0.015278	0.00479627	8.12831e-10	-1	1	-1	-1	-1	-1	-1	-1	-1	-1
chr15:65870368-68870368	15:67362994:T:C	rs17291497	15	67362994	C	T	0.43562	0.0527	0.0084	6.27381	0.0326166	2.34466	0.000514967	0.00295782	0.0157885	0.00520405	3.38844e-10	1	1	-1	-1	-1	-1	-1	-1	-1	-1
chr15:65870368-68870368	15:67363283:T:G	rs10518705	15	67363283	G	T	0.47074	0.0515	0.0083	6.20482	0.019583	2.11729	0.000303317	0.00225769	0.0154888	0.00500795	4.2658e-10	1	1	-1	-1	-1	-1	-1	-1	-1	-1
chr15:65870368-68870368	15:67363573:C:T	rs11632964	15	67363573	T	C	0.4336	0.0531	0.0084	6.32143	0.0442741	2.48263	0.000701342	0.00344978	0.0158409	0.00538316	2.39883e-10	1	2	-1	-1	-1	-1	-1	-1	-1	-1
chr15:65870368-68870368	15:67364320:T:A	rs4776879	15	67364320	A	T	0.43532	0.0539	0.0085	6.34118	0.0509135	2.54635	0.000807724	0.00369896	0.0158646	0.00546482	2.39883e-10	1	1	-1	-1	-1	-1	-1	-1	-1	-1
chr15:65870368-68870368	15:67364912:C:A	rs7163797	15	67364912	A	C	0.46872	0.0518	0.0082	6.31707	0.0413647	2.45179	0.000648751	0.00330933	0.0156837	0.00538109	2.88403e-10	1	1	-1	-1	-1	-1	-1	-1	-1	-1
chr15:65870368-68870368	15:67365622:A:G	rs10518707	15	67365622	G	A	0.46878	0.0518	0.0082	6.31707	0.0413716	2.45187	0.000648858	0.00330958	0.0156837	0.00538093	2.88403e-10	1	1	-1	-1	-1	-1	-1	-1	-1	-1
chr15:65870368-68870368	15:67366488:C:G	rs12908498	15	67366488	G	C	0.46857	0.0527	0.0083	6.3494	0.0514685	2.55131	0.000808351	0.00369234	0.0157057	0.00555991	2.69153e-10	1	1	-1	-1	-1	-1	-1	-1	-1	-1
chr15:65870368-68870368	15:67366833:T:A	rs7177795	15	67366833	A	T	0.46866	0.0527	0.0084	6.27381	0.0313598	2.32703	0.000490602	0.00287858	0.0156443	0.00521183	3.01995e-10	1	1	-1	-1	-1	-1	-1	-1	-1	-1
chr15:65870368-68870368	15:67367184:T:C	rs7178381	15	67367184	C	T	0.46873	0.0516	0.0082	6.29268	0.0351827	2.3787	0.000550812	0.0030511	0.0156557	0.0053026	3.38844e-10	1	1	-1	-1	-1	-1	-1	-1	-1	-1
chr15:65870368-68870368	15:67367365:C:T	rs1498505	15	67367365	T	C	0.43255	0.0534	0.0085	6.28235	0.0345497	2.37053	0.000547001	0.00305205	0.0158323	0.00525455	3.89045e-10	1	1	-1	-1	-1	-1	-1	-1	-1	-1
chr15:65870368-68870368	15:67367634:A:C	rs1498506	15	67367634	C	A	0.46873	0.0517	0.0082	6.30488	0.0381506	2.41521	0.000598632	0.00318485	0.0156913	0.00538984	3.01995e-10	1	1	-1	-1	-1	-1	-1	-1	-1	-1
chr15:65870368-68870368	15:67367706:A:C	rs1498507	15	67367706	C	A	0.46876	0.052	0.0082	6.34146	0.0488748	2.52766	0.000768239	0.00360696	0.0157185	0.00558555	2.45471e-10	1	1	-1	-1	-1	-1	-1	-1	-1	-1
chr15:65870368-68870368	15:67367972:G:T	rs2899722	15	67367972	T	G	0.43656	0.0531	0.0084	6.32143	0.0445197	2.48515	0.000705865	0.00346378	0.0158551	0.00541296	2.04174e-10	1	1	-1	-1	-1	-1	-1	-1	-1	-1
chr15:65870368-68870368	15:67368659:C:T	rs28613758	15	67368659	T	C	0.46845	0.052	0.0082	6.34146	0.0488168	2.52712	0.000767455	0.003604	0.0157211	0.0055664	2.75423e-10	1	1	-1	-1	-1	-1	-1	-1	-1	-1
chr15:65870368-68870368	15:67370121:A:G	rs11635145	15	67370121	G	A	0.4694	0.0525	0.0083	6.3253	0.0446724	2.48671	0.000703027	0.00344902	0.0157374	0.00544863	2.75423e-10	1	1	-1	-1	-1	-1	-1	-1	-1	-1
chr15:65870368-68870368	15:67370368:C:G	rs12901081	15	67370368	G	C	0.45913	0.0549	0.0085	6.45882	0.101286	2.86875	0.0015851	0.00513155	0.0156498	0.00631474	1.1749e-10	1	1	-1	-1	-1	-1	-1	-1	-1	-1
chr15:65870368-68870368	15:67370445:G:A	rs12901499	15	67370445	A	G	0.45974	0.0537	0.0084	6.39286	0.0647165	2.65689	0.00101315	0.00413736	0.0156552	0.00593976	1.51356e-10	1	1	-1	-1	-1	-1	-1	-1	-1	-1
chr15:65870368-68870368	15:67370506:C:G	rs12901372	15	67370506	G	C	0.4671	0.055	0.0086	6.39535	0.0611996	2.63099	0.000949989	0.00401716	0.0155228	0.00612182	1.58489e-10	1	1	-1	-1	-1	-1	-1	-1	-1	-1
chr15:65870368-68870368	15:67416445:C:T	rs4776894	15	67416445	T	C	0.32233	0.0314	0.0089	3.52809	0.0257151	2.23832	0.00036566	0.00268268	0.0142196	0.00910304	0.000398107	-1	2	-1	-1	-1	-1	-1	-1	-1	-1
chr15:65870368-68870368	15:67416657:A:T	rs17214419	15	67416657	T	A	0.31719	-0.0303	0.0091	-3.32967	0.0133935	1.94957	0.000191473	0.00194667	0.014296	0.00901657	0.000831764	-1	2	-1	-1	-1	-1	-1	-1	-1	-1
chr15:65870368-68870368	15:67417089:T:A	rs4776896	15	67417089	A	T	0.32163	0.0306	0.009	3.4	0.0153501	2.00965	0.000217397	0.00207692	0.0141626	0.00913865	0.000660693	-1	2	-1	-1	-1	-1	-1	-1	-1	-1
chr15:65870368-68870368	15:67417608:G:T	rs11071937	15	67417608	T	G	0.31989	-0.0303	0.0089	-3.40449	0.0175712	2.06932	0.000251535	0.00222719	0.0143152	0.00899868	0.000616595	-1	2	-1	-1	-1	-1	-1	-1	-1	-1
chr15:65870368-68870368	15:67417800:T:C	rs11631254	15	67417800	C	T	0.31733	-0.0301	0.0089	-3.38202	0.0165004	2.04154	0.000236378	0.00215992	0.0143256	0.00899438	0.000707946	-1	2	-1	-1	-1	-1	-1	-1	-1	-1
chr15:65870368-68870368	15:67418104:G:A	rs11636161	15	67418104	A	G	0.31618	-0.0302	0.0089	-3.39326	0.0177049	2.07267	0.000254496	0.00223823	0.0143743	0.00894381	0.000676083	-1	2	-1	-1	-1	-1	-1	-1	-1	-1
chr15:65870368-68870368	15:67419210:T:A	rs55847720	15	67419210	A	T	0.31763	-0.03	0.009	-3.33333	0.0135119	1.95344	0.000193249	0.00195297	0.0143022	0.00897165	0.000851138	-1	2	-1	-1	-1	-1	-1	-1	-1	-1
chr15:65870368-68870368	15:67419284:G:A	rs7173555	15	67419284	A	G	0.32153	0.0303	0.0088	3.44318	0.0182019	2.08491	0.000258316	0.00226051	0.0141917	0.00911021	0.00057544	-1	2	-1	-1	-1	-1	-1	-1	-1	-1
chr15:65870368-68870368	15:67419612:C:G	rs12442452	15	67419612	G	C	0.31744	-0.03	0.009	-3.33333	0.0134976	1.95298	0.000193075	0.00195172	0.0143044	0.00896451	0.000851138	-1	2	-1	-1	-1	-1	-1	-1	-1	-1
chr15:65870368-68870368	15:67419682:A:G	rs7178291	15	67419682	G	A	0.32174	0.0303	0.0088	3.44318	0.0182024	2.08492	0.000258348	0.00226053	0.0141931	0.00910804	0.00057544	-1	2	-1	-1	-1	-1	-1	-1	-1	-1
chr15:65870368-68870368	15:67419987:C:T	rs11071938	15	67419987	T	C	0.31754	-0.0298	0.0088	-3.38636	0.0164033	2.03893	0.000234665	0.00215246	0.0143059	0.00900803	0.000758578	-1	2	-1	-1	-1	-1	-1	-1	-1	-1
chr15:65870368-68870368	15:67420718:A:G	rs1545160	15	67420718	G	A	0.32151	0.0302	0.0088	3.43182	0.0173845	2.0646	0.000246607	0.00220946	0.0141854	0.00911474	0.00057544	-1	2	-1	-1	-1	-1	-1	-1	-1	-1
chr15:65870368-68870368	15:67421320:C:T	rs12439500	15	67421320	T	C	0.32022	-0.0299	0.0088	-3.39773	0.0164372	2.03984	0.0002348	0.0021502	0.0142847	0.00897651	0.000660693	-1	2	-1	-1	-1	-1	-1	-1	-1	-1
chr15:65870368-68870368	15:67421609:T:G	rs4776897	15	67421609	G	T	0.3211	0.03	0.0088	3.40909	0.015643	2.01799	0.000221641	0.00209573	0.0141687	0.00911906	0.000616595	-1	2	-1	-1	-1	-1	-1	-1	-1	-1
chr15:65870368-68870368	15:67422077:G:A	rs2414936	15	67422077	A	G	0.32135	0.0303	0.0088	3.44318	0.0184347	2.09053	0.000261957	0.00227543	0.01421	0.0090917	0.000537032	-1	2	-1	-1	-1	-1	-1	-1	-1	-1
chr15:65870368-68870368	15:67422391:A:G	rs990986	15	67422391	G	A	0.31626	-0.0301	0.0088	-3.42045	0.018671	2.09617	0.000267667	0.00229521	0.014336	0.0089702	0.000676083	-1	2	-1	-1	-1	-1	-1	-1	-1	-1
chr15:65870368-68870368	15:67422660:T:C	rs8026261	15	67422660	C	T	0.32145	0.0301	0.0088	3.42045	0.0164018	2.03889	0.000232479	0.00214582	0.014174	0.00911736	0.000588844	-1	2	-1	-1	-1	-1	-1	-1	-1	-1
chr15:65870368-68870368	15:67422702:C:G	rs8025083	15	67422702	G	C	0.31976	0.0299	0.0089	3.35955	0.0143197	1.97902	0.000203317	0.00200808	0.0141984	0.00910439	0.000794328	-1	2	-1	-1	-1	-1	-1	-1	-1	-1
chr15:65870368-68870368	15:67423336:T:C	rs6494634	15	67423336	C	T	0.32166	0.0301	0.0088	3.42045	0.0164005	2.03886	0.000232459	0.00214572	0.0141739	0.00911735	0.00060256	-1	2	-1	-1	-1	-1	-1	-1	-1	-1
chr15:65870368-68870368	15:67426049:C:T	rs67614233	15	67426049	T	C	0.3182	-0.0298	0.0088	-3.38636	0.01596	2.02684	0.000227941	0.002122	0.014282	0.009023	0.000758578	-1	2	-1	-1	-1	-1	-1	-1	-1	-1
chr15:65870368-68870368	15:67427189:C:T	rs11631380	15	67427189	T	C	0.32135	-0.0306	0.0088	-3.47727	0.0230582	2.18977	0.000330548	0.00254453	0.0143354	0.00894598	0.000512861	-1	2	-1	-1	-1	-1	-1	-1	-1	-1
chr15:65870368-68870368	15:67432515:A:G	rs12438366	15	67432515	G	A	0.31801	-0.03	0.009	-3.33333	0.012869	1.93199	0.000183412	0.00190592	0.0142522	0.00904193	0.000831764	-1	2	-1	-1	-1	-1	-1	-1	-1	-1
chr15:73565644-76565644	15:73795409:G:A	rs186863390	15	73795409	A	G	0.00374	0.3476	0.0924	3.7619	0.0100345	1.71402	0.000768516	0.00790074	0.0765873	0.0203456	0.000169824	-1	2	-1	-1	-1	-1	-1	-1	-1	-1
chr15:73565644-76565644	15:75059627:A:G	rs12903541	15	75059627	G	A	0.33643	0.055	0.0089	6.17978	0.0591624	2.50667	0.000886757	0.00470265	0.0149885	0.012745	7.4131e-10	1	1	-1	-1	-1	-1	-1	-1	-1	-1
chr15:73565644-76565644	15:75061916:A:G	rs11632414	15	75061916	G	A	0.33825	0.0539	0.0087	6.1954	0.0651255	2.55114	0.000975622	0.00493355	0.0149806	0.0128037	6.91831e-10	1	1	-1	-1	-1	-1	-1	-1	-1	-1
chr15:73565644-76565644	15:75061929:A:G	rs12909307	15	75061929	G	A	0.3382	0.054	0.0087	6.2069	0.0700164	2.58487	0.00104942	0.00511303	0.0149881	0.0128245	6.60693e-10	1	1	-1	-1	-1	-1	-1	-1	-1	-1
chr15:73565644-76565644	15:75062397:C:T	rs11072508	15	75062397	T	C	0.3382	0.0544	0.0087	6.25287	0.0945342	2.72686	0.00140938	0.00590837	0.0149087	0.0129621	4.7863e-10	1	1	-1	-1	-1	-1	-1	-1	-1	-1
chr15:73565644-76565644	15:75065644:G:C	rs4886410	15	75065644	C	G	0.33347	0.0558	0.0089	6.26966	0.104525	2.77531	0.00155713	0.00618163	0.0148972	0.0129171	4.46684e-10	1	1	-1	-1	-1	-1	-1	-1	-1	-1
chr15:73565644-76565644	15:75070196:A:G	rs12905199	15	75070196	G	A	0.33498	0.055	0.0088	6.25	0.0912158	2.70975	0.00136558	0.00580094	0.0149709	0.0128543	4.0738e-10	1	1	-1	-1	-1	-1	-1	-1	-1	-1
chr15:73565644-76565644	15:75077367:C:A	rs1378942	15	75077367	A	C	0.33719	0.0534	0.0087	6.13793	0.0445835	2.37712	0.000667213	0.00407835	0.0149655	0.0126132	1e-09	1	1	-1	-1	-1	-1	-1	-1	-1	-1
chr15:73565644-76565644	15:75080150:C:A	rs1378941	15	75080150	A	C	0.33746	0.0535	0.0088	6.07955	0.0310286	2.21359	0.000461735	0.0033932	0.014881	0.01251	1.02329e-09	1	1	-1	-1	-1	-1	-1	-1	-1	-1
chr15:73565644-76565644	15:75081078:G:A	rs2168518	15	75081078	A	G	0.33757	0.0533	0.0088	6.05682	0.0269612	2.15075	0.0004001	0.00315903	0.0148398	0.0124843	1.12202e-09	1	1	-1	-1	-1	-1	-1	-1	-1	-1
chr15:73565644-76565644	15:75082552:C:G	rs3784789	15	75082552	G	C	0.33772	0.0534	0.0089	6	0.0190572	1.99656	0.000280866	0.00264033	0.0147381	0.0123588	2.04174e-09	1	1	-1	-1	-1	-1	-1	-1	-1	-1
chr15:73565644-76565644	15:75083494:C:A	rs1378940	15	75083494	A	C	0.33778	0.0532	0.0088	6.04545	0.0250791	2.11848	0.000371705	0.00304696	0.0148213	0.012491	1.28825e-09	1	1	-1	-1	-1	-1	-1	-1	-1	-1
chr15:73565644-76565644	15:75086534:C:T	rs62006566	15	75086534	T	C	0.35085	0.0542	0.0091	5.95604	0.0146458	1.88026	0.000212046	0.00228065	0.0144783	0.0121899	2.13796e-09	1	1	-1	-1	-1	-1	-1	-1	-1	-1
chr15:73565644-76565644	15:75090349:C:T	rs12898997	15	75090349	T	C	0.34326	0.0538	0.0087	6.18391	0.058728	2.50327	0.000875939	0.00467452	0.0149152	0.0127544	7.94328e-10	1	1	-1	-1	-1	-1	-1	-1	-1	-1
chr15:73565644-76565644	15:75097780:C:T	rs35206230	15	75097780	T	C	0.34366	0.0538	0.0087	6.18391	0.0587029	2.50307	0.000874907	0.00467487	0.014904	0.012775	7.76247e-10	1	1	-1	-1	-1	-1	-1	-1	-1	-1
chr15:73565644-76565644	15:75101530:C:T	rs34862454	15	75101530	T	C	0.34371	0.0531	0.0087	6.10345	0.0355485	2.27468	0.000526623	0.00363232	0.0148142	0.0126289	1.20226e-09	1	1	-1	-1	-1	-1	-1	-1	-1	-1
chr15:73565644-76565644	15:75102714:G:A	rs12591513	15	75102714	A	G	0.34405	0.0534	0.0087	6.13793	0.0440112	2.37125	0.000654105	0.00404807	0.0148622	0.0126953	9.33254e-10	1	1	-1	-1	-1	-1	-1	-1	-1	-1
chr15:73565644-76565644	15:75102851:T:C	rs12594062	15	75102851	C	T	0.34414	0.0532	0.0087	6.11494	0.0381567	2.30661	0.000565843	0.00376557	0.0148294	0.0126527	1.14815e-09	1	1	-1	-1	-1	-1	-1	-1	-1	-1
chr15:73565644-76565644	15:75102923:G:T	rs11630478	15	75102923	T	G	0.34419	0.0533	0.0087	6.12644	0.0409689	2.33876	0.00060817	0.00390343	0.0148447	0.0126718	1.07152e-09	1	1	-1	-1	-1	-1	-1	-1	-1	-1
chr15:73565644-76565644	15:75116167:C:T	rs12917376	15	75116167	T	C	0.43058	0.0516	0.0084	6.14286	0.0402354	2.33059	0.000568732	0.00391972	0.0141351	0.0137875	9.77237e-10	1	2	-1	-1	-1	-1	-1	-1	-1	-1
chr15:88261664-91261664	15:89749698:A:G	rs6416548	15	89749698	G	A	0.49248	0.052	0.0085	6.11765	0.902014	4.80258	0.0433702	0.0216688	0.0480815	0.0171469	9.33254e-10	-1	1	1	-1	-1	-1	-1	-1	-1	-1
chr15:88261664-91261664	15:89749893:A:C	rs8023841	15	89749893	C	A	0.39533	0.032	0.0126	2.53968	0.999667	7.31645	0.0411431	0.0269797	0.0411567	0.0269738	0.0109648	-1	2	2	-1	-1	-1	-1	-1	-1	-1
chr15:88261664-91261664	15:89760997:C:T	rs2070780	15	89760997	T	C	0.47325	0.0572	0.0085	6.72941	0.0116557	1.91016	-0.000254771	0.00307841	-0.0218581	0.0184618	1.54882e-11	-1	-1	3	-1	-1	-1	-1	-1	-1	-1
chr15:88261664-91261664	15:89761664:C:A	rs3825991	15	89761664	A	C	0.48166	0.0597	0.0085	7.02353	0.0997351	2.88301	-0.00151813	0.00866693	-0.0152216	0.0233359	2.0893e-12	-1	1	3	-1	-1	-1	-1	-1	-1	-1
chr15:88261664-91261664	15:90861689:A:T	rs34954311	15	90861689	T	A	0.1091	0.0541	0.0137	3.94891	0.010421	1.86099	0.000459535	0.00516365	0.0440971	0.0251857	7.76247e-05	-1	-1	3	-1	-1	-1	-1	-1	-1	-1
chr15:88261664-91261664	15:90875999:G:A	rs72762354	15	90875999	A	G	0.10515	0.0525	0.0134	3.91791	0.0114632	1.90285	0.000488306	0.00532599	0.0425977	0.0260918	9.12011e-05	-1	-1	3	-1	-1	-1	-1	-1	-1	-1
chr15:88261664-91261664	15:90880610:G:A	rs67596927	15	90880610	A	G	0.10571	0.0522	0.0134	3.89552	0.0105739	1.86739	0.000451214	0.00512159	0.0426724	0.0260579	0.0001	-1	-1	3	-1	-1	-1	-1	-1	-1	-1
chr15:88261664-91261664	15:90882643:C:G	rs11638227	15	90882643	G	C	0.10576	0.0566	0.0136	4.16176	0.0329299	2.37067	0.00136442	0.00883239	0.0414342	0.0266222	3.23594e-05	-1	-1	3	-1	-1	-1	-1	-1	-1	-1
chr15:88261664-91261664	15:90883279:A:T	rs11633730	15	90883279	T	A	0.10548	0.056	0.0136	4.11765	0.0270345	2.28236	0.00112776	0.00804807	0.0417154	0.0265094	3.98107e-05	-1	-1	3	-1	-1	-1	-1	-1	-1	-1
chr16:51870021-54870021	16:53367611:T:C	rs11859353	16	53367611	C	T	0.29347	0.0503	0.0092	5.46739	0.0101092	1.86835	0.000137401	0.00160747	0.0135916	0.00852883	4.67735e-08	1	1	-1	-1	-1	-1	-1	-1	-1	-1
chr16:51870021-54870021	16:53368770:T:C	rs12596696	16	53368770	C	T	0.29376	0.0505	0.0092	5.48913	0.011456	1.92325	0.000153986	0.00172556	0.0134414	0.0090172	4.57088e-08	1	1	-1	-1	-1	-1	-1	-1	-1	-1
chr16:51870021-54870021	16:53370021:T:C	rs62049817	16	53370021	C	T	0.29504	0.0516	0.0093	5.54839	0.016096	2.07298	0.000213881	0.00206707	0.0132878	0.00957762	2.5704e-08	1	1	-1	-1	-1	-1	-1	-1	-1	-1
chr16:55494528-58494528	16:56991513:G:A	rs73544910	16	56991513	A	G	0.00539	-0.1514	0.1002	-1.51098	0.978802	5.57846	0.118069	0.0254348	0.120626	0.0187748	0.131826	-1	-1	-1	-1	-1	-1	-1	-1	-1	10
chr16:55494528-58494528	16:56994528:C:T	rs17231506	16	56994528	T	C	0.32072	0.1158	0.0087	13.3103	1	13.9141	0.122554	0.0231663	0.122554	0.0231663	1.94984e-40	-1	-1	-1	-1	-1	-1	-1	-1	-1	3
chr16:55494528-58494528	16:56996104:C:A	rs17231534	16	56996104	A	C	0.04238	0.017	0.0202	0.841584	0.968968	5.40856	0.118719	0.0312198	0.122521	0.0232389	0.398107	-1	-1	-1	-1	-1	-1	-1	-1	-1	7
chr16:55494528-58494528	16:56996158:T:C	rs3816117	16	56996158	C	T	0.48704	0.1009	0.0082	12.3049	0.999917	7.99458	0.122543	0.0231918	0.122554	0.0231658	6.0256e-35	-1	-1	-1	-1	-1	-1	-1	-1	-1	8
chr16:55494528-58494528	16:56996649:C:A	rs34620476	16	56996649	A	C	0.4284	0.0838	0.0107	7.83178	1	13.9141	0.122554	0.0231663	0.122554	0.0231663	3.71535e-15	-1	-1	-1	-1	-1	-1	-1	-1	-1	1
chr16:55494528-58494528	16:56997233:G:A	rs1864163	16	56997233	A	G	0.25917	-0.125	0.0095	-13.1579	1	12.2882	0.122554	0.0231663	0.122554	0.0231663	3.01995e-39	-1	-1	-1	-1	-1	-1	-1	-1	-1	5
chr16:55494528-58494528	16:56997369:A:T	rs4587963	16	56997369	T	A	0.22678	0.0224	0.01	2.24	0.999962	8.33947	0.122549	0.0231777	0.122554	0.0231659	0.025704	-1	-1	-1	-1	-1	-1	-1	-1	-1	6
chr16:55494528-58494528	16:56997656:G:C	rs7194225	16	56997656	C	G	0.07489	0.0438	0.0158	2.77215	0.999979	8.59385	0.122551	0.0231729	0.122554	0.0231663	0.00562341	-1	-1	-1	-1	-1	-1	-1	-1	-1	9
chr16:55494528-58494528	16:56999563:C:A	rs112236143	16	56999563	A	C	0.00896	0.1227	0.0472	2.59958	0.418306	3.77086	0.0512541	0.0622718	0.122528	0.0231776	0.00933254	-1	-1	-1	-1	-1	-1	-1	-1	-1	2
chr16:55494528-58494528	16:57000145:C:T	rs12599791	16	57000145	T	C	0.00388	-0.0989	0.1074	-0.920857	0.0140128	2.06672	0.0030554	0.0256722	0.218043	0.0124919	0.354813	-1	-1	-1	-1	-1	-1	-1	-1	-1	-1
chr16:55494528-58494528	16:57000221:C:T	rs35619327	16	57000221	T	C	0.00897	0.1224	0.0473	2.58774	0.580929	4.0559	0.0712086	0.0630036	0.122577	0.0231593	0.00977237	-1	-1	-1	-1	-1	-1	-1	-1	-1	2
chr16:55494528-58494528	16:57001275:C:A	rs7405284	16	57001275	A	C	0.11465	0.0127	0.0172	0.738372	1	13.9141	0.122554	0.0231663	0.122554	0.0231663	0.457088	-1	-1	-1	-1	-1	-1	-1	-1	-1	4
chr16:55494528-58494528	16:57006072:G:A	rs12720873	16	57006072	A	G	0.02752	0.0846	0.025	3.384	0.027244	2.36133	0.00336521	0.0204033	0.123521	0.0209402	0.000724436	-1	-1	-1	-1	-1	-1	-1	-1	-1	-1
chr16:73734872-76734872	16:75234872:C:A	rs72802342	16	75234872	A	C	0.08304	-0.1064	0.0168	-6.33333	0.755867	4.402	-0.0616311	0.0464081	-0.0815369	0.0350181	2.5704e-10	-1	-1	-1	4	4	5	-1	-1	-1	-1
chr16:73734872-76734872	16:75239187:G:A	rs543099777	16	75239187	A	G	0.19524	0.0035	0.0146	0.239726	0.014175	2.0689	-0.00038657	0.0072321	-0.0272713	0.054375	0.812831	-1	-1	-1	-1	-1	6	-1	-1	-1	-1
chr16:73734872-76734872	16:75241394:T:C	rs1808427	16	75241394	C	T	0.19732	-0.0306	0.0105	-2.91429	0.70333	4.28606	-0.0448002	0.057622	-0.0636973	0.0593055	0.00363078	-1	-1	-1	-1	5	4	-1	-1	-1	-1
chr16:73734872-76734872	16:75243657:G:C	rs72802358	16	75243657	C	G	0.11097	-0.0665	0.014	-4.75	0.0181479	2.17796	-0.000623031	0.00720696	-0.0343308	0.0412898	1.99526e-06	-1	-1	-1	4	-1	6	-1	-1	-1	-1
chr16:73734872-76734872	16:75243772:C:A	rs77258096	16	75243772	A	C	0.10952	-0.0682	0.0138	-4.94203	0.203086	3.31745	0.000296063	0.0270167	0.00145782	0.0599363	7.4131e-07	-1	-1	-1	4	4	6	-1	-1	-1	-1
chr16:73734872-76734872	16:75245937:C:T	rs66502159	16	75245937	T	C	0.11182	-0.066	0.0136	-4.85294	0.0136667	2.05282	-0.00056801	0.00559088	-0.0415616	0.0241537	1.28825e-06	-1	-1	-1	4	-1	6	-1	-1	-1	-1
chr16:73734872-76734872	16:75254966:G:C	rs8048956	16	75254966	C	G	0.19691	-0.0317	0.0105	-3.01905	0.128114	3.07832	-0.0108428	0.0308873	-0.084634	0.0346618	0.00251189	-1	-1	-1	-1	5	4	-1	-1	-1	-1
chr16:73734872-76734872	16:75255079:C:T	rs11362737	16	75255079	T	C	0.30657	-0.0205	0.0117	-1.75214	1	13.9112	-0.0628312	0.0554551	-0.0628312	0.0554551	0.0812831	-1	-1	-1	1	1	1	-1	-1	-1	-1
chr16:73734872-76734872	16:75255217:A:G	rs8051363	16	75255217	G	A	0.27718	0.0095	0.0093	1.02151	1	13.9112	-0.0628312	0.0554551	-0.0628312	0.0554551	0.30903	-1	-1	-1	2	3	2	-1	-1	-1	-1
chr16:73734872-76734872	16:75255513:C:T	rs139223088	16	75255513	T	C	0.02757	0.0226	0.0262	0.862595	0.994555	6.17281	-0.0626282	0.0553787	-0.0629711	0.0553354	0.389045	-1	-1	-1	3	2	3	-1	-1	-1	-1
chr16:73734872-76734872	16:75910798:C:T	rs146015131	16	75910798	T	C	0.00189	0.2527	0.1035	2.44155	0.0141599	2.06843	0.000467602	0.00985273	0.033023	0.0760305	0.0144544	-1	-1	-1	-1	-1	6	-1	-1	-1	-1
chr17:25194861-28194861	17:26633616:C:T	rs241777	17	26633616	T	C	0.48568	-0.0453	0.0084	-5.39286	0.0543187	2.40253	-0.000628387	0.00353717	-0.0115685	0.010187	6.91831e-08	1	2	-1	-1	-1	-1	-1	-1	-1	-1
chr17:25194861-28194861	17:26649724:A:C	rs11080055	17	26649724	C	A	0.48052	0.0444	0.0082	5.41463	0.0621974	2.46499	0.000764467	0.00377703	0.012291	0.00936448	7.07946e-08	1	2	-1	-1	-1	-1	-1	-1	-1	-1
chr17:25194861-28194861	17:26670627:G:A	rs3093692	17	26670627	A	G	0.47977	0.0443	0.0082	5.40244	0.057721	2.43048	0.000710055	0.00364306	0.0123015	0.00934557	7.07946e-08	1	2	-1	-1	-1	-1	-1	-1	-1	-1
chr17:25194861-28194861	17:26676135:C:T	rs13469	17	26676135	T	C	0.48066	0.0438	0.0082	5.34146	0.0410433	2.27477	0.000501943	0.0030653	0.0122296	0.00924695	9.77237e-08	1	2	-1	-1	-1	-1	-1	-1	-1	-1
chr17:25194861-28194861	17:26688663:G:A	rs708100	17	26688663	A	G	0.48062	0.045	0.0082	5.4878	0.096083	2.66985	0.00117137	0.00465541	0.0121913	0.00955077	4.36516e-08	1	2	-1	-1	-1	-1	-1	-1	-1	-1
chr17:25194861-28194861	17:26694861:G:A	rs704	17	26694861	A	G	0.47759	0.0467	0.0082	5.69512	0.296105	3.26727	0.00384072	0.00871576	0.0129708	0.0117525	1.23027e-08	1	1	-1	-1	-1	-1	-1	-1	-1	-1
chr17:25194861-28194861	17:26706946:G:T	rs2027993	17	26706946	T	G	0.47599	0.0433	0.0083	5.21687	0.0207604	1.96968	0.000246527	0.00220011	0.0118748	0.00975068	2.0893e-07	1	2	-1	-1	-1	-1	-1	-1	-1	-1
chr17:25194861-28194861	17:26713970:C:T	rs967645	17	26713970	T	C	0.48219	0.0452	0.0083	5.44578	0.0747164	2.55047	0.000913584	0.00412669	0.0122274	0.00946494	5.62341e-08	1	2	-1	-1	-1	-1	-1	-1	-1	-1
chr17:25194861-28194861	17:26716821:C:T	rs4795433	17	26716821	T	C	0.47986	0.0453	0.0083	5.45783	0.0806038	2.58618	0.000981523	0.00427531	0.0121771	0.00950983	4.57088e-08	1	2	-1	-1	-1	-1	-1	-1	-1	-1
chr17:25194861-28194861	17:26716917:G:T	rs4795434	17	26716917	T	G	0.47996	0.0453	0.0083	5.45783	0.0805908	2.58611	0.000981443	0.00427548	0.0121781	0.00951143	4.7863e-08	1	2	-1	-1	-1	-1	-1	-1	-1	-1
chr17:25194861-28194861	17:26718592:C:T	rs9913833	17	26718592	T	C	0.4798	0.0453	0.0083	5.45783	0.0806124	2.58623	0.000981682	0.004276	0.0121778	0.00951167	4.89779e-08	1	2	-1	-1	-1	-1	-1	-1	-1	-1
chr17:25194861-28194861	17:27225937:C:T	rs4795473	17	27225937	T	C	0.24676	0.0384	0.0102	3.76471	0.0119	1.72407	0.000144657	0.00150751	0.0121561	0.00670534	0.00017378	-1	2	-1	-1	-1	-1	-1	-1	-1	-1
chr17:78112397-81112397	17:78625984:A:G	rs11871066	17	78625984	G	A	0.2938	0.0382	0.0093	4.10753	0.0272235	2.38788	0.000308776	0.0018998	0.0113423	0.00272645	3.54813e-05	-1	2	-1	-1	-1	-1	-1	-1	-1	-1
chr17:78112397-81112397	17:78626132:G:A	rs12601247	17	78626132	A	G	0.26515	0.0371	0.0095	3.90526	0.0117987	2.01794	0.000131252	0.00123945	0.0111243	0.00281346	0.0001	-1	2	-1	-1	-1	-1	-1	-1	-1	-1
chr17:78112397-81112397	17:78627423:G:A	rs62069686	17	78627423	A	G	0.29334	0.0357	0.0091	3.92308	0.0128965	2.05706	0.00013988	0.00126237	0.0108464	0.00272771	8.70964e-05	-1	2	-1	-1	-1	-1	-1	-1	-1	-1
chr17:78112397-81112397	17:78629981:C:T	rs11650627	17	78629981	T	C	0.29142	0.0355	0.0092	3.8587	0.0102669	1.95688	0.000109595	0.00111682	0.0106746	0.0029513	0.000102329	-1	2	-1	-1	-1	-1	-1	-1	-1	-1
chr17:78112397-81112397	17:79530993:G:T	rs8070929	17	79530993	T	G	0.36346	0.0703	0.009	7.81111	0.113571	3.04858	0.0018133	0.00634378	0.0159661	0.0113305	4.89779e-15	1	2	-1	-1	-1	-1	-1	-1	-1	-1
chr17:78112397-81112397	17:79549250:G:A	rs34635363	17	79549250	A	G	0.36165	0.0663	0.0087	7.62069	0.024938	2.34878	0.000397778	0.00298754	0.0159507	0.0104797	2.39883e-14	1	1	-1	-1	-1	-1	-1	-1	-1	-1
chr17:78112397-81112397	17:79554271:G:A	rs12953229	17	79554271	A	G	0.36079	0.0657	0.0086	7.63953	0.0291769	2.41885	0.000466174	0.00323267	0.0159775	0.010504	2.63027e-14	1	1	-1	-1	-1	-1	-1	-1	-1	-1
chr17:78112397-81112397	17:79557043:C:A	rs67050149	17	79557043	A	C	0.36187	0.065	0.0086	7.55814	0.0108566	1.98139	0.000209517	0.0020211	0.0192986	0.00280423	3.54813e-14	-1	-1	-1	-1	-1	-1	-1	-1	-1	-1
chr17:78112397-81112397	17:79558741:G:A	rs12948708	17	79558741	A	G	0.36182	0.0651	0.0086	7.56977	0.0168377	2.17461	0.000267539	0.0024393	0.0158893	0.0102551	3.0903e-14	1	1	-1	-1	-1	-1	-1	-1	-1	-1
chr17:78112397-81112397	17:79564542:G:A	rs11656126	17	79564542	A	G	0.36082	0.0657	0.0086	7.63953	0.0290948	2.41759	0.000463212	0.00322981	0.0159208	0.010604	2.18776e-14	1	1	-1	-1	-1	-1	-1	-1	-1	-1
chr17:78112397-81112397	17:79564930:C:G	rs71373084	17	79564930	G	C	0.36086	0.0663	0.0087	7.62069	0.0250429	2.35065	0.000397755	0.00299286	0.015883	0.01057	3.31131e-14	1	1	-1	-1	-1	-1	-1	-1	-1	-1
chr17:78112397-81112397	17:79572253:G:A	rs11650127	17	79572253	A	G	0.36155	0.0663	0.0087	7.62069	0.0250277	2.35038	0.000396093	0.00299055	0.0158261	0.0106368	3.38844e-14	1	1	-1	-1	-1	-1	-1	-1	-1	-1
chr17:78112397-81112397	17:79578287:G:A	rs112364254	17	79578287	A	G	0.36236	0.066	0.0086	7.67442	0.0382292	2.54028	0.000606917	0.0037072	0.0158758	0.010821	1.77828e-14	1	1	-1	-1	-1	-1	-1	-1	-1	-1
chr17:78112397-81112397	17:79583371:C:A	rs7503221	17	79583371	A	C	0.36081	-0.0673	0.0088	-7.64773	0.0309451	2.4452	-0.000427521	0.00334257	-0.0138155	0.0132699	1.77828e-14	1	1	-1	-1	-1	-1	-1	-1	-1	-1
chr17:78112397-81112397	17:79583473:T:C	rs7503894	17	79583473	C	T	0.36147	-0.0664	0.0088	-7.54545	0.0138831	2.08951	-0.000189388	0.00221728	-0.0136416	0.0130618	3.31131e-14	-1	-1	-1	-1	-1	-1	-1	-1	-1	-1
chr17:78112397-81112397	17:79585492:A:G	rs75078292	17	79585492	G	A	0.36115	-0.0681	0.0088	-7.73864	0.0635054	2.77226	-0.000880741	0.00479307	-0.0138688	0.013477	1e-14	1	1	-1	-1	-1	-1	-1	-1	-1	-1
chr17:78112397-81112397	17:79599441:T:C	rs8081701	17	79599441	C	T	0.35865	-0.067	0.0087	-7.70115	0.0471058	2.63498	-0.000650369	0.00413369	-0.0138066	0.0134575	1.20226e-14	1	1	-1	-1	-1	-1	-1	-1	-1	-1
chr17:78112397-81112397	17:79602063:G:T	rs9905786	17	79602063	T	G	0.35753	-0.0671	0.0087	-7.71264	0.0516155	2.67675	-0.000712876	0.00432696	-0.0138113	0.0134843	1.1749e-14	1	1	-1	-1	-1	-1	-1	-1	-1	-1
chr17:78112397-81112397	17:79603831:A:G	rs9895741	17	79603831	G	A	0.35777	-0.0671	0.0087	-7.71264	0.0516122	2.67672	-0.000712341	0.00432569	-0.0138018	0.0134864	1.04713e-14	1	1	-1	-1	-1	-1	-1	-1	-1	-1
chr17:78112397-81112397	17:79606820:T:C	rs9747347	17	79606820	C	T	0.35747	-0.0681	0.0088	-7.73864	0.0637037	2.7737	-0.000876206	0.00479899	-0.0137544	0.013579	1.28825e-14	1	1	-1	-1	-1	-1	-1	-1	-1	-1
chr17:78112397-81112397	17:79611271:A:G	rs62075722	17	79611271	G	A	0.35689	-0.067	0.0087	-7.70115	0.0472188	2.63607	-0.000647749	0.00413534	-0.013718	0.0135228	1e-14	1	1	-1	-1	-1	-1	-1	-1	-1	-1
chr17:78112397-81112397	17:79611326:G:A	rs62075723	17	79611326	A	G	0.35688	-0.0677	0.0087	-7.78161	0.0898929	2.93559	-0.00123604	0.00568318	-0.0137501	0.0136832	5.37032e-15	1	1	-1	-1	-1	-1	-1	-1	-1	-1
chr17:78112397-81112397	17:79612397:A:G	rs6420484	17	79612397	G	A	0.35712	-0.0672	0.0086	-7.81395	0.11673	3.06204	-0.0016048	0.00644231	-0.013748	0.0137334	7.58578e-15	1	1	-1	-1	-1	-1	-1	-1	-1	-1
chr17:78112397-81112397	17:79615572:A:G	rs7405453	17	79615572	G	A	0.35978	-0.0672	0.0087	-7.72414	0.0566952	2.71985	-0.000773822	0.00452116	-0.0136488	0.0135945	8.70964e-15	1	1	-1	-1	-1	-1	-1	-1	-1	-1
chr17:78112397-81112397	17:79622370:T:C	rs35763415	17	79622370	C	T	0.40386	-0.0662	0.0087	-7.6092	0.0227809	2.30853	-0.000300147	0.00282337	-0.0131754	0.0134268	3.38844e-14	1	2	-1	-1	-1	-1	-1	-1	-1	-1
chr17:78112397-81112397	17:79630941:A:G	rs57604384	17	79630941	G	A	0.39888	-0.0673	0.0089	-7.5618	0.0158581	2.14815	-0.000207378	0.00234007	-0.0130771	0.0133045	4.0738e-14	1	2	-1	-1	-1	-1	-1	-1	-1	-1
chr18:0-2097950	18:589635:G:A	rs518302	18	589635	A	G	0.4217	-0.0121	0.0085	-1.42353	0.0364666	2.33594	-0.000770542	0.00405166	-0.02113	0.00446828	0.151356	-1	2	3	-1	-1	-1	-1	-1	-1	-1
chr18:0-2097950	18:589690:T:C	rs3016811	18	589690	C	T	0.43094	-0.0134	0.0085	-1.57647	0.0709075	2.64055	-0.00152353	0.0056383	-0.0214862	0.00440618	0.112202	-1	2	3	-1	-1	-1	-1	-1	-1	-1
chr18:0-2097950	18:592581:T:C	rs7244330	18	592581	C	T	0.31228	0.0247	0.0099	2.49495	0.144819	2.98668	-0.00192109	0.00734152	-0.0132655	0.0148891	0.0123027	-1	2	2	-1	-1	-1	-1	-1	-1	-1
chr18:0-2097950	18:597950:C:T	rs9973159	18	597950	T	C	0.13333	-0.1025	0.0129	-7.94574	0.996867	6.26056	-0.0250847	0.0104232	-0.0251636	0.0103441	2.18776e-15	1	1	1	-1	-1	-1	-1	-1	-1	-1
chr18:0-2097950	18:621808:C:T	rs556232	18	621808	T	C	0.2216	-0.0541	0.0108	-5.00926	0.0959557	2.7838	-0.00250795	0.00811487	-0.0261366	0.00828829	5.12861e-07	-1	2	3	-1	-1	-1	-1	-1	-1	-1
chr18:0-2097950	18:622591:T:C	rs66517535	18	622591	C	T	0.20494	0.0542	0.0107	5.06542	0.209295	3.18066	-0.0054541	0.0113628	-0.0260594	0.00894037	4.46684e-07	-1	2	3	-1	-1	-1	-1	-1	-1	-1
chr18:0-2097950	18:626518:C:A	rs509836	18	626518	A	C	0.22058	-0.0551	0.0114	-4.83333	0.0796517	2.69516	-0.00214593	0.00755373	-0.0269414	0.00695201	1.38038e-06	-1	2	3	-1	-1	-1	-1	-1	-1	-1
chr18:0-2097950	18:627003:G:A	rs572996553	18	627003	A	G	0.22057	0.0419	0.0146	2.86986	0.10082	2.80762	-0.00269872	0.00844023	-0.0267676	0.0078938	0.00416869	-1	2	-1	-1	-1	-1	-1	-1	-1	-1
chr18:0-2097950	18:627030:A:G	rs201845141	18	627030	G	A	0.24471	-0.0432	0.0146	-2.9589	0.0307398	2.25917	-0.000868271	0.00491815	-0.0282458	0.00368323	0.0030903	-1	2	-1	-1	-1	-1	-1	-1	-1	-1
chr19:0-2360766	19:860766:G:A	rs35186399	19	860766	A	G	0.01015	-0.4082	0.0622	-6.5627	0.992176	5.91519	-0.0772306	0.0250215	-0.0778396	0.024158	5.37032e-11	-1	-1	2	2	-1	-1	-1	-1	-1	-1
chr19:0-2360766	19:892963:T:C	rs147855474	19	892963	C	T	0.08163	0.0845	0.0197	4.28934	0.0280551	2.27239	-0.00226831	0.0135492	-0.0808521	0.0137821	1.90546e-05	-1	-1	-1	4	-1	-1	-1	-1	-1	-1
chr19:0-2360766	19:1038076:T:G	rs2070217	19	1038076	G	T	0.03945	0.0882	0.0221	3.99095	0.0215627	2.15519	-0.00170588	0.0119404	-0.0791125	0.0220946	6.60693e-05	-1	-1	3	3	-1	-1	-1	-1	-1	-1
chr19:0-2360766	19:1040382:G:A	rs3764643	19	1040382	A	G	0.04017	0.093	0.0219	4.24658	0.0911602	2.81334	-0.00706545	0.0235103	-0.0775059	0.0245725	2.18776e-05	-1	-1	3	3	-1	-1	-1	-1	-1	-1
chr19:0-2360766	19:1040773:A:G	rs10406449	19	1040773	G	A	0.04066	0.0898	0.0219	4.10046	0.0385843	2.41552	-0.00302543	0.015775	-0.0784109	0.0232047	3.98107e-05	-1	-1	3	3	-1	-1	-1	-1	-1	-1
chr19:0-2360766	19:1041164:C:T	rs3752228	19	1041164	T	C	0.04001	0.0929	0.0219	4.24201	0.0896362	2.80529	-0.0069493	0.0233335	-0.0775278	0.0245408	2.23872e-05	-1	-1	3	3	-1	-1	-1	-1	-1	-1
chr19:0-2360766	19:1041852:G:T	rs3764644	19	1041852	T	G	0.03998	0.0932	0.0219	4.25571	0.101376	2.86438	-0.00784219	0.0246453	-0.0773572	0.0247783	2.13796e-05	-1	-1	3	3	-1	-1	-1	-1	-1	-1
chr19:0-2360766	19:1042809:A:G	rs3764645	19	1042809	G	A	0.4757	-0.0009	0.0088	-0.102273	0.0106147	1.84256	-0.000859783	0.00839866	-0.0809995	0.0124097	0.912011	-1	-1	-1	4	-1	-1	-1	-1	-1	-1
chr19:0-2360766	19:1042850:C:T	rs3764646	19	1042850	T	C	0.04049	0.0943	0.0219	4.30594	0.147809	3.05118	-0.0113109	0.0289291	-0.0765235	0.0259167	1.62181e-05	-1	-1	3	3	-1	-1	-1	-1	-1	-1
chr19:0-2360766	19:1043575:A:G	rs3752230	19	1043575	G	A	0.03924	0.0913	0.022	4.15	0.0599063	2.61632	-0.00467476	0.0194142	-0.0780346	0.0238139	3.23594e-05	-1	-1	3	3	-1	-1	-1	-1	-1	-1
chr19:0-2360766	19:1043748:A:G	rs3752232	19	1043748	G	A	0.03987	0.0894	0.0218	4.10092	0.0403299	2.43552	-0.00316067	0.016111	-0.0783704	0.0232767	4.16869e-05	-1	-1	3	3	-1	-1	-1	-1	-1	-1
chr19:0-2360766	19:1043864:G:C	rs4622634	19	1043864	C	G	0.42106	-0.0053	0.0092	-0.576087	0.010859	1.85255	-0.000874639	0.00844728	-0.0805449	0.0124155	0.562341	-1	-1	-1	4	-1	-1	-1	-1	-1	-1
chr19:0-2360766	19:1044303:G:A	rs4147907	19	1044303	A	G	0.0392	0.0869	0.0224	3.87946	0.0113475	1.87188	-0.000905096	0.00873742	-0.0797614	0.0209279	0.000104713	-1	-1	-1	-1	-1	-1	-1	-1	-1	-1
chr19:0-2360766	19:1044307:C:T	rs4147908	19	1044307	T	C	0.03924	0.087	0.0224	3.88393	0.0115593	1.88	-0.000921836	0.00881694	-0.0797482	0.0209502	0.0001	-1	-1	3	3	-1	-1	-1	-1	-1	-1
chr19:0-2360766	19:1044712:A:G	rs3764647	19	1044712	G	A	0.03984	0.0901	0.0218	4.13303	0.0503692	2.53663	-0.00393683	0.0178958	-0.0781594	0.0236013	3.71535e-05	-1	-1	3	3	-1	-1	-1	-1	-1	-1
chr19:0-2360766	19:1045173:G:A	rs3752233	19	1045173	A	G	0.03957	0.093	0.0219	4.24658	0.119414	2.9443	-0.00921515	0.0264852	-0.0771695	0.025104	2.0893e-05	-1	-1	3	3	-1	-1	-1	-1	-1	-1
chr19:0-2360766	19:1047537:A:C	rs3752239	19	1047537	C	A	0.03981	0.0916	0.0219	4.18265	0.0842354	2.77573	-0.00654274	0.0227046	-0.0776721	0.0243923	2.95121e-05	-1	-1	3	3	-1	-1	-1	-1	-1	-1
chr19:0-2360766	19:1048263:G:C	rs148847138	19	1048263	C	G	0.03986	0.086	0.0223	3.8565	0.0115777	1.8807	-0.000923618	0.00882678	-0.0797752	0.0209537	0.00011749	-1	-1	3	3	-1	-1	-1	-1	-1	-1
chr19:0-2360766	19:1050874:A:G	rs12151021	19	1050874	G	A	0.31992	0.0487	0.0097	5.02062	0.994985	6.10956	-0.0774358	0.0246783	-0.0778261	0.0241188	5.62341e-07	-1	-1	1	1	-1	-1	-1	-1	-1	-1
chr19:0-2360766	19:1057137:G:A	rs4147916	19	1057137	A	G	0.04022	0.0864	0.0218	3.9633	0.0221661	2.16744	-0.00175339	0.0121042	-0.0791025	0.0221633	7.4131e-05	-1	-1	3	3	-1	-1	-1	-1	-1	-1
chr19:0-2360766	19:1058176:A:G	rs4147918	19	1058176	G	A	0.04029	0.0869	0.0218	3.98624	0.0253481	2.22712	-0.00200045	0.01291	-0.0789188	0.0224699	6.60693e-05	-1	-1	3	3	-1	-1	-1	-1	-1	-1
chr19:0-2360766	19:1061062:G:A	rs77713912	19	1061062	A	G	0.04054	0.085	0.0219	3.88128	0.0134952	1.9481	-0.00107401	0.00951295	-0.079585	0.0213897	0.0001	-1	-1	3	3	-1	-1	-1	-1	-1	-1
chr19:0-2360766	19:1062164:T:C	rs4147920	19	1062164	C	T	0.04162	0.0847	0.0218	3.88532	0.0125546	1.91631	-0.000999692	0.00918088	-0.0796276	0.0212794	0.0001	-1	-1	3	3	-1	-1	-1	-1	-1	-1
chr19:0-2360766	19:1062192:T:C	rs4147921	19	1062192	C	T	0.04066	0.0848	0.0219	3.87215	0.0127577	1.92337	-0.00101625	0.0092565	-0.0796579	0.0212537	0.000107152	-1	-1	3	3	-1	-1	-1	-1	-1	-1
chr19:5216279-8216279	19:5821968:C:T	rs8111600	19	5821968	T	C	0.04082	-0.2108	0.0242	-8.71074	0.0458456	2.63561	-0.00254943	0.0117613	-0.055609	0.00816547	3.38844e-18	-1	-1	-1	-1	-1	-1	-1	-1	-1	7
chr19:5216279-8216279	19:5822370:G:T	rs76899991	19	5822370	T	G	0.0406	-0.2115	0.0242	-8.73967	0.0593072	2.75359	-0.00331386	0.0133437	-0.0558763	0.00807859	2.45471e-18	-1	-1	-1	-1	-1	-1	-1	-1	-1	7
chr19:5216279-8216279	19:5823244:A:G	rs7250982	19	5823244	G	A	0.04058	-0.2109	0.024	-8.7875	0.090334	2.9509	-0.00508934	0.0163432	-0.0563391	0.00833357	1.65959e-18	-1	-1	-1	-1	-1	-1	-1	-1	-1	7
chr19:5216279-8216279	19:5831634:G:T	rs145035679	19	5831634	T	G	0.00539	-0.1016	0.0778	-1.30591	0.0184105	2.22707	0.00154361	0.0140004	0.0838437	0.0612076	0.190546	-1	-1	-1	-1	-1	-1	-1	-1	-1	-1
chr19:5216279-8216279	19:5831840:C:T	rs17855739	19	5831840	T	C	0.04325	-0.1964	0.0226	-8.69027	0.0216422	2.29874	-0.00114308	0.00782716	-0.0528169	0.0100763	3.0903e-18	-1	-1	-1	-1	-1	-1	-1	-1	-1	-1
chr19:5216279-8216279	19:5832773:G:A	rs78060698	19	5832773	A	G	0.04085	-0.2067	0.0232	-8.90948	0.232795	3.436	-0.0124067	0.025388	-0.0532946	0.0242825	4.46684e-19	-1	-1	-1	-1	-1	-1	-1	-1	-1	7
chr19:5216279-8216279	19:5835677:G:A	rs12019136	19	5835677	A	G	0.04331	-0.203	0.0224	-9.0625	0.549234	4.03974	-0.0285631	0.0314194	-0.0520053	0.0240469	1.20226e-19	-1	-1	-1	-1	-1	-1	-1	-1	-1	7
chr19:5216279-8216279	19:6685230:G:C	rs2241394	19	6685230	C	G	0.12504	-0.1111	0.0138	-8.05072	0.999624	7.37814	-0.0530914	0.0217515	-0.0531114	0.0217312	9.77237e-16	-1	-1	-1	-1	-1	-1	-1	-1	-1	8
chr19:5216279-8216279	19:6689354:C:A	rs556801523	19	6689354	A	C	0.04603	0.1445	0.0272	5.3125	0.948369	5.21801	-0.0526806	0.0139336	-0.0555486	0.00673804	1.09648e-07	-1	-1	-1	-1	-1	-1	-1	-1	-1	10
chr19:5216279-8216279	19:6692030:C:G	rs113707960	19	6692030	G	C	0.1239	-0.1074	0.0166	-6.46988	1	13.9539	-0.0531089	0.0217407	-0.0531089	0.0217407	1.09648e-10	-1	-1	-1	-1	-1	-1	-1	-1	-1	6
chr19:5216279-8216279	19:6696794:T:C	rs11569479	19	6696794	C	T	0.13654	-0.1489	0.0123	-12.1057	0.505002	3.96262	-0.0268164	0.0307269	-0.0531016	0.0217668	1.86209e-33	-1	-1	-1	-1	-1	-1	-1	-1	-1	4
chr19:5216279-8216279	19:6698454:G:A	rs11569470	19	6698454	A	G	0.13619	-0.1489	0.0123	-12.1057	0.494615	3.94458	-0.0262712	0.0306362	-0.0531144	0.0217218	1.31826e-33	-1	-1	-1	-1	-1	-1	-1	-1	-1	4
chr19:5216279-8216279	19:6716279:G:A	rs11569415	19	6716279	A	G	0.21324	0.2307	0.0098	23.5408	1	13.9539	-0.0531089	0.0217407	-0.0531089	0.0217407	6.76083e-122	-1	-1	-1	-1	-1	-1	-1	-1	-1	1
chr19:5216279-8216279	19:6717601:T:G	rs2642199	19	6717601	G	T	0.08466	0.2281	0.0227	10.0485	1	13.9539	-0.0531089	0.0217407	-0.0531089	0.0217407	7.4131e-24	-1	-1	-1	-1	-1	-1	-1	-1	-1	3
chr19:5216279-8216279	19:6718146:T:G	rs147859257	19	6718146	G	T	0.00409	0.7374	0.0582	12.6701	1	13.9539	-0.0531089	0.0217407	-0.0531089	0.0217407	9.54993e-37	-1	-1	-1	-1	-1	-1	-1	-1	-1	2
chr19:5216279-8216279	19:6730525:A:G	rs35263980	19	6730525	G	A	0.01682	0.11	0.0529	2.0794	1	13.9539	-0.0531089	0.0217407	-0.0531089	0.0217407	0.0380189	-1	-1	-1	-1	-1	-1	-1	-1	-1	5
chr19:5216279-8216279	19:6744299:T:A	rs140892442	19	6744299	A	T	0.00443	-0.0414	0.0897	-0.461538	0.999375	7.15777	-0.0531135	0.0216264	-0.0531467	0.0215923	0.645654	-1	-1	-1	-1	-1	-1	-1	-1	-1	9
chr19:40325191-43325191	19:41813375:T:C	rs15052	19	41813375	C	T	0.15922	-0.0823	0.012	-6.85833	0.190361	3.15321	-0.00347505	0.00915429	-0.0182551	0.0130542	5.7544e-12	1	1	-1	-1	-1	-1	-1	-1	-1	-1
chr19:40325191-43325191	19:41825191:C:T	rs73045269	19	41825191	T	C	0.15417	-0.0838	0.012	-6.98333	0.448817	3.6927	-0.00840155	0.0129385	-0.0187193	0.0134108	2.81838e-12	1	1	-1	-1	-1	-1	-1	-1	-1	-1
chr19:40325191-43325191	19:41826020:A:C	rs56254331	19	41826020	C	A	0.15397	-0.0834	0.012	-6.95	0.356592	3.52561	-0.00664772	0.0119797	-0.0186424	0.0133734	4.2658e-12	1	1	-1	-1	-1	-1	-1	-1	-1	-1
chr19:43911941-46911941	19:45411941:T:C	rs429358	19	45411941	C	T	0.13706	-0.2014	0.0128	-15.7344	1	13.8868	-0.185699	0.0261548	-0.185699	0.0261548	3.54813e-56	-1	-1	-1	-1	-1	-1	-1	-1	-1	7
chr19:43911941-46911941	19:45413233:G:T	rs1065853	19	45413233	T	G	0.08075	0.0869	0.019	4.57368	1	13.8868	-0.185699	0.0261548	-0.185699	0.0261548	4.67735e-06	-1	-1	-1	-1	-1	-1	-1	-1	-1	3
chr19:43911941-46911941	19:45413576:C:T	rs75627662	19	45413576	T	C	0.19004	-0.0581	0.0107	-5.42991	1	13.8868	-0.185699	0.0261548	-0.185699	0.0261548	5.49541e-08	-1	-1	-1	-1	-1	-1	-1	-1	-1	4
chr19:43911941-46911941	19:45414109:T:C	rs72654471	19	45414109	C	T	0.00664	-0.2104	0.1693	-1.24276	0.0103099	1.90462	-0.00198914	0.0197834	-0.192934	0.0334969	0.213796	-1	-1	-1	-1	-1	-1	-1	-1	-1	-1
chr19:43911941-46911941	19:45414399:C:A	rs72654473	19	45414399	A	C	0.10675	0.0456	0.0132	3.45455	1	13.8868	-0.185699	0.0261548	-0.185699	0.0261548	0.00057544	-1	-1	-1	-1	-1	-1	-1	-1	-1	6
chr19:43911941-46911941	19:45415935:G:T	rs7256200	19	45415935	T	G	0.11638	-0.1903	0.014	-13.5929	0.991989	5.97968	-0.183834	0.0304217	-0.185319	0.0256482	3.31131e-42	-1	-1	-1	-1	-1	-1	-1	-1	-1	8
chr19:43911941-46911941	19:45421254:G:A	rs12721046	19	45421254	A	G	0.14242	-0.1495	0.0127	-11.7717	1	13.8868	-0.185699	0.0261548	-0.185699	0.0261548	5.24807e-32	-1	-1	-1	-1	-1	-1	-1	-1	-1	2
chr19:43911941-46911941	19:45421650:G:A	rs140480140	19	45421650	A	G	0.02643	-0.1855	0.0293	-6.33106	0.999999	9.90535	-0.185698	0.0261555	-0.185699	0.0261548	2.45471e-10	-1	-1	-1	-1	-1	-1	-1	-1	-1	5
chr19:43911941-46911941	19:45422587:A:G	rs12721054	19	45422587	G	A	0.00352	-0.0451	0.1576	-0.286168	0.965477	5.3335	-0.180826	0.039891	-0.187292	0.020909	0.776247	-1	-1	-1	-1	-1	-1	-1	-1	-1	9
chr19:43911941-46911941	19:45424514:A:C	rs157592	19	45424514	C	A	0.16894	-0.1153	0.0153	-7.53595	1	13.8868	-0.185699	0.0261548	-0.185699	0.0261548	4.89779e-14	-1	-1	-1	-1	-1	-1	-1	-1	-1	1
chr19:43911941-46911941	19:45736003:T:C	rs8109472	19	45736003	C	T	0.37379	-0.0386	0.0087	-4.43678	0.0200976	2.19883	-0.00374212	0.0263476	-0.186197	0.0238434	9.77237e-06	-1	-1	-1	-1	-1	-1	-1	-1	-1	10
chr19:43911941-46911941	19:45737837:A:C	rs346748	19	45737837	C	A	0.39056	-0.0395	0.0089	-4.4382	0.0239529	2.27675	-0.00445659	0.028696	-0.186057	0.0242991	9.77237e-06	-1	-1	-1	-1	-1	-1	-1	-1	-1	10
chr19:43911941-46911941	19:45738744:A:G	rs35569326	19	45738744	G	A	0.37442	-0.0379	0.0088	-4.30682	0.0111496	1.93899	-0.0020774	0.0197237	-0.18632	0.0237317	1.54882e-05	-1	-1	-1	-1	-1	-1	-1	-1	-1	10
chr19:43911941-46911941	19:45738852:C:G	rs67915086	19	45738852	G	C	0.37448	-0.0378	0.0088	-4.29545	0.0105183	1.9134	-0.00195973	0.0191629	-0.186317	0.0237412	1.77828e-05	-1	-1	-1	-1	-1	-1	-1	-1	-1	10
chr19:43911941-46911941	19:45740771:C:T	rs17356664	19	45740771	T	C	0.30904	-0.046	0.0095	-4.84211	0.0893587	2.87865	-0.0166636	0.0536629	-0.18648	0.0236431	1.1749e-06	-1	-1	-1	-1	-1	-1	-1	-1	-1	10
chr19:43911941-46911941	19:45748362:G:C	rs73036519	19	45748362	C	G	0.30119	-0.0494	0.0095	-5.2	0.715524	4.28744	-0.133353	0.0865516	-0.186371	0.0242589	1.94984e-07	-1	-1	-1	-1	-1	-1	-1	-1	-1	10
chr19:47741014-50741014	19:49206985:G:A	rs602662	19	49206985	A	G	0.48729	0.0425	0.0083	5.12048	0.0119482	1.97519	0.000414674	0.00404104	0.034706	0.0132897	2.95121e-07	1	-1	-1	-1	-1	-1	-1	-1	-1	-1
chr19:47741014-50741014	19:49207206:A:G	rs485186	19	49207206	G	A	0.48629	0.0427	0.0083	5.14458	0.0127039	2.00216	0.000433316	0.00410672	0.0341088	0.0133761	2.63027e-07	1	1	1	-1	-1	-1	-1	-1	-1	-1
chr19:47741014-50741014	19:49207255:A:G	rs485073	19	49207255	G	A	0.48636	0.0429	0.0083	5.16867	0.0186002	2.17034	0.000662076	0.00512379	0.0355951	0.0129615	2.29087e-07	1	1	1	-1	-1	-1	-1	-1	-1	-1
chr19:47741014-50741014	19:49207554:C:T	rs571689	19	49207554	T	C	0.48869	0.0417	0.0083	5.0241	0.0115539	1.96044	0.000440937	0.00430234	0.0381636	0.0127453	5.01187e-07	1	1	1	-1	-1	-1	-1	-1	-1	-1
chr19:47741014-50741014	19:49207651:T:C	rs570794	19	49207651	C	T	0.48874	0.0421	0.0083	5.07229	0.0253209	2.30729	0.00101548	0.00658574	0.0401045	0.0120519	4.46684e-07	1	1	1	-1	-1	-1	-1	-1	-1	-1
chr19:47741014-50741014	19:49207792:G:A	rs2251034	19	49207792	A	G	0.48974	0.0425	0.0083	5.12048	0.0398292	2.51052	0.00160443	0.00823793	0.0402827	0.0120746	3.54813e-07	1	1	1	-1	-1	-1	-1	-1	-1	-1
chr19:47741014-50741014	19:49208368:C:T	rs2432132	19	49208368	T	C	0.4198	0.0309	0.0116	2.66379	0.852464	4.65445	-0.0201074	0.0264645	-0.0235874	0.0271937	0.0074131	-1	2	2	-1	-1	-1	-1	-1	-1	-1
chr19:47741014-50741014	19:49208501:A:G	rs507855	19	49208501	G	A	0.48903	0.043	0.0083	5.18072	0.247311	3.40929	-0.00818094	0.015707	-0.0330796	0.0131882	2.34423e-07	1	1	1	-1	-1	-1	-1	-1	-1	-1
chr19:47741014-50741014	19:49208543:T:C	rs507766	19	49208543	C	T	0.48906	0.0426	0.0083	5.13253	0.0987048	2.93214	-0.00320843	0.0105011	-0.0325053	0.0128412	3.23594e-07	1	1	1	-1	-1	-1	-1	-1	-1	-1
chr19:47741014-50741014	19:49208564:C:T	rs507711	19	49208564	T	C	0.48909	0.0424	0.0083	5.10843	0.0636361	2.72493	-0.00203723	0.00847847	-0.0320138	0.0130366	3.71535e-07	1	1	1	-1	-1	-1	-1	-1	-1	-1
chr19:47741014-50741014	19:49208629:G:C	rs506897	19	49208629	C	G	0.48921	0.0424	0.0083	5.10843	0.0631494	2.72137	-0.00202021	0.0084437	-0.0319909	0.0130466	3.71535e-07	1	1	1	-1	-1	-1	-1	-1	-1	-1
chr19:47741014-50741014	19:49208865:G:A	rs504963	19	49208865	A	G	0.48934	0.042	0.0083	5.06024	0.0258813	2.31704	-0.000781486	0.00532252	-0.030195	0.0143681	4.36516e-07	1	1	1	-1	-1	-1	-1	-1	-1	-1
chr19:47741014-50741014	19:49208978:A:G	rs632111	19	49208978	G	A	0.49034	0.0422	0.0083	5.08434	0.0231969	2.26829	-0.000668166	0.00490578	-0.0288041	0.0150687	3.54813e-07	1	1	1	-1	-1	-1	-1	-1	-1	-1
chr19:47741014-50741014	19:49209010:T:C	rs503279	19	49209010	C	T	0.48877	0.0422	0.0083	5.08434	0.0397499	2.50962	-0.00123833	0.00666318	-0.0311531	0.0136013	3.80189e-07	1	1	1	-1	-1	-1	-1	-1	-1	-1
chr19:47741014-50741014	19:49209226:G:A	rs633372	19	49209226	A	G	0.49038	0.042	0.0083	5.06024	0.01809	2.15803	-0.000513368	0.0043208	-0.0283786	0.0155322	4.16869e-07	1	1	1	-1	-1	-1	-1	-1	-1	-1
chr19:47741014-50741014	19:49209464:C:A	rs692854	19	49209464	A	C	0.48971	0.0434	0.0084	5.16667	0.100116	2.93898	-0.00316481	0.010358	-0.0316115	0.0131299	2.13796e-07	1	1	1	-1	-1	-1	-1	-1	-1	-1
chr19:47741014-50741014	19:49209560:T:G	rs1688264	19	49209560	G	T	0.49168	0.0429	0.0084	5.10714	0.0307514	2.3941	-0.000902144	0.00567282	-0.0293367	0.0145709	3.01995e-07	1	1	1	-1	-1	-1	-1	-1	-1	-1
chr19:47741014-50741014	19:49209566:A:G	rs1704773	19	49209566	G	A	0.49171	0.043	0.0084	5.11905	0.0374857	2.48313	-0.00111701	0.00629259	-0.0297983	0.0142008	2.95121e-07	1	1	1	-1	-1	-1	-1	-1	-1	-1
chr19:47741014-50741014	19:49209851:A:G	rs646327	19	49209851	G	A	0.4892	0.042	0.0083	5.06024	0.0112894	1.95027	-0.000282063	0.00323136	-0.0249849	0.0175419	4.7863e-07	1	-1	-1	-1	-1	-1	-1	-1	-1	-1
chr19:47741014-50741014	19:49214274:G:A	rs281379	19	49214274	A	G	0.49808	0.0444	0.0083	5.3494	0.013687	2.03496	-5.6042e-05	0.00241051	-0.00409453	0.0201989	9.12011e-08	1	-1	-1	-1	-1	-1	-1	-1	-1	-1
chr19:47741014-50741014	19:49241014:G:A	rs380743	19	49241014	A	G	0.48552	0.0469	0.0085	5.51765	0.0190173	2.18016	0.000253872	0.00201897	0.0133495	0.00628681	3.98107e-08	1	-1	3	-1	-1	-1	-1	-1	-1	-1
chr19:47741014-50741014	19:49241015:C:T	rs427248	19	49241015	T	C	0.48551	0.0469	0.0085	5.51765	0.0190173	2.18016	0.000253872	0.00201897	0.0133495	0.00628681	3.89045e-08	1	-1	3	-1	-1	-1	-1	-1	-1	-1
chr19:47741014-50741014	19:50019978:T:A	rs187645502	19	50019978	A	T	0.00921	-0.2208	0.0541	-4.08133	0.0147438	2.06773	-0.000300985	0.00415749	-0.0204143	0.0275995	4.46684e-05	-1	-1	3	-1	-1	-1	-1	-1	-1	-1
chr19:47741014-50741014	19:50139932:C:T	rs61760904	19	50139932	T	C	0.00674	-0.2576	0.0586	-4.3959	0.0567895	2.67233	-0.00115079	0.00810124	-0.0202642	0.0277192	1.09648e-05	-1	-1	3	-1	-1	-1	-1	-1	-1	-1
chr19:47741014-50741014	19:50145900:C:T	rs189349094	19	50145900	T	C	0.00672	-0.2546	0.0587	-4.33731	0.0434093	2.54952	-0.000875616	0.0070978	-0.0201712	0.027773	1.44544e-05	-1	-1	3	-1	-1	-1	-1	-1	-1	-1
chr19:47741014-50741014	19:50147645:G:A	rs139064177	19	50147645	A	G	0.00672	-0.2532	0.0588	-4.30612	0.0383359	2.49325	-0.000776691	0.00668151	-0.0202601	0.0277448	1.62181e-05	-1	-1	3	-1	-1	-1	-1	-1	-1	-1
chr19:47741014-50741014	19:50193163:A:G	rs201107314	19	50193163	G	A	0.01093	-0.2331	0.0551	-4.23049	0.0264541	2.3268	-0.000515843	0.00551405	-0.0194996	0.0279135	2.34423e-05	-1	-1	3	-1	-1	-1	-1	-1	-1	-1
chr19:47741014-50741014	19:50224222:T:C	rs79501693	19	50224222	C	T	0.03627	-0.1267	0.0306	-4.14052	0.01232	1.98866	-0.000236778	0.00375168	-0.019219	0.0278862	3.54813e-05	-1	-1	3	-1	-1	-1	-1	-1	-1	-1
chr19:47741014-50741014	19:50227428:A:T	rs139614472	19	50227428	T	A	0.04622	-0.1189	0.0269	-4.42007	0.0389066	2.49993	-0.000770956	0.00666708	-0.0198156	0.0276604	9.77237e-06	-1	-1	3	-1	-1	-1	-1	-1	-1	-1
chr19:47741014-50741014	19:50229496:C:T	rs10424546	19	50229496	T	C	0.01618	-0.1616	0.038	-4.25263	0.0277507	2.34816	-0.000560284	0.00571363	-0.0201899	0.0279296	2.0893e-05	-1	-1	3	-1	-1	-1	-1	-1	-1	-1
chr19:47741014-50741014	19:50230327:C:G	rs8102150	19	50230327	G	C	0.02426	-0.1296	0.0319	-4.0627	0.0106475	1.92457	-0.000211222	0.0035274	-0.0198377	0.0279149	4.7863e-05	-1	-1	3	-1	-1	-1	-1	-1	-1	-1
chr19:47741014-50741014	19:50231213:T:C	rs10414317	19	50231213	C	T	0.01625	-0.1663	0.039	-4.2641	0.0287783	2.36441	-0.000576725	0.00580876	-0.0200403	0.0279717	1.99526e-05	-1	-1	3	-1	-1	-1	-1	-1	-1	-1
chr19:47741014-50741014	19:50232196:C:A	rs10422689	19	50232196	A	C	0.01638	-0.1647	0.0392	-4.20153	0.0214288	2.23307	-0.000421998	0.00500743	-0.0196931	0.028118	2.69153e-05	-1	-1	3	-1	-1	-1	-1	-1	-1	-1
chr20:35497655-38497655	20:36974294:T:C	rs2232573	20	36974294	C	T	0.0194	-0.1933	0.0395	-4.89367	0.170556	3.08435	-0.00732529	0.0174953	-0.0429495	0.0162661	9.77237e-07	-1	2	2	-1	-1	-1	-1	-1	-1	-1
chr20:35497655-38497655	20:36976027:A:C	rs6099228	20	36976027	C	A	0.01871	-0.1898	0.0393	-4.82952	0.116038	2.88944	-0.00505918	0.0149696	-0.0435993	0.0158383	1.41254e-06	-1	2	2	-1	-1	-1	-1	-1	-1	-1
chr20:35497655-38497655	20:36976103:A:G	rs7267449	20	36976103	G	A	0.01956	-0.1893	0.0391	-4.84143	0.135955	2.96813	-0.00576524	0.0157067	-0.0424056	0.0161502	1.25893e-06	-1	2	2	-1	-1	-1	-1	-1	-1	-1
chr20:35497655-38497655	20:36976327:A:G	rs7267600	20	36976327	G	A	0.01867	-0.1891	0.0392	-4.82398	0.112496	2.87424	-0.00491075	0.0147729	-0.0436527	0.0157723	1.41254e-06	-1	2	2	-1	-1	-1	-1	-1	-1	-1
chr20:35497655-38497655	20:36976703:A:G	rs8120088	20	36976703	G	A	0.01865	-0.1795	0.0402	-4.46517	0.0174608	2.02099	-0.000737404	0.00576144	-0.042232	0.012193	8.12831e-06	-1	2	2	-1	-1	-1	-1	-1	-1	-1
chr20:35497655-38497655	20:36978762:T:C	rs60588211	20	36978762	C	T	0.01757	-0.19	0.0397	-4.78589	0.0858466	2.74398	-0.00386542	0.013383	-0.0450271	0.0152624	1.7378e-06	-1	2	2	-1	-1	-1	-1	-1	-1	-1
chr20:35497655-38497655	20:36982811:G:A	rs5744204	20	36982811	A	G	0.01523	-0.2172	0.044	-4.93636	0.156839	3.04082	-0.00754921	0.0189421	-0.0481335	0.0182826	7.94328e-07	-1	2	3	-1	-1	-1	-1	-1	-1	-1
chr20:35497655-38497655	20:36982982:G:A	rs5741816	20	36982982	A	G	0.01547	-0.2112	0.0434	-4.86636	0.107344	2.85137	-0.00513193	0.0158343	-0.0478084	0.0171884	1.12202e-06	-1	2	3	-1	-1	-1	-1	-1	-1	-1
chr20:35497655-38497655	20:36983400:T:G	rs114618390	20	36983400	G	T	0.01237	-0.2108	0.0456	-4.62281	0.0275249	2.22312	-0.00144594	0.00900643	-0.052532	0.0162277	3.71535e-06	-1	2	3	-1	-1	-1	-1	-1	-1	-1
chr20:35497655-38497655	20:36985301:C:T	rs76585941	20	36985301	T	C	0.01222	-0.2057	0.0452	-4.55088	0.0190761	2.06013	-0.00099832	0.00747785	-0.0523334	0.0156452	5.37032e-06	-1	2	3	-1	-1	-1	-1	-1	-1	-1
chr20:35497655-38497655	20:36985885:G:T	rs11536949	20	36985885	T	G	0.08132	-0.1073	0.016	-6.70625	0.143198	2.99433	-0.00679352	0.0170795	-0.0474413	0.0104265	2.13796e-11	-1	1	1	-1	-1	-1	-1	-1	-1	-1
chr20:35497655-38497655	20:36997655:C:T	rs2232613	20	36997655	T	C	0.07989	-0.1083	0.0156	-6.94231	0.852333	4.5326	-0.0375557	0.0224023	-0.0440622	0.0173815	4.36516e-12	-1	1	1	-1	-1	-1	-1	-1	-1	-1
chr20:43047068-46047068	20:44536932:G:A	rs6073952	20	44536932	A	G	0.1894	-0.0588	0.0108	-5.44444	0.0201266	2.14878	-0.00030249	0.00247956	-0.0150294	0.00917292	5.62341e-08	1	1	-1	-1	-1	-1	-1	-1	-1	-1
chr20:43047068-46047068	20:44537837:T:C	rs6065905	20	44537837	C	T	0.1942	-0.0583	0.0107	-5.4486	0.0207489	2.16228	-0.000310692	0.00249465	-0.0149739	0.00896479	5.37032e-08	1	1	-1	-1	-1	-1	-1	-1	-1	-1
chr20:43047068-46047068	20:44544947:T:C	rs58847685	20	44544947	C	T	0.18749	-0.0618	0.0108	-5.72222	0.0961183	2.86287	-0.00155121	0.00554802	-0.0161385	0.00920973	9.77237e-09	1	1	-1	-1	-1	-1	-1	-1	-1	-1
chr20:43047068-46047068	20:44545773:A:C	rs73307905	20	44545773	C	A	0.18745	-0.0613	0.0108	-5.67593	0.0726012	2.72986	-0.00117633	0.00483828	-0.0162026	0.0088864	1.25893e-08	1	1	-1	-1	-1	-1	-1	-1	-1	-1
chr20:43047068-46047068	20:44546197:C:A	rs118024629	20	44546197	A	C	0.18332	-0.0616	0.0109	-5.65138	0.0620589	2.65681	-0.00101988	0.00451469	-0.0164341	0.0086671	1.47911e-08	1	1	-1	-1	-1	-1	-1	-1	-1	-1
chr20:43047068-46047068	20:44547068:A:G	rs17447545	20	44547068	G	A	0.19044	-0.0628	0.0108	-5.81481	0.170329	3.14856	-0.0027103	0.0071941	-0.0159122	0.00968415	5.88844e-09	1	1	-1	-1	-1	-1	-1	-1	-1	-1
chr20:43047068-46047068	20:44547672:T:C	rs59329875	20	44547672	C	T	0.18328	-0.0617	0.0109	-5.66055	0.065589	2.68247	-0.00107488	0.00464245	-0.0163881	0.00881136	1.41254e-08	1	1	-1	-1	-1	-1	-1	-1	-1	-1
chr20:43047068-46047068	20:44548301:T:C	rs73307913	20	44548301	C	T	0.18325	-0.0617	0.0109	-5.66055	0.065589	2.68247	-0.00107492	0.00464268	-0.0163887	0.00881225	1.38038e-08	1	1	-1	-1	-1	-1	-1	-1	-1	-1
chr20:43047068-46047068	20:44549476:T:C	rs6073957	20	44549476	C	T	0.18226	-0.0622	0.0109	-5.70642	0.0867324	2.81376	-0.00141804	0.0053342	-0.0163496	0.00916175	1.1749e-08	1	1	-1	-1	-1	-1	-1	-1	-1	-1
chr20:43047068-46047068	20:44550020:C:T	rs12185764	20	44550020	T	C	0.18283	-0.0619	0.0109	-5.6789	0.0733704	2.73479	-0.00119987	0.00491327	-0.0163536	0.00901108	1.31826e-08	1	1	-1	-1	-1	-1	-1	-1	-1	-1
chr20:43047068-46047068	20:44551600:C:G	rs12185776	20	44551600	G	C	0.18282	-0.0618	0.0109	-5.66972	0.0693807	2.70864	-0.00113548	0.00478069	-0.0163659	0.00895297	1.65959e-08	1	1	-1	-1	-1	-1	-1	-1	-1	-1
chr20:43047068-46047068	20:44551855:T:C	rs6073958	20	44551855	C	T	0.20407	-0.0568	0.0105	-5.40952	0.0159872	2.04695	-0.00024496	0.00213342	-0.0153222	0.00732641	6.60693e-08	1	2	-1	-1	-1	-1	-1	-1	-1	-1
chr20:43047068-46047068	20:44554015:T:C	rs6065906	20	44554015	C	T	0.18642	-0.0573	0.0107	-5.35514	0.0117351	1.91079	-0.000186268	0.0018722	-0.0158727	0.0070498	8.12831e-08	1	1	-1	-1	-1	-1	-1	-1	-1	-1
chr20:43047068-46047068	20:44557474:T:C	rs111602331	20	44557474	C	T	0.18644	-0.0571	0.0107	-5.33645	0.0105991	1.86607	-0.000168107	0.00177039	-0.0158605	0.00684282	8.91251e-08	1	1	-1	-1	-1	-1	-1	-1	-1	-1
chr20:43047068-46047068	20:44559748:G:T	rs139953093	20	44559748	T	G	0.18628	-0.0585	0.0108	-5.41667	0.0164435	2.05937	-0.00026261	0.00224445	-0.0159704	0.00744939	6.76083e-08	1	1	-1	-1	-1	-1	-1	-1	-1	-1
chr20:43047068-46047068	20:44560820:C:T	rs58952297	20	44560820	T	C	0.18628	-0.0575	0.0107	-5.37383	0.012982	1.95519	-0.000206633	0.00197491	-0.0159169	0.0070977	7.4131e-08	1	1	-1	-1	-1	-1	-1	-1	-1	-1
chr20:43047068-46047068	20:44563007:C:T	rs1057208	20	44563007	T	C	0.1856	-0.0577	0.0107	-5.39252	0.0143955	2.0007	-0.000229932	0.00209032	-0.0159725	0.00721679	6.76083e-08	1	1	-1	-1	-1	-1	-1	-1	-1	-1
chr20:43047068-46047068	20:44569930:C:T	rs6065908	20	44569930	T	C	0.18553	-0.0577	0.0107	-5.39252	0.0143929	2.00062	-0.00022991	0.00209047	-0.0159739	0.00722044	6.60693e-08	1	1	-1	-1	-1	-1	-1	-1	-1	-1
chr20:43047068-46047068	20:44576502:T:C	rs7679	20	44576502	C	T	0.18576	-0.0578	0.0107	-5.40187	0.0151625	2.02359	-0.000242199	0.00214883	-0.0159735	0.00729695	6.30957e-08	1	1	-1	-1	-1	-1	-1	-1	-1	-1
chr20:43047068-46047068	20:44585420:A:G	rs4465830	20	44585420	G	A	0.18563	-0.0587	0.0108	-5.43519	0.0182289	2.10493	-0.000291939	0.00237539	-0.0160152	0.00759762	5.88844e-08	1	1	-1	-1	-1	-1	-1	-1	-1	-1
chr20:43047068-46047068	20:44589970:C:T	rs6073971	20	44589970	T	C	0.18545	-0.0586	0.0109	-5.37615	0.0131544	1.961	-0.000209669	0.00199117	-0.0159391	0.00711975	6.76083e-08	1	1	-1	-1	-1	-1	-1	-1	-1	-1
chr20:43047068-46047068	20:44590298:C:G	rs6073972	20	44590298	G	C	0.18549	-0.0583	0.0109	-5.34862	0.0113277	1.89527	-0.000180037	0.00183843	-0.0158936	0.00697305	9.33254e-08	1	1	-1	-1	-1	-1	-1	-1	-1	-1
chr20:55150019-58150019	20:56582747:T:G	rs138663921	20	56582747	G	T	0.00136	-0.0005	0.1256	-0.00398089	1	13.9063	0.239522	0.0927245	0.239522	0.0927245	1	-1	-1	-1	-1	-1	6	6	-1	-1	-1
chr20:55150019-58150019	20:56631617:C:G	rs150337395	20	56631617	G	C	0.00562	-0.2008	0.0931	-2.15682	1	13.9063	0.239522	0.0927245	0.239522	0.0927245	0.030903	-1	-1	-1	-1	-1	3	3	-1	-1	-1
chr20:55150019-58150019	20:56649270:C:T	rs6092599	20	56649270	T	C	0.06533	-0.1525	0.017	-8.97059	0.146188	3.13995	0.035279	0.0919698	0.241327	0.0901954	3.38844e-19	-1	-1	-1	-1	-1	5	5	-1	-1	-1
chr20:55150019-58150019	20:56649497:C:T	rs6092600	20	56649497	T	C	0.06539	-0.1525	0.017	-8.97059	0.425614	3.77621	0.100822	0.13278	0.236886	0.0958756	3.54813e-19	-1	-1	-1	-1	-1	5	5	-1	-1	-1
chr20:55150019-58150019	20:56649534:G:A	rs6092601	20	56649534	A	G	0.06557	-0.1527	0.017	-8.98235	0.428198	3.7808	0.103421	0.133319	0.241525	0.0902942	3.0903e-19	-1	-1	-1	-1	-1	5	5	-1	-1	-1
chr20:55150019-58150019	20:56655553:A:C	rs8126071	20	56655553	C	A	0.05376	-0.0168	0.0184	-0.913043	0.0108332	1.94589	0.00290041	0.0279625	0.267734	0.0356554	0.363078	-1	-1	-1	-1	-1	-1	-1	-1	-1	-1
chr20:55150019-58150019	20:56656736:A:C	rs6015188	20	56656736	C	A	0.05387	-0.016	0.0183	-0.874317	0.162556	3.19445	0.0412391	0.098064	0.253692	0.0725315	0.380189	-1	-1	-1	-1	-1	4	4	-1	-1	-1
chr20:55150019-58150019	20:56658128:G:A	rs6026022	20	56658128	A	G	0.1173	-0.097	0.013	-7.46154	1	13.9063	0.239522	0.0927245	0.239522	0.0927245	8.70964e-14	-1	-1	-1	-1	-1	2	2	-1	-1	-1
chr20:55150019-58150019	20:56658315:A:G	rs6026023	20	56658315	G	A	0.05397	-0.0155	0.0183	-0.846995	0.824305	4.57773	0.194777	0.125543	0.236292	0.0964921	0.398107	-1	-1	-1	-1	-1	4	4	-1	-1	-1
chr20:55150019-58150019	20:56664643:A:G	rs547789821	20	56664643	G	A	0.05783	-0.0988	0.0242	-4.08264	1	13.9063	0.239522	0.0927245	0.239522	0.0927245	4.57088e-05	-1	-1	-1	-1	-1	1	1	-1	-1	-1
chr22:31591812-34591812	22:33050409:T:A	rs717170	22	33050409	A	T	0.01455	-0.0965	0.0357	-2.70308	0.998288	6.67929	-0.493574	0.0353078	-0.494421	0.0288147	0.00691831	-1	-1	-1	-1	-1	-1	-1	-1	-1	3
chr22:31591812-34591812	22:33055555:T:G	rs4820087	22	33055555	G	T	0.13916	-0.0913	0.0123	-7.42276	0.999803	7.61982	-0.49432	0.0296263	-0.494418	0.0288067	1.23027e-13	-1	-1	-1	-1	-1	-1	-1	-1	-1	2
chr22:31591812-34591812	22:33056396:G:A	rs4820089	22	33056396	A	G	0.15342	-0.0666	0.0149	-4.4698	0.999803	7.61949	-0.49432	0.0296269	-0.494418	0.0288067	8.31764e-06	-1	-1	-1	-1	-1	-1	-1	-1	-1	1
chr22:31591812-34591812	22:33063742:G:A	rs2740991	22	33063742	A	G	0.10216	-0.0989	0.0158	-6.25949	1	13.9135	-0.494424	0.0288098	-0.494424	0.0288098	3.71535e-10	-1	-1	-1	-1	-1	-1	-1	-1	-1	6
chr22:31591812-34591812	22:33069689:C:T	rs2740982	22	33069689	T	C	0.1339	-0.0826	0.0163	-5.06748	1	13.9135	-0.494424	0.0288098	-0.494424	0.0288098	4.16869e-07	-1	-1	-1	-1	-1	-1	-1	-1	-1	4
chr22:31591812-34591812	22:33074351:C:T	rs5754206	22	33074351	T	C	0.04697	-0.2088	0.0224	-9.32143	1	13.9135	-0.494424	0.0288098	-0.494424	0.0288098	1.20226e-20	-1	-1	-1	-1	-1	-1	-1	-1	-1	8
chr22:31591812-34591812	22:33088914:T:C	rs3788484	22	33088914	C	T	0.11429	-0.0678	0.018	-3.76667	0.999914	7.97681	-0.494381	0.0291733	-0.494424	0.0288101	0.00017378	-1	-1	-1	-1	-1	-1	-1	-1	-1	9
chr22:31591812-34591812	22:33092669:A:G	rs1475978	22	33092669	G	A	0.08375	-0.07	0.0154	-4.54545	0.999997	9.44425	-0.494422	0.0288222	-0.494424	0.0288098	5.49541e-06	-1	-1	-1	-1	-1	-1	-1	-1	-1	5
chr22:31591812-34591812	22:33094134:C:G	rs77840486	22	33094134	G	C	0.01776	-0.205	0.0371	-5.52561	0.962436	5.32213	-0.476234	0.0969755	-0.494821	0.0239541	3.16228e-08	-1	-1	-1	-1	-1	-1	-1	-1	-1	10
chr22:31591812-34591812	22:33105227:A:G	rs756481	22	33105227	G	A	0.05129	-0.1904	0.0198	-9.61616	0.0305831	2.4125	-0.0150774	0.0849964	-0.492997	0.0246616	8.12831e-22	-1	-1	-1	-1	-1	-1	-1	-1	-1	-1
chr22:31591812-34591812	22:33106947:G:T	rs5749498	22	33106947	T	G	0.05052	-0.1943	0.0203	-9.57143	0.958468	5.27673	-0.473947	0.102655	-0.494484	0.0289753	1.28825e-21	-1	-1	-1	-1	-1	-1	-1	-1	-1	7
chr22:31591812-34591812	22:33130543:G:T	rs77069664	22	33130543	T	G	0.01392	-0.1814	0.0436	-4.16055	0.0261173	2.34195	-0.0130149	0.079569	-0.498326	0.0239302	3.16228e-05	-1	-1	-1	-1	-1	-1	-1	-1	-1	-1
chr22:38146201-41146201	22:38476276:C:T	rs8135665	22	38476276	T	C	0.20236	0.0721	0.0103	7	0.581893	3.89699	0.0126722	0.0113555	0.0217775	0.00482784	2.34423e-12	-1	-1	-1	-1	-1	-1	-1	5	6	6
chr22:38146201-41146201	22:38478666:C:G	rs77968014	22	38478666	G	C	0.00957	0.305	0.0434	7.02765	0.999767	7.38545	0.0503331	0.035483	0.0503448	0.0354788	1.99526e-12	-1	-1	-1	-1	-1	-1	-1	7	7	7
chr22:38146201-41146201	22:38481516:G:A	rs9610902	22	38481516	A	G	0.39145	-0.0551	0.0089	-6.19101	0.0253199	2.16803	0.00182044	0.0128268	0.0718975	0.0382047	6.30957e-10	-1	-1	-1	-1	-1	-1	-1	8	9	10
chr22:38146201-41146201	22:38485064:C:G	rs62235125	22	38485064	G	C	0.39522	-0.0562	0.009	-6.24444	0.0356877	2.32173	0.00253363	0.0151122	0.0709944	0.0392306	4.7863e-10	-1	-1	-1	-1	-1	-1	-1	8	9	10
chr22:38146201-41146201	22:38502825:C:G	rs11089861	22	38502825	G	C	0.218	0.0732	0.0106	6.90566	0.367404	3.51745	0.0329813	0.0442989	0.0897686	0.015605	6.0256e-12	-1	-1	-1	-1	-1	-1	-1	5	6	10
chr22:38146201-41146201	22:38892645:A:G	rs138445	22	38892645	G	A	0.02374	0.0399	0.0336	1.1875	0.0108784	1.79475	0.000500375	0.00591375	0.0459971	0.0334983	0.234423	-1	-1	-1	-1	-1	-1	-1	8	8	8
chr22:38146201-41146201	22:38893143:A:C	rs138446	22	38893143	C	A	0.02529	0.0498	0.0332	1.5	0.871354	4.58423	0.0442655	0.0373399	0.0508009	0.0356106	0.134896	-1	-1	-1	-1	-1	-1	-1	8	8	8
chr22:38146201-41146201	22:38896951:T:C	rs138454	22	38896951	C	T	0.02361	0.0409	0.0334	1.22455	0.019598	2.05424	0.00087938	0.00776089	0.0448709	0.0331573	0.218776	-1	-1	-1	-1	-1	-1	-1	8	8	8
chr22:38146201-41146201	22:38896955:G:A	rs138455	22	38896955	A	G	0.04515	-0.021	0.0236	-0.889831	0.0404288	2.37805	0.00193481	0.0117208	0.0478574	0.0346451	0.371535	-1	-1	-1	-1	-1	-1	-1	-1	9	10
chr22:38146201-41146201	22:38898971:C:T	rs138459	22	38898971	T	C	0.0235	0.0388	0.0332	1.16867	0.013105	1.8766	0.0005954	0.00642359	0.0454332	0.0333391	0.245471	-1	-1	-1	-1	-1	-1	-1	8	8	8
chr22:38146201-41146201	22:38899701:A:G	rs138460	22	38899701	G	A	0.02345	0.0386	0.0332	1.16265	0.012399	1.85224	0.00056964	0.00631174	0.0459423	0.0335928	0.245471	-1	-1	-1	-1	-1	-1	-1	8	8	8
chr22:38146201-41146201	22:38899863:G:A	rs138461	22	38899863	A	G	0.02344	0.0382	0.0331	1.15408	0.0103313	1.7721	0.000475577	0.0057674	0.0460325	0.0335039	0.251189	-1	-1	-1	-1	-1	-1	-1	8	-1	-1
chr22:38146201-41146201	22:38905446:G:A	rs138462	22	38905446	A	G	0.02295	0.0376	0.0329	1.14286	0.0147288	1.92804	0.000688108	0.00695897	0.0467185	0.0337262	0.251189	-1	-1	-1	-1	-1	-1	-1	8	8	8
chr22:38146201-41146201	22:38907849:C:T	rs138465	22	38907849	T	C	0.04489	-0.0184	0.0226	-0.814159	0.0122983	1.84865	0.000547964	0.00615699	0.0445562	0.0334902	0.416869	-1	-1	-1	-1	-1	-1	-1	-1	9	-1
chr22:38146201-41146201	22:38909231:T:C	rs138466	22	38909231	C	T	0.02306	0.0373	0.0327	1.14067	0.0116514	1.8249	0.00053575	0.00611493	0.0459815	0.0334603	0.251189	-1	-1	-1	-1	-1	-1	-1	8	8	8
chr22:38146201-41146201	22:39032131:G:A	rs56304050	22	39032131	A	G	0.02237	0.0229	0.0367	0.623978	0.931498	4.88691	0.0471097	0.0366302	0.0505742	0.0355701	0.537032	-1	-1	-1	-1	-1	-1	-1	3	2	1
chr22:38146201-41146201	22:39037979:T:C	rs738249	22	39037979	C	T	0.29651	-0.033	0.0122	-2.70492	1	13.7534	0.0503382	0.0354774	0.0503382	0.0354774	0.00691831	-1	-1	-1	-1	-1	-1	-1	2	3	2
chr22:38146201-41146201	22:39040602:A:C	rs8139227	22	39040602	C	A	0.02253	0.0209	0.0369	0.566396	0.0613405	2.56867	0.00287186	0.0140315	0.0468184	0.0339437	0.57544	-1	-1	-1	-1	-1	-1	-1	3	2	1
chr22:38146201-41146201	22:39051428:T:C	rs5750654	22	39051428	C	T	0.33962	-0.0424	0.0089	-4.76404	0.990464	5.76992	0.0498467	0.0356514	0.0503266	0.0354839	2.0893e-06	-1	-1	-1	-1	-1	-1	-1	1	1	3
chr22:38146201-41146201	22:39077009:T:C	rs139410618	22	39077009	C	T	0.02007	-0.0315	0.031	-1.01613	0.0971476	2.78525	0.0049841	0.0187963	0.0513044	0.0355009	0.30903	-1	-1	-1	-1	-1	-1	-1	4	4	4
chr22:38146201-41146201	22:39089629:G:T	rs117706333	22	39089629	T	G	0.01981	-0.0313	0.0302	-1.03642	0.0593957	2.55378	0.00282537	0.0140315	0.0475687	0.0344443	0.301995	-1	-1	-1	-1	-1	-1	-1	4	4	4
chr22:38146201-41146201	22:39091049:G:A	rs117932236	22	39091049	A	G	0.01979	-0.0316	0.0302	-1.04636	0.0504503	2.47878	0.00236129	0.0128069	0.0468043	0.034219	0.295121	-1	-1	-1	-1	-1	-1	-1	4	4	4
chr22:38146201-41146201	22:39100291:G:T	rs5757252	22	39100291	T	G	0.36084	-0.0301	0.0114	-2.64035	0.797425	4.34854	0.0406187	0.0377422	0.0509373	0.035507	0.00851138	-1	-1	-1	-1	-1	-1	-1	8	9	9
chr22:38146201-41146201	22:39106470:C:G	rs147144367	22	39106470	G	C	0.0196	-0.0289	0.0309	-0.935275	0.463913	3.69063	0.0234181	0.0349733	0.0504795	0.0356442	0.346737	-1	-1	-1	-1	-1	-1	-1	4	4	4
chr22:38146201-41146201	22:39108560:G:C	rs16999280	22	39108560	C	G	0.02021	-0.0296	0.0305	-0.970492	0.317189	3.42045	0.0161633	0.0310528	0.0509579	0.0355951	0.331131	-1	-1	-1	-1	-1	-1	-1	4	4	4
chr22:38146201-41146201	22:39113134:G:A	rs4821816	22	39113134	A	G	0.30406	-0.0395	0.0091	-4.34066	0.261917	3.30349	0.0139541	0.0296256	0.0532767	0.03544	1.38038e-05	-1	-1	-1	-1	-1	-1	-1	8	9	10
chr22:38146201-41146201	22:39113903:C:T	rs2267395	22	39113903	T	C	0.30418	-0.0395	0.0091	-4.34066	0.223892	3.21355	0.0116965	0.0274402	0.052242	0.035283	1.31826e-05	-1	-1	-1	-1	-1	-1	-1	8	9	10
chr22:38146201-41146201	22:39121252:A:G	rs6001209	22	39121252	G	A	0.28938	-0.0369	0.0093	-3.96774	0.013363	1.88518	0.000657601	0.00688499	0.0492107	0.0340296	7.76247e-05	-1	-1	-1	-1	-1	-1	-1	-1	-1	10
chr22:38146201-41146201	22:39126508:A:G	rs909564	22	39126508	G	A	0.35374	-0.036	0.0088	-4.09091	0.0157243	1.95689	0.000898254	0.00838496	0.0571251	0.0354866	4.67735e-05	-1	-1	-1	-1	-1	-1	-1	-1	-1	-1
chr22:38146201-41146201	22:39642740:A:T	rs130653	22	39642740	T	A	0.2503	0.0697	0.0101	6.90099	0.0447547	2.42416	0.00204542	0.0118593	0.0457028	0.0338713	6.45654e-12	-1	-1	-1	-1	-1	-1	-1	6	5	5
chr22:38146201-41146201	22:39645316:A:G	rs130649	22	39645316	G	A	0.25671	0.0695	0.0099	7.0202	0.177436	3.0873	0.00890444	0.0242703	0.050184	0.03533	1.69824e-12	-1	-1	-1	-1	-1	-1	-1	6	5	5
chr22:38146201-41146201	22:39646201:T:C	rs135173	22	39646201	C	T	0.25656	0.0704	0.0099	7.11111	0.391355	3.56164	0.0200878	0.0335421	0.0513288	0.0356546	1.12202e-12	-1	-1	-1	-1	-1	-1	-1	6	5	5
chr22:38146201-41146201	22:39647168:T:C	rs77516118	22	39647168	C	T	0.25756	-0.071	0.01	-7.1	0.378339	3.53776	0.0189052	0.0326294	0.0499689	0.0355228	9.77237e-13	-1	-1	-1	-1	-1	-1	-1	6	5	5

### Sheet: S16 Multi-anc discov. fine-map
region	v	rsid	chromosome	position	allele1	allele2	maf	beta	se	z	prob	log10bf	mean	sd	mean_incl	sd_incl	p	cs	cs2	cs3	cs4	cs5	cs6	cs7	cs8	cs9	cs10
chr1:195164793-199947664	1:196679195:C:A	rs203682	1	196679195	A	C	0.3968	-0.455	0.01	-45.5	1	14.0171	0.911358	0.00798271	0.911358	0.00798271	1.80e-450	-1	-1	-1	-1	-1	-1	-1	-1	-1	10
chr1:195164793-199947664	1:196740442:G:C	rs445413	1	196740442	C	G	0.4807	-0.454	0.0088	-51.5909	1	14.0171	0.911358	0.00798271	0.911358	0.00798271	2.95e-582	-1	-1	-1	-1	-1	-1	-1	-1	-1	9
chr1:195164793-199947664	1:196807240:T:G	rs151326331	1	196807240	G	T	0.3979	0.3797	0.0124	30.621	1	14.0171	0.911358	0.00798271	0.911358	0.00798271	6.44e-206	-1	-1	-1	-1	-1	-1	-1	-1	-1	7
chr1:195164793-199947664	1:196814534:G:T	rs200045266	1	196814534	T	G	0.4407	0.4418	0.011	40.1636	0.5	4.00993	0.455679	0.455714	0.911358	0.00798271	8.67e-350	-1	-1	-1	-1	-1	-1	-1	-1	-1	8
chr1:195164793-199947664	1:196814541:C:T	rs75417379	1	196814541	T	C	0.4407	0.4418	0.011	40.1636	0.5	4.00993	0.455679	0.455714	0.911358	0.00798271	8.67e-350	-1	-1	-1	-1	-1	-1	-1	-1	-1	8
chr1:195164793-199947664	1:196815863:C:T	rs76258418	1	196815863	T	C	0.195	-0.4968	0.0131	-37.9237	1	14.0171	0.911358	0.00798271	0.911358	0.00798271	7.62e-313	-1	-1	-1	-1	-1	-1	-1	-1	-1	3
chr1:195164793-199947664	1:196816115:C:T	rs493006	1	196816115	T	C	0.1018	-0.5813	0.0279	-20.8351	1	14.0171	0.911358	0.00798271	0.911358	0.00798271	2.08e-96	-1	-1	-1	-1	-1	-1	-1	-1	-1	2
chr1:195164793-199947664	1:196816143:A:G	rs76831210	1	196816143	G	A	0.469	0.5424	0.0091	59.6044	1	14.0171	0.911358	0.00798271	0.911358	0.00798271	4.69e-774	-1	-1	-1	-1	-1	-1	-1	-1	-1	1
chr1:195164793-199947664	1:196880005:C:T	rs1409153	1	196880005	T	C	0.3631	-0.5724	0.0086	-66.5581	1	14.0171	0.911358	0.00798271	0.911358	0.00798271	1.59e-973	-1	-1	-1	-1	-1	-1	-1	-1	-1	5
chr1:195164793-199947664	1:196890356:T:G	rs28851312	1	196890356	G	T	0.4241	-0.4756	0.0118	-40.3051	1	14.0171	0.911358	0.00798271	0.911358	0.00798271	3.47e-355	-1	-1	-1	-1	-1	-1	-1	-1	-1	4
chr1:195164793-199947664	1:196912946:C:G	rs200227895	1	196912946	G	C	0.0492	-0.1081	0.0301	-3.59136	1	14.0171	0.911358	0.00798271	0.911358	0.00798271	0.000329	-1	-1	-1	-1	-1	-1	-1	-1	-1	6
chr1:206480901-209480901	1:207374588:A:G	rs11120395	1	207374588	G	A	0.4294	-0.0529	0.0083	-6.37349	0.0140245	1.96728	-0.000213297	0.00183436	-0.0152089	0.00344411	1.885e-10	-1	2	-1	-1	-1	-1	-1	-1	-1	-1
chr1:206480901-209480901	1:207402616:A:G	rs17023455	1	207402616	G	A	0.4313	-0.0508	0.0081	-6.2716	0.0115904	1.88342	-0.000175391	0.00164933	-0.0151325	0.00289233	3.667e-10	-1	2	-1	-1	-1	-1	-1	-1	-1	-1
chr1:206480901-209480901	1:207410428:T:C	rs6664951	1	207410428	C	T	0.4308	-0.0511	0.0081	-6.30864	0.0133483	1.94552	-0.000202691	0.00177679	-0.0151847	0.00300141	2.804e-10	-1	2	-1	-1	-1	-1	-1	-1	-1	-1
chr1:206480901-209480901	1:207414244:T:C	rs891373	1	207414244	C	T	0.4315	-0.0513	0.0081	-6.33333	0.015654	2.01573	-0.000238137	0.00193336	-0.0152126	0.00331381	2.573e-10	-1	2	-1	-1	-1	-1	-1	-1	-1	-1
chr1:206480901-209480901	1:207416051:T:C	rs10864159	1	207416051	C	T	0.4319	-0.0512	0.008	-6.4	0.0239398	2.2039	-0.000366214	0.00241624	-0.0152973	0.00393265	1.748e-10	-1	2	-1	-1	-1	-1	-1	-1	-1	-1
chr1:206480901-209480901	1:207416859:G:T	rs1429905	1	207416859	T	G	0.432	-0.0511	0.008	-6.3875	0.0216935	2.16011	-0.000333295	0.00228422	-0.0153638	0.00309703	1.818e-10	-1	2	-1	-1	-1	-1	-1	-1	-1	-1
chr1:206480901-209480901	1:207417277:C:T	rs7412062	1	207417277	T	C	0.4321	-0.0511	0.008	-6.3875	0.0221193	2.16874	-0.000338065	0.00231735	-0.0152837	0.00378856	1.959e-10	-1	2	-1	-1	-1	-1	-1	-1	-1	-1
chr1:206480901-209480901	1:207417485:T:C	rs12124694	1	207417485	C	T	0.4321	-0.0511	0.008	-6.3875	0.0223151	2.17266	-0.000340094	0.00233341	-0.0152405	0.00411172	1.908e-10	-1	2	-1	-1	-1	-1	-1	-1	-1	-1
chr1:206480901-209480901	1:207418599:A:G	rs10864161	1	207418599	G	A	0.4316	-0.0512	0.008	-6.4	0.0228927	2.18401	-0.000351066	0.00235481	-0.0153353	0.0035263	1.8e-10	-1	2	-1	-1	-1	-1	-1	-1	-1	-1
chr1:206480901-209480901	1:207418996:T:C	rs1864369	1	207418996	C	T	0.4259	-0.0511	0.0081	-6.30864	0.0116327	1.88502	-0.000176966	0.00165363	-0.0152129	0.00251623	2.721e-10	-1	2	-1	-1	-1	-1	-1	-1	-1	-1
chr1:206480901-209480901	1:207419710:T:C	rs4844582	1	207419710	C	T	0.4315	-0.0508	0.008	-6.35	0.0168478	2.04818	-0.000256199	0.00201189	-0.0152067	0.00359209	2.315e-10	-1	2	-1	-1	-1	-1	-1	-1	-1	-1
chr1:206480901-209480901	1:207419917:G:T	rs2039544	1	207419917	T	G	0.4317	-0.051	0.008	-6.375	0.0199854	2.12374	-0.000303689	0.00220559	-0.0151956	0.00413751	2.089e-10	-1	2	-1	-1	-1	-1	-1	-1	-1	-1
chr1:206480901-209480901	1:207421807:G:A	rs72742996	1	207421807	A	G	0.4229	-0.0528	0.0081	-6.51852	0.0388165	2.42047	-0.000596927	0.00312158	-0.0153782	0.00487094	7.508e-11	-1	2	-1	-1	-1	-1	-1	-1	-1	-1
chr1:206480901-209480901	1:207422493:C:T	rs4844584	1	207422493	T	C	0.4317	-0.0516	0.008	-6.45	0.0321381	2.33546	-0.000492349	0.0028216	-0.0153198	0.00453566	1.269e-10	-1	2	-1	-1	-1	-1	-1	-1	-1	-1
chr1:206480901-209480901	1:207424607:C:A	rs4844585	1	207424607	A	C	0.4316	-0.0512	0.008	-6.4	0.0233867	2.1935	-0.000356536	0.00239326	-0.0152452	0.00423455	1.688e-10	-1	2	-1	-1	-1	-1	-1	-1	-1	-1
chr1:206480901-209480901	1:207425013:C:T	rs7543236	1	207425013	T	C	0.4317	-0.0513	0.008	-6.4125	0.0248128	2.21984	-0.000380917	0.00245668	-0.0153516	0.00366161	1.59e-10	-1	2	-1	-1	-1	-1	-1	-1	-1	-1
chr1:206480901-209480901	1:207431289:T:C	rs11120557	1	207431289	C	T	0.4314	-0.051	0.008	-6.375	0.019723	2.11788	-0.000300807	0.00218418	-0.0152516	0.00372288	2.053e-10	-1	2	-1	-1	-1	-1	-1	-1	-1	-1
chr1:206480901-209480901	1:207432610:C:T	rs1594284	1	207432610	T	C	0.4327	-0.0511	0.008	-6.3875	0.0214581	2.15527	-0.000327673	0.00228207	-0.0152704	0.00381028	1.708e-10	-1	2	-1	-1	-1	-1	-1	-1	-1	-1
chr1:206480901-209480901	1:207442880:A:G	rs4844375	1	207442880	G	A	0.4315	-0.0507	0.0079	-6.41772	0.0276127	2.26753	-0.000424536	0.00259934	-0.0153747	0.0038519	1.577e-10	-1	2	-1	-1	-1	-1	-1	-1	-1	-1
chr1:206480901-209480901	1:207450801:T:G	rs2404556	1	207450801	G	T	0.4302	-0.0501	0.0079	-6.34177	0.0165238	2.0396	-0.000251285	0.00199283	-0.0152074	0.00359135	2.479e-10	-1	2	-1	-1	-1	-1	-1	-1	-1	-1
chr1:206480901-209480901	1:207453126:G:T	rs12135236	1	207453126	T	G	0.417	-0.0512	0.0081	-6.32099	0.0104181	1.83659	-0.000156009	0.00157549	-0.0149748	0.00404318	2.331e-10	-1	2	-1	-1	-1	-1	-1	-1	-1	-1
chr1:206480901-209480901	1:207467182:C:T	rs10864188	1	207467182	T	C	0.4307	-0.0501	0.0079	-6.34177	0.0163356	2.03455	-0.000248902	0.00197619	-0.0152368	0.00327114	2.617e-10	-1	2	-1	-1	-1	-1	-1	-1	-1	-1
chr1:206480901-209480901	1:207468102:A:G	rs6686201	1	207468102	G	A	0.4309	-0.0501	0.0079	-6.34177	0.0166271	2.04235	-0.000253374	0.00199469	-0.0152386	0.00330779	2.401e-10	-1	2	-1	-1	-1	-1	-1	-1	-1	-1
chr1:206480901-209480901	1:207468423:G:A	rs6671998	1	207468423	A	G	0.4308	-0.0501	0.0079	-6.34177	0.0168309	2.04774	-0.000255664	0.002013	-0.0151902	0.00372834	2.57e-10	-1	2	-1	-1	-1	-1	-1	-1	-1	-1
chr1:206480901-209480901	1:207476940:G:T	rs7537940	1	207476940	T	G	0.431	-0.0504	0.0079	-6.37975	0.0214093	2.15426	-0.000328111	0.00227449	-0.0153256	0.00343381	1.921e-10	-1	2	-1	-1	-1	-1	-1	-1	-1	-1
chr1:206480901-209480901	1:207477428:G:A	rs7538414	1	207477428	A	G	0.431	-0.0503	0.0079	-6.36709	0.0203393	2.13152	-0.000308885	0.00223018	-0.0151866	0.00431214	2.092e-10	-1	2	-1	-1	-1	-1	-1	-1	-1	-1
chr1:206480901-209480901	1:207479036:T:C	rs7515373	1	207479036	C	T	0.431	-0.0503	0.0079	-6.36709	0.0197452	2.11838	-0.000302281	0.00217992	-0.0153091	0.00330576	2.214e-10	-1	2	-1	-1	-1	-1	-1	-1	-1	-1
chr1:206480901-209480901	1:207480103:T:C	rs72744757	1	207480103	C	T	0.431	-0.0502	0.0079	-6.35443	0.018644	2.09297	-0.000283859	0.00212318	-0.0152252	0.00378187	2.406e-10	-1	2	-1	-1	-1	-1	-1	-1	-1	-1
chr1:206480901-209480901	1:207480729:A:G	rs11120652	1	207480729	G	A	0.4322	-0.0506	0.0079	-6.40506	0.0266357	2.25145	-0.000408194	0.00255378	-0.0153251	0.00403116	1.671e-10	-1	2	-1	-1	-1	-1	-1	-1	-1	-1
chr1:206480901-209480901	1:207483166:A:G	rs7525530	1	207483166	G	A	0.4313	-0.0503	0.0079	-6.36709	0.0205576	2.13625	-0.000311784	0.00224514	-0.0151664	0.00446172	2.095e-10	-1	2	-1	-1	-1	-1	-1	-1	-1	-1
chr1:206480901-209480901	1:207486398:T:C	rs11120690	1	207486398	C	T	0.4321	-0.0497	0.0079	-6.29114	0.0130884	1.93687	-0.000197808	0.00176332	-0.0151132	0.00348426	3.421e-10	-1	2	-1	-1	-1	-1	-1	-1	-1	-1
chr1:206480901-209480901	1:207486475:T:G	rs11120691	1	207486475	G	T	0.4321	-0.0504	0.0079	-6.37975	0.0230785	2.18761	-0.000350958	0.00238191	-0.0152071	0.00446267	1.99e-10	-1	2	-1	-1	-1	-1	-1	-1	-1	-1
chr1:206480901-209480901	1:207490035:A:G	rs4844378	1	207490035	G	A	0.4329	-0.0503	0.0079	-6.36709	0.024157	2.20792	-0.000247397	0.00280158	-0.0102412	0.0149185	2.056e-10	-1	2	-1	-1	-1	-1	-1	-1	-1	-1
chr1:206480901-209480901	1:207495427:G:T	rs7533852	1	207495427	T	G	0.4317	-0.0504	0.0079	-6.37975	0.0234156	2.19405	-0.000296959	0.00258422	-0.0126821	0.0113196	1.982e-10	-1	2	-1	-1	-1	-1	-1	-1	-1	-1
chr1:206480901-209480901	1:207535631:T:C	rs12066318	1	207535631	C	T	0.4283	-0.0502	0.008	-6.275	0.0115982	1.88371	-0.000171743	0.0016684	-0.0148077	0.00482439	2.749e-10	-1	2	-1	-1	-1	-1	-1	-1	-1	-1
chr1:206480901-209480901	1:207548346:G:A	rs10863245	1	207548346	A	G	0.4281	-0.0516	0.008	-6.45	0.0335724	2.35507	-0.000489646	0.00293786	-0.0145848	0.00717725	1.437e-10	-1	2	-1	-1	-1	-1	-1	-1	-1	-1
chr1:206480901-209480901	1:207553282:G:A	rs10746364	1	207553282	A	G	0.4273	-0.0521	0.008	-6.5125	0.0516234	2.55012	-0.000657446	0.00386581	-0.0127354	0.0116479	9.626e-11	-1	2	-1	-1	-1	-1	-1	-1	-1	-1
chr1:206480901-209480901	1:207554493:T:C	rs1995717	1	207554493	C	T	0.4275	-0.0522	0.0081	-6.44444	0.0282211	2.27726	-0.000428204	0.00264263	-0.0151732	0.00487122	9.003e-11	-1	2	-1	-1	-1	-1	-1	-1	-1	-1
chr1:206480901-209480901	1:207917499:A:G	rs2761434	1	207917499	G	A	0.2214	0.0722	0.0099	7.29293	0.0160526	2.02683	-0.000233436	0.00194772	-0.0145419	0.00531516	2.392e-13	-1	1	-1	-1	-1	-1	-1	-1	-1	-1
chr1:206480901-209480901	1:207920788:C:T	rs2796265	1	207920788	T	C	0.2239	0.0718	0.0099	7.25253	0.0119588	1.89717	-0.000174003	0.00168345	-0.0145502	0.00527301	3.257e-13	-1	-1	-1	-1	-1	-1	-1	-1	-1	-1
chr1:206480901-209480901	1:207923081:A:G	rs2761437	1	207923081	G	A	0.2223	0.0718	0.0099	7.25253	0.0100264	1.81978	-0.000148851	0.00154036	-0.0148459	0.00429573	3.085e-13	-1	-1	-1	-1	-1	-1	-1	-1	-1	-1
chr1:206480901-209480901	1:207930203:G:A	rs2724384	1	207930203	A	G	0.2195	0.0737	0.0099	7.44444	0.0418582	2.45461	-0.000592311	0.00313892	-0.0141504	0.00659792	8.582e-14	-1	1	-1	-1	-1	-1	-1	-1	-1	-1
chr1:206480901-209480901	1:207934487:A:C	rs2466572	1	207934487	C	A	0.2216	0.0747	0.01	7.47	0.0523868	2.55685	-0.00073715	0.00351095	-0.0140713	0.00690465	9.17e-14	-1	1	-1	-1	-1	-1	-1	-1	-1	-1
chr1:206480901-209480901	1:207934849:A:G	rs4844390	1	207934849	G	A	0.2122	-0.0733	0.0101	-7.25743	0.0142967	1.97575	-0.000208871	0.00184551	-0.0146097	0.00527603	4.18e-13	-1	1	-1	-1	-1	-1	-1	-1	-1	-1
chr1:206480901-209480901	1:207941191:G:T	rs2724374	1	207941191	T	G	0.2227	0.073	0.0098	7.44898	0.0561867	2.589	-0.000810945	0.00361728	-0.014433	0.00602255	1.27e-13	-1	1	-1	-1	-1	-1	-1	-1	-1	-1
chr1:206480901-209480901	1:207943158:C:T	rs2724360	1	207943158	T	C	0.2235	0.0735	0.0099	7.42424	0.0486992	2.52346	-0.00069689	0.00340117	-0.0143101	0.00653709	1.001e-13	-1	1	-1	-1	-1	-1	-1	-1	-1	-1
chr1:206480901-209480901	1:207959070:T:C	rs11118580	1	207959070	C	T	0.2104	-0.074	0.0102	-7.2549	0.0177331	2.07081	-0.00026069	0.00206627	-0.0147008	0.00533699	4.411e-13	-1	1	-1	-1	-1	-1	-1	-1	-1	-1
chr1:206480901-209480901	1:207960104:G:T	rs6657476	1	207960104	T	G	0.2184	-0.0741	0.0099	-7.48485	0.0955845	2.83828	-0.00135117	0.00474912	-0.0141359	0.00743211	5.527e-14	-1	1	-1	-1	-1	-1	-1	-1	-1	-1
chr1:206480901-209480901	1:207960708:C:T	rs4844619	1	207960708	T	C	0.2184	-0.0741	0.0099	-7.48485	0.0956707	2.83871	-0.00136242	0.00472886	-0.0142408	0.00709529	5.275e-14	-1	1	-1	-1	-1	-1	-1	-1	-1	-1
chr1:206480901-209480901	1:207975949:T:C	rs56075814	1	207975949	C	T	0.2175	-0.0727	0.0098	-7.41837	0.0554148	2.58264	-0.000814302	0.00358398	-0.0146947	0.00527523	9.548e-14	-1	1	-1	-1	-1	-1	-1	-1	-1	-1
chr1:206480901-209480901	1:207979577:T:A	rs11118612	1	207979577	A	T	0.2168	-0.0737	0.0099	-7.44444	0.0675384	2.67418	-0.000971721	0.00398763	-0.0143877	0.00651262	1.2e-13	-1	1	-1	-1	-1	-1	-1	-1	-1	-1
chr1:206480901-209480901	1:207980901:G:A	rs4844620	1	207980901	A	G	0.2055	-0.0771	0.0102	-7.55882	0.108156	2.89802	-0.00150832	0.00498763	-0.0139457	0.00752037	4.126e-14	-1	1	-1	-1	-1	-1	-1	-1	-1	-1
chr1:206480901-209480901	1:207983745:A:C	rs66532523	1	207983745	C	A	0.216	-0.073	0.0098	-7.44898	0.0703998	2.69353	-0.00101657	0.00405877	-0.0144399	0.00633788	7.468e-14	-1	1	-1	-1	-1	-1	-1	-1	-1	-1
chr1:206480901-209480901	1:207991209:C:G	rs4844392	1	207991209	G	C	0.2155	-0.0749	0.01	-7.49	0.0974425	2.84753	-0.00137629	0.00478764	-0.0141241	0.00742822	5.274e-14	-1	1	-1	-1	-1	-1	-1	-1	-1	-1
chr1:206480901-209480901	1:207994429:T:C	rs4844393	1	207994429	C	T	0.2205	-0.0724	0.0099	-7.31313	0.0651879	2.6577	-0.000957983	0.00401868	-0.0146957	0.00677175	2.969e-13	-1	1	-1	-1	-1	-1	-1	-1	-1	-1
chr1:206480901-209480901	1:208007277:T:G	rs61821293	1	208007277	G	T	0.2119	-0.0702	0.0098	-7.16327	0.0132736	1.94305	-0.000195209	0.00181567	-0.0147065	0.00591203	9.229e-13	-1	-1	-1	-1	-1	-1	-1	-1	-1	-1
chr1:206480901-209480901	1:208014922:T:C	rs1318653	1	208014922	C	T	0.212	-0.072	0.01	-7.2	0.0198057	2.11973	-0.000295764	0.00220647	-0.0149333	0.00521781	5.791e-13	-1	1	-1	-1	-1	-1	-1	-1	-1	-1
chr1:206480901-209480901	1:208017915:C:T	rs11118668	1	208017915	T	C	0.212	-0.0705	0.0098	-7.19388	0.0183406	2.08571	-0.000280114	0.00212853	-0.0152729	0.00424801	7.033e-13	-1	1	-1	-1	-1	-1	-1	-1	-1	-1
chr1:206480901-209480901	1:208018779:T:A	rs55935450	1	208018779	A	T	0.2121	-0.0715	0.01	-7.15	0.013328	1.94485	-0.000203515	0.00181841	-0.0152698	0.00424699	8.347e-13	-1	1	-1	-1	-1	-1	-1	-1	-1	-1
chr2:226688472-229688472	2:227152260:A:G	rs144052951	2	227152260	G	A	0.0038	0.3308	0.0783	4.22478	0.0109503	1.9212	0.000922495	0.00901834	0.0842434	0.0201982	2.392e-05	-1	-1	2	3	3	-1	-1	-1	-1	-1
chr2:226688472-229688472	2:227528821:C:T	rs2709421	2	227528821	T	C	0.4984	-0.0381	0.0079	-4.82278	0.0291769	2.35489	-0.000320397	0.00192871	-0.0109812	0.00322902	1.274e-06	-1	2	2	3	5	-1	-1	-1	-1	-1
chr2:226688472-229688472	2:227528883:C:T	rs2709422	2	227528883	T	C	0.495	-0.0384	0.0079	-4.86076	0.0441934	2.54198	-0.000484289	0.00245899	-0.0109584	0.00469487	1.06e-06	-1	2	2	3	5	-1	-1	-1	-1	-1
chr2:226688472-229688472	2:227528914:T:G	rs2707543	2	227528914	G	T	0.4952	-0.0386	0.0079	-4.88608	0.0456421	2.55665	-0.000505942	0.00248409	-0.011085	0.00423429	9.706e-07	-1	2	2	3	5	-1	-1	-1	-1	-1
chr2:226688472-229688472	2:227529244:C:T	rs2222890	2	227529244	T	C	0.4956	-0.039	0.0079	-4.93671	0.0621338	2.69818	-0.000693676	0.00292473	-0.0111642	0.00455803	7.67e-07	-1	2	2	3	5	-1	-1	-1	-1	-1
chr2:226688472-229688472	2:227529923:G:A	rs12694705	2	227529923	A	G	0.4534	0.0386	0.008	4.825	0.035987	2.44906	0.000411855	0.0022593	0.0114446	0.00394666	1.355e-06	-1	2	2	3	4	-1	-1	-1	-1	-1
chr2:226688472-229688472	2:227532464:G:A	rs10184436	2	227532464	A	G	0.4722	0.0408	0.0082	4.97561	0.0894706	2.86938	0.001042	0.00352833	0.0116463	0.00395503	6.441e-07	-1	2	2	3	4	-1	-1	-1	-1	-1
chr2:226688472-229688472	2:227922321:A:G	rs3769641	2	227922321	G	A	0.085	0.0653	0.0138	4.73188	0.0817598	2.82658	0.00119779	0.00555789	0.0146501	0.0134439	2.236e-06	-1	2	2	4	3	-1	-1	-1	-1	-1
chr2:226688472-229688472	2:227925404:A:G	rs62225157	2	227925404	G	A	0.0853	0.0663	0.0139	4.76978	0.097492	2.91051	0.00142901	0.00620707	0.0146577	0.0141876	1.912e-06	-1	2	2	4	3	-1	-1	-1	-1	-1
chr2:226688472-229688472	2:227932087:T:C	rs11531371	2	227932087	C	T	0.0857	0.0623	0.0143	4.35664	0.0102532	1.89233	0.000159834	0.00185808	0.0155887	0.00980848	1.295e-05	-1	2	3	3	3	-1	-1	-1	-1	-1
chr2:226688472-229688472	2:227944705:C:T	rs12615769	2	227944705	T	C	0.0866	0.0672	0.0142	4.73239	0.0953673	2.89992	0.00123239	0.00597655	0.0129225	0.0149491	2.261e-06	-1	2	2	4	3	-1	-1	-1	-1	-1
chr2:226688472-229688472	2:227947630:G:C	rs56114952	2	227947630	C	G	0.0871	0.0639	0.0145	4.4069	0.0139836	2.02873	0.000216759	0.00218776	0.0155009	0.0102645	9.96e-06	-1	2	2	4	3	-1	-1	-1	-1	-1
chr2:226688472-229688472	2:227948726:A:T	rs3923084	2	227948726	T	A	0.099	0.0637	0.0139	4.58273	0.0337585	2.42029	0.000495221	0.00334991	0.0146695	0.0111574	4.771e-06	-1	2	3	4	3	-1	-1	-1	-1	-1
chr2:226688472-229688472	2:227951253:A:G	rs62226769	2	227951253	G	A	0.0875	0.0655	0.0142	4.61268	0.039038	2.48577	0.00061022	0.00384972	0.0156315	0.0120348	4.109e-06	-1	2	3	4	3	-1	-1	-1	-1	-1
chr2:226688472-229688472	2:227952833:G:T	rs12618317	2	227952833	T	G	0.1009	0.0648	0.0138	4.69565	0.0821662	2.82892	0.00105524	0.00526657	0.0128427	0.013645	2.717e-06	-1	2	2	4	3	-1	-1	-1	-1	-1
chr2:226688472-229688472	2:227955063:G:T	rs62226771	2	227955063	T	G	0.0889	0.0664	0.0144	4.61111	0.0328449	2.40796	0.000523206	0.00342393	0.0159296	0.0105599	3.885e-06	-1	2	2	4	3	-1	-1	-1	-1	-1
chr2:226688472-229688472	2:228028119:T:C	rs12613226	2	228028119	C	T	0.2893	0.0435	0.0085	5.11765	0.144731	3.10545	0.00183068	0.00667952	0.0126488	0.0130932	3.437e-07	-1	2	2	3	3	-1	-1	-1	-1	-1
chr2:226688472-229688472	2:228030362:C:T	rs1922022	2	228030362	T	C	0.2915	0.043	0.0086	5	0.0668945	2.73245	0.00084239	0.00447878	0.0125928	0.0123247	6.429e-07	-1	2	2	3	3	-1	-1	-1	-1	-1
chr2:226688472-229688472	2:228032385:T:C	rs62277813	2	228032385	C	T	0.2865	0.0445	0.0088	5.05682	0.088577	2.86459	0.0011099	0.00516089	0.0125303	0.0125537	4.099e-07	-1	2	2	3	4	-1	-1	-1	-1	-1
chr2:226688472-229688472	2:228035244:T:C	rs62277814	2	228035244	C	T	0.2908	0.0444	0.0087	5.10345	0.102806	2.93612	0.00136864	0.00568955	0.0133128	0.0124845	3.649e-07	-1	2	2	3	3	-1	-1	-1	-1	-1
chr2:226688472-229688472	2:228040945:C:T	rs11674609	2	228040945	T	C	0.2752	0.0474	0.0092	5.15217	0.166165	3.17645	0.00222211	0.00732314	0.0133729	0.0131766	2.795e-07	-1	2	2	3	3	-1	-1	-1	-1	-1
chr2:226688472-229688472	2:228062952:G:A	rs1950134	2	228062952	A	G	0.2701	0.0296	0.0091	3.25275	0.0626129	2.70174	0.000862818	0.00420034	0.0137802	0.0101869	0.001098	-1	2	3	2	2	-1	-1	-1	-1	-1
chr2:226688472-229688472	2:228063539:A:G	rs76675351	2	228063539	G	A	0.1651	0.0625	0.0106	5.89623	0.0328828	2.40848	0.000405524	0.00340851	0.0123324	0.0143606	3.35e-09	-1	1	1	1	1	-1	-1	-1	-1	-1
chr2:226688472-229688472	2:228064322:C:A	rs17367739	2	228064322	A	C	0.1651	0.0627	0.0106	5.91509	0.0319849	2.39606	0.000416182	0.00333989	0.0130118	0.0135964	2.975e-09	-1	1	1	1	1	-1	-1	-1	-1	-1
chr2:226688472-229688472	2:228064431:C:A	rs76409170	2	228064431	A	C	0.1652	0.0626	0.0106	5.90566	0.0297929	2.36424	0.000369694	0.00316695	0.0124088	0.013684	3.124e-09	-1	1	1	1	1	-1	-1	-1	-1	-1
chr2:226688472-229688472	2:228064453:G:A	rs79788427	2	228064453	A	G	0.1652	0.0627	0.0106	5.91509	0.0367097	2.45802	0.000452443	0.00355595	0.0123249	0.0140757	2.994e-09	-1	1	1	1	1	-1	-1	-1	-1	-1
chr2:226688472-229688472	2:228064636:T:C	rs10498213	2	228064636	C	T	0.1651	0.0623	0.0107	5.82243	0.0127913	1.9895	0.000172312	0.00205035	0.0134711	0.0122273	4.952e-09	-1	1	1	1	1	-1	-1	-1	-1	-1
chr2:226688472-229688472	2:228064828:A:G	rs17367956	2	228064828	G	A	0.1655	0.0622	0.0106	5.86792	0.0232397	2.25343	0.00029689	0.00283216	0.0127752	0.0136285	3.902e-09	-1	1	1	1	1	-1	-1	-1	-1	-1
chr2:226688472-229688472	2:228064929:T:C	rs17368019	2	228064929	C	T	0.1652	0.0625	0.0106	5.89623	0.027679	2.33133	0.000366598	0.00312266	0.0132446	0.0134805	3.329e-09	-1	1	1	1	1	-1	-1	-1	-1	-1
chr2:226688472-229688472	2:228064983:T:C	rs6726578	2	228064983	C	T	0.1652	0.0624	0.0106	5.88679	0.0208074	2.20434	0.000282179	0.00264554	0.0135615	0.0125011	3.43e-09	-1	1	1	1	1	-1	-1	-1	-1	-1
chr2:226688472-229688472	2:228065015:T:C	rs6726589	2	228065015	C	T	0.1652	0.0626	0.0106	5.90566	0.0287467	2.34825	0.000389938	0.00318143	0.0135646	0.0131676	3.042e-09	-1	1	1	1	1	-1	-1	-1	-1	-1
chr2:226688472-229688472	2:228065052:G:A	rs6711617	2	228065052	A	G	0.1652	0.0626	0.0106	5.90566	0.0329955	2.41002	0.000412329	0.00339563	0.0124965	0.0140869	3.157e-09	-1	1	1	1	1	-1	-1	-1	-1	-1
chr2:226688472-229688472	2:228065095:A:G	rs6739977	2	228065095	G	A	0.1652	0.0627	0.0106	5.91509	0.0360047	2.44928	0.000461461	0.0035525	0.0128167	0.0138623	2.975e-09	-1	1	1	1	1	-1	-1	-1	-1	-1
chr2:226688472-229688472	2:228065121:A:G	rs6739993	2	228065121	G	A	0.1652	0.0627	0.0106	5.91509	0.0355622	2.44371	0.000428536	0.0035168	0.0120503	0.014413	2.994e-09	-1	1	1	1	1	-1	-1	-1	-1	-1
chr2:226688472-229688472	2:228065233:G:T	rs6711851	2	228065233	T	G	0.1652	0.0626	0.0106	5.90566	0.0293636	2.35775	0.000373793	0.00313591	0.0127298	0.0133271	3.157e-09	-1	1	1	1	1	-1	-1	-1	-1	-1
chr2:226688472-229688472	2:228067086:T:A	rs61301974	2	228067086	A	T	0.27	0.032	0.0092	3.47826	0.562617	3.98634	0.00671134	0.012418	0.0119288	0.0145551	0.0005404	-1	2	3	2	2	-1	-1	-1	-1	-1
chr2:226688472-229688472	2:228067150:C:T	rs115633544	2	228067150	T	C	0.165	0.0623	0.0106	5.87736	0.0239502	2.26683	0.00030332	0.00282741	0.0126646	0.013313	3.903e-09	-1	1	1	1	1	-1	-1	-1	-1	-1
chr2:226688472-229688472	2:228067308:G:A	rs112318833	2	228067308	A	G	0.1649	0.0629	0.0107	5.8785	0.0257434	2.29899	0.000324448	0.00291456	0.0126031	0.0132372	4.872e-09	-1	1	1	1	1	-1	-1	-1	-1	-1
chr2:226688472-229688472	2:228067367:T:C	rs111685116	2	228067367	C	T	0.1651	0.0627	0.0108	5.80556	0.0111828	1.93043	0.000147878	0.00187675	0.0132238	0.0119186	6.952e-09	-1	1	1	1	1	-1	-1	-1	-1	-1
chr2:226688472-229688472	2:228069089:T:C	rs78763992	2	228069089	C	T	0.165	0.0638	0.0107	5.96262	0.0562088	2.65192	0.00067202	0.00436943	0.0119558	0.0143092	2.065e-09	-1	1	1	1	1	-1	-1	-1	-1	-1
chr2:226688472-229688472	2:228069932:A:G	rs74348700	2	228069932	G	A	0.1649	0.064	0.0107	5.98131	0.0673037	2.73529	0.000833677	0.0048669	0.0123868	0.014451	1.856e-09	-1	1	1	1	1	-1	-1	-1	-1	-1
chr2:226688472-229688472	2:228069992:C:T	rs78379432	2	228069992	T	C	0.1649	0.0645	0.0107	6.02804	0.115298	2.99202	0.00123353	0.00625823	0.0106986	0.015441	1.42e-09	-1	1	1	1	1	-1	-1	-1	-1	-1
chr2:226688472-229688472	2:228070443:C:T	rs75106752	2	228070443	T	C	0.1647	0.0635	0.0109	5.82569	0.0126991	1.98631	0.000168584	0.00199096	0.0132753	0.0117535	5.916e-09	-1	1	1	1	1	-1	-1	-1	-1	-1
chr2:226688472-229688472	2:228070550:G:A	rs77399987	2	228070550	A	G	0.1647	0.0641	0.0107	5.99065	0.0735688	2.77687	0.000813468	0.00499293	0.0110572	0.0150196	2.354e-09	-1	1	1	1	1	-1	-1	-1	-1	-1
chr2:226688472-229688472	2:228070883:A:G	rs78009250	2	228070883	G	A	0.1646	0.0641	0.0107	5.99065	0.0654643	2.7224	0.000749402	0.00480827	0.0114475	0.0151886	2.382e-09	-1	1	1	1	1	-1	-1	-1	-1	-1
chr2:226688472-229688472	2:228071165:G:A	rs75638250	2	228071165	A	G	0.1645	0.064	0.0107	5.98131	0.0657543	2.72446	0.000743662	0.0048045	0.0113097	0.0152169	2.502e-09	-1	1	1	1	1	-1	-1	-1	-1	-1
chr2:226688472-229688472	2:228071383:A:G	rs113929697	2	228071383	G	A	0.1645	0.0639	0.0107	5.97196	0.0623854	2.70005	0.000698011	0.00469071	0.0111887	0.0153399	2.636e-09	-1	1	1	1	1	-1	-1	-1	-1	-1
chr2:226688472-229688472	2:228072092:C:T	rs6718536	2	228072092	T	C	0.358	0.027	0.0086	3.13953	0.243258	3.38411	0.00292274	0.00880485	0.012015	0.0144725	0.00169	-1	2	3	4	5	-1	-1	-1	-1	-1
chr2:226688472-229688472	2:228118596:A:G	rs12694724	2	228118596	G	A	0.4273	0.0437	0.0087	5.02299	0.0329418	2.40929	0.000484213	0.00313171	0.014699	0.00942239	4.897e-07	-1	-1	2	4	4	-1	-1	-1	-1	-1
chr2:226688472-229688472	2:228121101:G:T	rs55703767	2	228121101	T	G	0.2109	-0.0434	0.0098	-4.42857	0.160718	3.15915	0.00226442	0.00717461	0.0140894	0.0123965	9.253e-06	-1	-1	2	4	5	-1	-1	-1	-1	-1
chr3:63230121-66230121	3:64698710:T:C	rs4490354	3	64698710	C	T	0.1788	0.0233	0.0141	1.65248	0.0123208	2.01279	-0.000341526	0.00325232	-0.0277195	0.00998066	0.0992	-1	2	-1	-1	-1	-1	-1	-1	-1	-1
chr3:63230121-66230121	3:64705365:C:T	rs6795735	3	64705365	T	C	0.445	0.0628	0.008	7.85	0.0628161	2.74301	0.00102188	0.0048821	0.0162678	0.0114639	4.378e-15	1	1	-1	-1	-1	-1	-1	-1	-1	-1
chr3:63230121-66230121	3:64708600:A:C	rs9870517	3	64708600	C	A	0.4352	0.0614	0.008	7.675	0.0153325	2.10909	0.000252128	0.0024303	0.016444	0.0109068	1.588e-14	1	-1	-1	-1	-1	-1	-1	-1	-1	-1
chr3:63230121-66230121	3:64710253:G:A	rs918466	3	64710253	A	G	0.4361	0.061	0.008	7.625	0.0103945	1.93811	0.000170543	0.00199406	0.016407	0.0107771	2.543e-14	-1	-1	-1	-1	-1	-1	-1	-1	-1	-1
chr3:63230121-66230121	3:64710850:T:C	rs7428936	3	64710850	C	T	0.4452	0.0626	0.008	7.825	0.0512182	2.64902	0.000832074	0.00441715	0.0162457	0.0114254	6.345e-15	1	1	-1	-1	-1	-1	-1	-1	-1	-1
chr3:63230121-66230121	3:64714182:G:A	rs17727064	3	64714182	A	G	0.4516	-0.0639	0.0081	-7.88889	0.0867846	2.89464	-0.00150594	0.00567228	-0.0173526	0.00978586	3.376e-15	1	1	-1	-1	-1	-1	-1	-1	-1	-1
chr3:63230121-66230121	3:64715155:C:T	rs62247658	3	64715155	T	C	0.4475	-0.0627	0.008	-7.8375	0.0567207	2.69587	-0.000986675	0.00463087	-0.0173953	0.00962531	5.348e-15	1	1	-1	-1	-1	-1	-1	-1	-1	-1
chr3:63230121-66230121	3:64719091:G:C	rs6445425	3	64719091	C	G	0.447	0.063	0.0082	7.68293	0.0163902	2.13853	0.000267182	0.00250558	0.0163013	0.0110296	1.567e-14	1	1	-1	-1	-1	-1	-1	-1	-1	-1
chr3:63230121-66230121	3:64720023:T:C	rs4688508	3	64720023	C	T	0.4388	0.0627	0.0082	7.64634	0.0122538	2.01039	0.00020141	0.00216853	0.0164366	0.0108126	1.845e-14	1	-1	-1	-1	-1	-1	-1	-1	-1	-1
chr3:63230121-66230121	3:64722611:G:T	rs13096392	3	64722611	T	G	0.4478	-0.0643	0.0082	-7.84146	0.058593	2.71084	-0.0010195	0.00470409	-0.0173996	0.00962578	4.415e-15	1	1	-1	-1	-1	-1	-1	-1	-1	-1
chr3:63230121-66230121	3:64723072:A:G	rs7638565	3	64723072	G	A	0.4427	-0.0625	0.0082	-7.62195	0.010168	1.92844	-0.000177478	0.00196794	-0.0174546	0.00890592	2.175e-14	-1	-1	-1	-1	-1	-1	-1	-1	-1	-1
chr3:63230121-66230121	3:64724632:C:T	rs6775974	3	64724632	T	C	0.4503	-0.0645	0.0081	-7.96296	0.162571	3.20486	-0.00279344	0.00752806	-0.0171829	0.0100669	1.844e-15	1	1	-1	-1	-1	-1	-1	-1	-1	-1
chr3:63230121-66230121	3:64730121:T:C	rs17676309	3	64730121	C	T	0.4525	-0.0663	0.0082	-8.08537	0.439168	3.81056	-0.00779294	0.0111561	-0.0177448	0.0103344	6.427e-16	1	1	-1	-1	-1	-1	-1	-1	-1	-1
chr3:97922587-100922587	3:99285345:C:T	rs73148264	3	99285345	T	C	0.0663	-0.0775	0.0165	-4.69697	1	13.2515	-0.137565	0.0145567	-0.137565	0.0145567	2.52e-06	-1	-1	-1	-1	-1	-1	-1	-1	-1	7
chr3:97922587-100922587	3:99298414:C:A	rs116103363	3	99298414	A	C	0.0823	-0.0311	0.0186	-1.67204	1	12.3264	-0.137565	0.0145567	-0.137565	0.0145567	0.09542	-1	-1	-1	-1	-1	-1	-1	-1	-1	9
chr3:97922587-100922587	3:99404313:G:A	rs6808963	3	99404313	A	G	0.1029	0.0473	0.0128	3.69531	0.010913	1.94325	-0.00150661	0.0144234	-0.138057	0.0145358	0.0002329	-1	-1	-1	-1	-1	-1	-1	-1	-1	-1
chr3:97922587-100922587	3:99404858:A:C	rs71313563	3	99404858	C	A	0.1029	0.0476	0.0128	3.71875	0.0423209	2.54587	-0.00584261	0.0279537	-0.138055	0.0145367	0.0002138	-1	-1	-1	-1	-1	-1	-1	-1	-1	4
chr3:97922587-100922587	3:99406892:T:C	rs35299440	3	99406892	C	T	0.103	0.0479	0.0128	3.74219	0.102242	2.95701	-0.0141035	0.0420497	-0.137943	0.014538	0.0001948	-1	-1	-1	-1	-1	-1	-1	-1	-1	4
chr3:97922587-100922587	3:99408597:C:T	rs77043261	3	99408597	T	C	0.0821	0.0137	0.0187	0.73262	0.49785	3.89681	-0.0684861	0.0695438	-0.137564	0.0145565	0.4623	-1	-1	-1	-1	-1	-1	-1	-1	-1	1
chr3:97922587-100922587	3:99408598:A:G	rs76266551	3	99408598	G	A	0.0821	0.0137	0.0187	0.73262	0.50215	3.90427	-0.0690785	0.0695514	-0.137566	0.014557	0.4623	-1	-1	-1	-1	-1	-1	-1	-1	-1	1
chr3:97922587-100922587	3:99412954:T:C	rs4535264	3	99412954	C	T	0.1022	0.0515	0.013	3.96154	0.138212	3.10569	-0.0190245	0.0478118	-0.137647	0.0145437	7.065e-05	-1	-1	-1	-1	-1	-1	-1	-1	-1	4
chr3:97922587-100922587	3:99418544:A:C	rs6779634	3	99418544	C	A	0.102	0.0525	0.013	4.03846	0.70173	4.2721	-0.0964547	0.0640566	-0.137453	0.0145618	5.664e-05	-1	-1	-1	-1	-1	-1	-1	-1	-1	4
chr3:97922587-100922587	3:99470245:T:C	rs62283494	3	99470245	C	T	0.0698	0.0707	0.0157	4.50318	1	13.9005	-0.137565	0.0145567	-0.137565	0.0145567	6.879e-06	-1	-1	-1	-1	-1	-1	-1	-1	-1	2
chr3:97922587-100922587	3:99524529:G:A	rs35737833	3	99524529	A	G	0.0021	-0.0094	0.1154	-0.0814558	0.0178521	2.16005	-0.00245605	0.0183206	-0.137578	0.0145496	0.9351	-1	-1	-1	-1	-1	-1	-1	-1	-1	-1
chr3:97922587-100922587	3:99575241:C:A	rs13085504	3	99575241	A	C	0.0021	-0.0023	0.1151	-0.0199826	0.0819787	2.85139	-0.0112792	0.0379741	-0.137587	0.0145576	0.9841	-1	-1	-1	-1	-1	-1	-1	-1	-1	8
chr3:97922587-100922587	3:99581145:G:A	rs13077700	3	99581145	A	G	0.0023	-0.0013	0.1151	-0.0112945	0.104221	2.96629	-0.0143357	0.0422902	-0.137551	0.0145571	0.991	-1	-1	-1	-1	-1	-1	-1	-1	-1	8
chr3:97922587-100922587	3:99591536:G:T	rs78535510	3	99591536	T	G	0.0206	0.0192	0.0291	0.659794	0.998272	6.66213	-0.137326	0.0156264	-0.137564	0.0145567	0.5094	-1	-1	-1	-1	-1	-1	-1	-1	-1	5
chr3:97922587-100922587	3:99616881:T:C	rs71313578	3	99616881	C	T	0.0021	-0.0174	0.1182	-0.147208	0.0279276	2.35887	-0.00384147	0.0227939	-0.137551	0.014559	0.883	-1	-1	-1	-1	-1	-1	-1	-1	-1	-1
chr3:97922587-100922587	3:99627426:C:T	rs13082186	3	99627426	T	C	0.0021	0.015	0.1429	0.104969	0.455	3.82215	-0.0626082	0.0692208	-0.1376	0.0145553	0.9164	-1	-1	-1	-1	-1	-1	-1	-1	-1	8
chr3:97922587-100922587	3:99766474:G:A	rs35410052	3	99766474	A	G	0.0022	-0.0068	0.1139	-0.0597015	0.118819	3.03036	-0.0163402	0.0447809	-0.137522	0.0145583	0.9524	-1	-1	-1	-1	-1	-1	-1	-1	-1	8
chr3:97922587-100922587	3:99780633:C:T	rs71313586	3	99780633	T	C	0.0022	-0.0074	0.1138	-0.0650264	0.10455	2.96782	-0.0143767	0.0423367	-0.137509	0.0145587	0.9482	-1	-1	-1	-1	-1	-1	-1	-1	-1	8
chr3:97922587-100922587	3:99791512:A:G	rs13083461	3	99791512	G	A	0.0022	-0.0085	0.1139	-0.0746269	0.0888757	2.88974	-0.0122202	0.0393669	-0.137498	0.0145588	0.9405	-1	-1	-1	-1	-1	-1	-1	-1	-1	8
chr3:97922587-100922587	3:99809990:A:G	rs546554204	3	99809990	G	A	0.0852	0.0195	0.0188	1.03723	1	13.9005	-0.137565	0.0145567	-0.137565	0.0145567	0.2983	-1	-1	-1	-1	-1	-1	-1	-1	-1	3
chr3:97922587-100922587	3:99862407:A:G	rs140157814	3	99862407	G	A	0.0079	0.1084	0.05	2.168	1	12.6825	-0.137565	0.0145567	-0.137565	0.0145567	0.03021	-1	-1	-1	-1	-1	-1	-1	-1	-1	6
chr3:97922587-100922587	3:99925630:G:A	rs141125549	3	99925630	A	G	0.0062	0.0224	0.0538	0.416357	0.0107142	1.93518	-0.00147279	0.0142319	-0.137461	0.0145372	0.6771	-1	-1	-1	-1	-1	-1	-1	-1	-1	10
chr3:97922587-100922587	3:99937825:C:T	rs77217867	3	99937825	T	C	0.0103	-0.0009	0.0473	-0.0190275	0.901162	4.86042	-0.123983	0.0433176	-0.137581	0.0145376	0.9846	-1	-1	-1	-1	-1	-1	-1	-1	-1	10
chr3:139596185-142596185	3:141095372:A:G	rs13067032	3	141095372	G	A	0.3307	0.0495	0.0083	5.96386	0.132566	2.99786	0.00175424	0.0059007	0.0132329	0.0105239	3.062e-09	1	1	-1	-1	-1	-1	-1	-1	-1	-1
chr3:139596185-142596185	3:141095724:G:A	rs13068065	3	141095724	A	G	0.3306	0.0493	0.0083	5.93976	0.112883	2.91832	0.00149714	0.00548123	0.0132627	0.0104932	3.35e-09	1	1	-1	-1	-1	-1	-1	-1	-1	-1
chr3:139596185-142596185	3:141095949:A:G	rs9858603	3	141095949	G	A	0.3307	0.0492	0.0083	5.92771	0.104455	2.88051	0.00138542	0.00528504	0.0132633	0.0104816	3.584e-09	1	1	-1	-1	-1	-1	-1	-1	-1	-1
chr3:139596185-142596185	3:141096185:C:G	rs9821337	3	141096185	G	C	0.3305	0.0512	0.0085	6.02353	0.192766	3.1917	0.00255514	0.00699495	0.0132552	0.0105829	1.853e-09	1	1	-1	-1	-1	-1	-1	-1	-1	-1
chr3:139596185-142596185	3:141096736:C:T	rs9822195	3	141096736	T	C	0.3308	0.0495	0.0083	5.96386	0.132598	2.99798	0.00175391	0.00590064	0.0132272	0.0105271	3.016e-09	1	1	-1	-1	-1	-1	-1	-1	-1	-1
chr3:139596185-142596185	3:141096755:C:T	rs9822327	3	141096755	T	C	0.3305	0.0493	0.0083	5.93976	0.112883	2.91832	0.00149709	0.00548154	0.0132623	0.0104951	3.351e-09	1	1	-1	-1	-1	-1	-1	-1	-1	-1
chr3:139596185-142596185	3:141104180:G:A	rs6767786	3	141104180	A	G	0.3307	0.0493	0.0083	5.93976	0.112891	2.91835	0.00149674	0.00548195	0.0132582	0.0105007	3.401e-09	1	1	-1	-1	-1	-1	-1	-1	-1	-1
chr3:139596185-142596185	3:141124607:T:C	rs2011092	3	141124607	C	T	0.3155	0.0484	0.0086	5.62791	0.0171699	2.05596	0.000229227	0.00216193	0.0133505	0.00985099	1.538e-08	1	1	-1	-1	-1	-1	-1	-1	-1	-1
chr3:139596185-142596185	3:141125439:T:C	rs6767899	3	141125439	C	T	0.3176	0.0479	0.0085	5.63529	0.0179389	2.07532	0.000239075	0.00220707	0.0133272	0.00985459	1.708e-08	1	1	-1	-1	-1	-1	-1	-1	-1	-1
chr3:139596185-142596185	3:141128804:G:A	rs13099193	3	141128804	A	G	0.3149	0.0475	0.0085	5.58824	0.0136527	1.95486	0.000181925	0.00192351	0.0133252	0.00979092	2.733e-08	-1	-1	-1	-1	-1	-1	-1	-1	-1	-1
chr3:139596185-142596185	3:141129999:G:A	rs13066993	3	141129999	A	G	0.3148	0.0475	0.0085	5.58824	0.0136527	1.95486	0.000181942	0.00192363	0.0133264	0.00979117	2.768e-08	1	-1	-1	-1	-1	-1	-1	-1	-1	-1
chr3:139596185-142596185	3:141133960:G:A	rs13091182	3	141133960	A	G	0.3129	0.0493	0.0088	5.60227	0.0147911	1.99014	0.000198174	0.00200889	0.0133982	0.0097972	1.837e-08	1	1	-1	-1	-1	-1	-1	-1	-1	-1
chr4:56427876-59427876	4:57675660:G:A	rs148344552	4	57675660	A	G	0.0439	-0.082	0.0222	-3.69369	0.0225894	2.30264	-0.000558093	0.00379184	-0.0247059	0.0063167	0.0002192	-1	2	-1	-1	-1	-1	-1	-1	-1	-1
chr4:56427876-59427876	4:57679499:G:A	rs184952035	4	57679499	A	G	0.045	-0.0768	0.0218	-3.52294	0.011192	1.99261	-0.000262386	0.0025468	-0.023444	0.00600558	0.0004243	-1	2	-1	-1	-1	-1	-1	-1	-1	-1
chr4:56427876-59427876	4:57922120:C:T	rs4561981	4	57922120	T	C	0.3931	0.0465	0.0082	5.67073	0.0615135	2.75535	0.000703192	0.00383391	0.0114315	0.0107849	1.42e-08	1	1	-1	-1	-1	-1	-1	-1	-1	-1
chr4:56427876-59427876	4:57922541:G:C	rs10031585	4	57922541	C	G	0.3876	0.0461	0.0083	5.55422	0.0313213	2.44847	0.000355837	0.00271413	0.0113608	0.0104959	2.663e-08	1	1	-1	-1	-1	-1	-1	-1	-1	-1
chr4:56427876-59427876	4:57922699:A:G	rs1713960	4	57922699	G	A	0.3877	0.0464	0.0082	5.65854	0.0572772	2.72241	0.000655641	0.00370553	0.0114468	0.0107798	1.452e-08	1	1	-1	-1	-1	-1	-1	-1	-1	-1
chr4:56427876-59427876	4:57922990:T:C	rs1713959	4	57922990	C	T	0.3901	0.0457	0.0082	5.57317	0.0348929	2.49697	0.000397003	0.00287663	0.0113778	0.0105933	2.369e-08	1	1	-1	-1	-1	-1	-1	-1	-1	-1
chr4:56427876-59427876	4:57923102:C:T	rs1713958	4	57923102	T	C	0.3869	0.0459	0.0082	5.59756	0.0401921	2.56077	0.000458397	0.00309656	0.0114052	0.0106641	2.179e-08	1	1	-1	-1	-1	-1	-1	-1	-1	-1
chr4:56427876-59427876	4:57923840:A:C	rs1713956	4	57923840	C	A	0.3869	0.0463	0.0082	5.64634	0.0533567	2.68981	0.000609353	0.00358089	0.0114204	0.01081	1.689e-08	1	1	-1	-1	-1	-1	-1	-1	-1	-1
chr4:56427876-59427876	4:57924256:G:C	rs1713955	4	57924256	C	G	0.3865	0.0462	0.0083	5.56627	0.0335842	2.47978	0.000381503	0.00281828	0.0113596	0.0105733	2.575e-08	1	1	-1	-1	-1	-1	-1	-1	-1	-1
chr4:56427876-59427876	4:57924358:C:T	rs1713954	4	57924358	T	C	0.3902	0.0462	0.0082	5.63415	0.0496697	2.65703	0.000566406	0.00344808	0.0114034	0.0107604	1.684e-08	1	1	-1	-1	-1	-1	-1	-1	-1	-1
chr4:56427876-59427876	4:57924757:A:T	rs1713953	4	57924757	T	A	0.3869	0.0462	0.0083	5.56627	0.0335842	2.47978	0.000381427	0.00281787	0.0113573	0.0105724	2.532e-08	1	1	-1	-1	-1	-1	-1	-1	-1	-1
chr4:56427876-59427876	4:57925312:A:G	rs6848820	4	57925312	G	A	0.3869	0.0463	0.0082	5.64634	0.053357	2.68981	0.000609354	0.0035809	0.0114203	0.01081	1.621e-08	1	1	-1	-1	-1	-1	-1	-1	-1	-1
chr4:56427876-59427876	4:57926682:A:G	rs7698085	4	57926682	G	A	0.3845	-0.0474	0.0082	-5.78049	0.11928	3.07054	-0.00168359	0.00524144	-0.0141146	0.00740699	7.732e-09	1	1	-1	-1	-1	-1	-1	-1	-1	-1
chr4:56427876-59427876	4:57927078:G:T	rs7673762	4	57927078	T	G	0.3031	-0.0478	0.0089	-5.37079	0.0115365	2.00592	-0.000166203	0.00168366	-0.0144067	0.00636865	6.797e-08	-1	2	-1	-1	-1	-1	-1	-1	-1	-1
chr4:56427876-59427876	4:57927690:T:C	rs7663219	4	57927690	C	T	0.3866	-0.0481	0.0082	-5.86585	0.204134	3.34788	-0.00287608	0.00663001	-0.0140892	0.00757304	4.69e-09	1	1	-1	-1	-1	-1	-1	-1	-1	-1
chr4:56427876-59427876	4:57927876:G:A	rs1277297	4	57927876	A	G	0.3919	0.0481	0.0082	5.86585	0.203843	3.34711	0.00234362	0.0068045	0.0114972	0.0110409	4.401e-09	1	1	-1	-1	-1	-1	-1	-1	-1	-1
chr4:56427876-59427876	4:59257993:G:T	rs79451375	4	59257993	T	G	0.0295	-0.1072	0.0272	-3.94118	0.0137662	2.08364	6.26944e-05	0.00175212	0.00455421	0.0142319	8.102e-05	-1	2	-1	-1	-1	-1	-1	-1	-1	-1
chr4:86488590-89488590	4:87962937:T:A	rs115369316	4	87962937	A	T	0.0136	-0.1361	0.0436	-3.12156	0.0116611	1.90729	-0.000496461	0.00471794	-0.0425742	0.0108351	0.001814	-1	2	-1	-1	-1	-1	-1	-1	-1	-1
chr4:86488590-89488590	4:87985530:G:T	rs17668131	4	87985530	T	G	0.41	-0.0514	0.0081	-6.34568	0.153153	3.09278	-0.00243838	0.00651607	-0.0159213	0.00791013	2.251e-10	1	1	-1	-1	-1	-1	-1	-1	-1	-1
chr4:86488590-89488590	4:87986395:C:T	rs13120301	4	87986395	T	C	0.4094	-0.0514	0.0081	-6.34568	0.152995	3.09225	-0.00243594	0.00651327	-0.0159217	0.0079098	2.303e-10	1	1	-1	-1	-1	-1	-1	-1	-1	-1
chr4:86488590-89488590	4:87986601:A:C	rs236679	4	87986601	C	A	0.41	-0.0514	0.0081	-6.34568	0.153088	3.09256	-0.00243702	0.00651433	-0.015919	0.00791091	2.269e-10	1	1	-1	-1	-1	-1	-1	-1	-1	-1
chr4:86488590-89488590	4:87988508:T:G	rs236681	4	87988508	G	T	0.4101	-0.0508	0.0081	-6.2716	0.0944003	2.85349	-0.00151018	0.00521017	-0.0159976	0.00746972	3.526e-10	1	1	-1	-1	-1	-1	-1	-1	-1	-1
chr4:86488590-89488590	4:87988540:T:C	rs2280952	4	87988540	C	T	0.4099	-0.0508	0.0081	-6.2716	0.0942953	2.85296	-0.00150848	0.00520688	-0.0159974	0.00746552	3.478e-10	1	1	-1	-1	-1	-1	-1	-1	-1	-1
chr4:86488590-89488590	4:87988590:C:T	rs2280953	4	87988590	T	C	0.4099	-0.0518	0.0081	-6.39506	0.226067	3.30099	-0.00358814	0.00768333	-0.015872	0.00813406	1.586e-10	1	1	-1	-1	-1	-1	-1	-1	-1	-1
chr4:86488590-89488590	4:87988862:A:G	rs2280954	4	87988862	G	A	0.41	-0.0509	0.0081	-6.28395	0.102643	2.89382	-0.00164276	0.00542232	-0.0160046	0.00752262	3.127e-10	1	1	-1	-1	-1	-1	-1	-1	-1	-1
chr4:86488590-89488590	4:88061948:T:C	rs11539663	4	88061948	C	T	0.0514	-0.0638	0.0196	-3.2551	0.285685	3.43745	-0.00489578	0.00892471	-0.017137	0.00830829	0.001117	-1	2	-1	-1	-1	-1	-1	-1	-1	-1
chr4:86488590-89488590	4:88427791:C:T	rs115995047	4	88427791	T	C	0.028	-0.092	0.0262	-3.51145	0.013453	1.97016	-0.000224262	0.0019432	-0.01667	0.00255593	0.0004566	-1	2	-1	-1	-1	-1	-1	-1	-1	-1
chr4:109156730-112156730	4:110638810:C:T	rs2285714	4	110638810	T	C	0.4222	0.0661	0.0081	8.16049	0.0427464	2.49126	0.000756704	0.00366934	0.0177022	0.00387347	2.65e-16	-1	2	3	3	-1	-1	-1	-1	-1	-1
chr4:109156730-112156730	4:110648632:T:A	rs17586561	4	110648632	A	T	0.4258	0.0669	0.0082	8.15854	0.0321845	2.36324	0.000576633	0.00324171	0.0179165	0.00398051	3.95e-16	-1	2	3	-1	-1	-1	-1	-1	-1	-1
chr4:109156730-112156730	4:110651146:C:A	rs11555260	4	110651146	A	C	0.4175	0.0686	0.0082	8.36585	0.0932287	2.85344	0.0016645	0.00603755	0.0178539	0.010097	4.597e-17	-1	2	3	3	-1	-1	-1	-1	-1	-1
chr4:109156730-112156730	4:110653440:C:G	rs6854876	4	110653440	G	C	0.4333	0.0579	0.0083	6.9759	0.487061	3.81891	-0.01268	0.0250058	-0.0260337	0.0305967	2.539e-12	-1	2	2	2	-1	-1	-1	-1	-1	-1
chr4:109156730-112156730	4:110653795:C:T	rs11732475	4	110653795	T	C	0.424	0.0697	0.0081	8.60494	0.582676	3.98635	-0.00868947	0.0272508	-0.014913	0.0343753	1.166e-17	-1	2	3	3	-1	-1	-1	-1	-1	-1
chr4:109156730-112156730	4:110655956:T:A	rs62324860	4	110655956	A	T	0.43	-0.0593	0.0084	-7.05952	0.192776	3.21945	0.00369597	0.00935289	0.0191724	0.0125321	1.24e-12	-1	2	2	2	-1	-1	-1	-1	-1	-1
chr4:109156730-112156730	4:110655957:C:A	rs72674868	4	110655957	A	C	0.43	-0.0593	0.0084	-7.05952	0.196673	3.23024	0.00375134	0.00948181	0.019074	0.0128399	1.24e-12	-1	2	2	2	-1	-1	-1	-1	-1	-1
chr4:109156730-112156730	4:110656730:G:A	rs7439493	4	110656730	A	G	0.4121	-0.0761	0.0082	-9.28049	0.982001	5.57825	-0.00725876	0.0315037	-0.0073918	0.0317757	1.36e-20	1	1	1	1	-1	-1	-1	-1	-1	-1
chr4:109156730-112156730	4:110659067:T:C	rs10033900	4	110659067	C	T	0.4756	-0.071	0.0078	-9.10256	0.0206619	2.16563	-0.000355547	0.00346834	-0.0172078	0.0170941	8.669e-20	1	2	3	4	-1	-1	-1	-1	-1	-1
chr5:37831894-40831894	5:39199134:C:T	rs62358735	5	39199134	T	C	0.0083	0.4484	0.0466	9.62232	0.081929	2.83338	0.00990682	0.0349438	0.12092	0.0384759	7.046e-22	1	2	-1	-1	-1	-1	-1	-1	-1	-1
chr5:37831894-40831894	5:39327888:G:T	rs62358361	5	39327888	T	G	0.009	0.4015	0.041	9.79268	0.427363	3.75574	0.05053	0.063602	0.118237	0.0382117	1.105e-22	1	1	-1	-1	-1	-1	-1	-1	-1	-1
chr5:37831894-40831894	5:39331894:G:A	rs34882957	5	39331894	A	G	0.0089	0.4011	0.0409	9.80685	0.490753	3.86676	0.0584421	0.0653563	0.119087	0.0384957	1.173e-22	1	1	-1	-1	-1	-1	-1	-1	-1	-1
chr5:155430784-158430784	5:155793217:C:T	rs75810593	5	155793217	T	C	0.0109	0.1781	0.0446	3.99327	0.0118473	1.95147	0.000552821	0.00522505	0.0466622	0.0123633	6.508e-05	-1	-1	-1	-1	-1	6	-1	-1	-1	-1
chr5:155430784-158430784	5:155860872:C:T	rs147868363	5	155860872	T	C	0.014	0.1615	0.0404	3.99752	0.0117805	1.94898	0.000488875	0.00462227	0.0414987	0.0105721	6.368e-05	-1	-1	-1	-1	-1	6	-1	-1	-1	-1
chr5:155430784-158430784	5:156828543:T:G	rs141387229	5	156828543	G	T	0.0184	-0.051	0.0318	-1.60377	0.0467269	2.56302	-0.00272044	0.0140007	-0.0582199	0.0310455	0.109	-1	-1	-1	-1	4	4	-1	-1	-1	-1
chr5:155430784-158430784	5:156854048:C:T	rs185912613	5	156854048	T	C	0.0182	-0.0486	0.0317	-1.53312	0.0265435	2.30831	-0.00155329	0.0106274	-0.0585187	0.0303551	0.125	-1	-1	-1	-1	4	4	-1	-1	-1	-1
chr5:155430784-158430784	5:156858678:C:A	rs138872278	5	156858678	A	C	0.0183	-0.0464	0.0315	-1.47302	0.133134	3.05901	-0.00778994	0.0233256	-0.0585119	0.0334496	0.1403	-1	-1	-1	-1	4	4	-1	-1	-1	-1
chr5:155430784-158430784	5:156884314:C:A	rs137977041	5	156884314	A	C	0.0183	-0.0476	0.0316	-1.50633	0.330864	3.56681	-0.0193873	0.0341346	-0.0585958	0.0349878	0.1321	-1	-1	-1	-1	4	4	-1	-1	-1	-1
chr5:155430784-158430784	5:156915323:G:C	rs11466803	5	156915323	C	G	0.0072	-0.1578	0.0558	-2.82796	0.998611	6.72926	-0.0886816	0.0620531	-0.0888049	0.062008	0.004685	-1	-1	-1	-1	3	3	-1	-1	-1	-1
chr5:155430784-158430784	5:156923438:T:C	rs143506109	5	156923438	C	T	0.0174	-0.0499	0.0328	-1.52134	0.188534	3.23879	-0.0238897	0.0577151	-0.126713	0.0681099	0.1283	-1	-1	-1	-1	4	4	-1	-1	-1	-1
chr5:155430784-158430784	5:156928823:G:A	rs10476063	5	156928823	A	G	0.3518	-0.0401	0.0083	-4.83133	0.99995	8.17599	-0.0888038	0.0619765	-0.0888082	0.0619749	1.416e-06	-1	-1	-1	-1	1	1	-1	-1	-1	-1
chr5:155430784-158430784	5:156941334:C:T	rs530977161	5	156941334	T	C	0.3968	-0.0254	0.0104	-2.44231	1	13.8726	-0.0888091	0.0619742	-0.0888091	0.0619742	0.01496	-1	-1	-1	-1	2	2	-1	-1	-1	-1
chr5:155430784-158430784	5:156950619:T:A	rs183178230	5	156950619	A	T	0.01	-0.0107	0.0541	-0.197782	0.722851	4.28901	-0.0644602	0.0665139	-0.0891749	0.0625812	0.8432	-1	-1	-1	-1	5	5	-1	-1	-1	-1
chr5:155430784-158430784	5:156951034:C:T	rs141821577	5	156951034	T	C	0.0191	-0.0409	0.0307	-1.33225	0.0692229	2.74408	-0.00886625	0.0369725	-0.128083	0.0669165	0.183	-1	-1	-1	-1	4	4	-1	-1	-1	-1
chr5:155430784-158430784	5:156962400:C:T	rs188195103	5	156962400	T	C	0.0191	-0.0432	0.0313	-1.38019	0.185411	3.22987	-0.0234478	0.0573188	-0.126464	0.0684978	0.1674	-1	-1	-1	-1	4	4	-1	-1	-1	-1
chr5:155430784-158430784	5:157107565:A:G	rs185988885	5	157107565	G	A	0.0114	-0.0205	0.0519	-0.39499	0.187248	3.23513	-0.0165069	0.0432494	-0.0881551	0.0606079	0.6928	-1	-1	-1	-1	5	5	-1	-1	-1	-1
chr5:155430784-158430784	5:157149531:G:A	rs187353973	5	157149531	A	G	0.0094	-0.0288	0.0556	-0.517986	0.0895444	2.86545	-0.00781207	0.0306832	-0.0872425	0.0598681	0.6045	-1	-1	-1	-1	5	6	-1	-1	-1	-1
chr6:42325266-45325266	6:43648217:C:T	rs72859043	6	43648217	T	C	0.0451	0.0869	0.0217	4.00461	0.0632754	2.65375	0.0015165	0.00634159	0.0239667	0.00987476	6.04e-05	-1	2	-1	-1	-1	-1	-1	-1	-1	-1
chr6:42325266-45325266	6:43810469:C:T	rs9472137	6	43810469	T	C	0.2973	-0.0171	0.0087	-1.96552	0.0227615	2.19132	0.000314681	0.00217312	0.0138251	0.00454872	0.05096	-1	2	-1	-1	-1	-1	-1	-1	-1	-1
chr6:42325266-45325266	6:43825266:A:G	rs7758685	6	43825266	G	A	0.4801	0.0879	0.008	10.9875	0.529775	3.87591	0.0122653	0.014436	0.023152	0.0118878	3.438e-28	1	1	-1	-1	-1	-1	-1	-1	-1	-1
chr6:42325266-45325266	6:43826627:C:T	rs943080	6	43826627	T	C	0.4844	0.0867	0.0079	10.9747	0.450352	3.73759	0.0105066	0.0140008	0.0233297	0.0116664	3.583e-28	1	1	-1	-1	-1	-1	-1	-1	-1	-1
chr6:42325266-45325266	6:43964440:A:G	rs9462952	6	43964440	G	A	0.2112	-0.0431	0.0114	-3.7807	0.0246219	2.22627	0.000665108	0.00425628	0.0270128	0.00490271	0.0001626	-1	2	-1	-1	-1	-1	-1	-1	-1	-1
chr6:42325266-45325266	6:43965165:T:C	rs3734693	6	43965165	C	T	0.2116	-0.0429	0.0114	-3.76316	0.0287311	2.29514	0.000654241	0.00436372	0.0227712	0.012615	0.0001672	-1	2	-1	-1	-1	-1	-1	-1	-1	-1
chr6:42325266-45325266	6:43966844:C:T	rs60805454	6	43966844	T	C	0.2086	-0.0417	0.0112	-3.72321	0.0180141	2.08763	0.000486222	0.00364953	0.0269912	0.00489574	0.0002098	-1	2	-1	-1	-1	-1	-1	-1	-1	-1
chr6:42325266-45325266	6:43969302:G:C	rs57055115	6	43969302	C	G	0.207	-0.0438	0.0114	-3.84211	0.0349821	2.38343	0.000847382	0.00488291	0.0242233	0.0107391	0.0001288	-1	2	-1	-1	-1	-1	-1	-1	-1	-1
chr6:114946576-117946576	6:116423244:T:G	rs509859	6	116423244	G	T	0.3929	0.0486	0.0082	5.92683	0.0148085	2.05271	0.000214998	0.00188574	0.0145186	0.00569783	2.948e-09	1	2	-1	-1	-1	-1	-1	-1	-1	-1
chr6:114946576-117946576	6:116423299:T:C	rs509002	6	116423299	C	T	0.3908	0.0487	0.0082	5.93902	0.0159537	2.08556	0.00023184	0.00196113	0.0145321	0.00576726	2.931e-09	1	2	-1	-1	-1	-1	-1	-1	-1	-1
chr6:114946576-117946576	6:116430382:G:A	rs1999659	6	116430382	A	G	0.4307	-0.0483	0.008	-6.0375	0.0293596	2.35641	-0.000424265	0.00264911	-0.0144507	0.00602804	1.791e-09	1	2	-1	-1	-1	-1	-1	-1	-1	-1
chr6:114946576-117946576	6:116432703:T:C	rs509236	6	116432703	C	T	0.4271	0.0501	0.0081	6.18519	0.0756407	2.78863	0.00107712	0.0042868	0.0142399	0.00745046	6.325e-10	1	2	-1	-1	-1	-1	-1	-1	-1	-1
chr6:114946576-117946576	6:116433265:C:T	rs476330	6	116433265	T	C	0.4286	0.0507	0.008	6.3375	0.206556	3.29124	0.00293538	0.00679361	0.0142111	0.00794997	2.62e-10	1	2	-1	-1	-1	-1	-1	-1	-1	-1
chr6:114946576-117946576	6:116435795:C:T	rs9488836	6	116435795	T	C	0.3585	-0.0493	0.0083	-5.93976	0.0161892	2.09203	-0.000240239	0.0020085	-0.0148395	0.00570409	2.354e-09	1	2	-1	-1	-1	-1	-1	-1	-1	-1
chr6:114946576-117946576	6:116435957:G:A	rs9488837	6	116435957	A	G	0.3544	-0.0496	0.0083	-5.9759	0.0201727	2.18933	-0.000300538	0.0022607	-0.0148982	0.00598913	2.029e-09	1	2	-1	-1	-1	-1	-1	-1	-1	-1
chr6:114946576-117946576	6:116443735:T:A	rs3812111	6	116443735	A	T	0.4026	-0.0508	0.0082	-6.19512	0.0809588	2.82064	-0.00118429	0.00446024	-0.0146283	0.00700454	6.073e-10	1	1	-1	-1	-1	-1	-1	-1	-1	-1
chr6:114946576-117946576	6:116444607:T:A	rs3812112	6	116444607	A	T	0.403	-0.0513	0.0082	-6.2561	0.124149	3.02723	-0.00178998	0.00543458	-0.014418	0.0074717	4.264e-10	1	1	-1	-1	-1	-1	-1	-1	-1	-1
chr6:114946576-117946576	6:116446576:A:G	rs1064583	6	116446576	G	A	0.4031	-0.051	0.008	-6.375	0.262471	3.42702	-0.00384826	0.0075419	-0.0146617	0.00762678	2.072e-10	1	1	-1	-1	-1	-1	-1	-1	-1	-1
chr7:98491548-101491548	7:99279411:G:A	rs540413676	7	99279411	A	G	0.0042	-0.0841	0.1115	-0.75426	0.999283	6.9196	-0.1875	0.0222865	-0.187634	0.0217209	0.4507	-1	-1	-1	-1	-1	-1	-1	-1	-1	8
chr7:98491548-101491548	7:99452243:C:G	rs79767191	7	99452243	G	C	0.1236	0.0619	0.0385	1.60779	0.0236438	2.15959	-0.00441187	0.0285582	-0.186597	0.0223337	0.108	-1	-1	-1	-1	-1	-1	-1	-1	-1	9
chr7:98491548-101491548	7:99452247:G:A	rs115618950	7	99452247	A	G	0.1238	0.0612	0.0385	1.58961	0.0209139	2.1051	-0.00390367	0.0268977	-0.186655	0.0219643	0.1113	-1	-1	-1	-1	-1	-1	-1	-1	-1	9
chr7:98491548-101491548	7:99452593:C:T	rs73395622	7	99452593	T	C	0.1699	0.0517	0.0354	1.46045	0.0139392	1.92582	-0.00260448	0.022061	-0.186845	0.0221444	0.1435	-1	-1	-1	-1	-1	-1	-1	-1	-1	9
chr7:98491548-101491548	7:99453602:C:A	rs45480594	7	99453602	A	C	0.1695	0.0527	0.0353	1.49292	0.0173232	2.0217	-0.00323839	0.024564	-0.186939	0.0221426	0.136	-1	-1	-1	-1	-1	-1	-1	-1	-1	9
chr7:98491548-101491548	7:99453984:G:A	rs17161967	7	99453984	A	G	0.1697	0.0518	0.0353	1.46742	0.0144339	1.94118	-0.00269694	0.0224437	-0.186847	0.0221457	0.1427	-1	-1	-1	-1	-1	-1	-1	-1	-1	9
chr7:98491548-101491548	7:99454537:C:T	rs45565841	7	99454537	T	C	0.1696	0.0516	0.0353	1.46176	0.0141616	1.93279	-0.00264728	0.0222423	-0.186934	0.0220142	0.1441	-1	-1	-1	-1	-1	-1	-1	-1	-1	9
chr7:98491548-101491548	7:99454620:T:C	rs17161968	7	99454620	C	T	0.1696	0.0516	0.0353	1.46176	0.0143809	1.93956	-0.00268764	0.022408	-0.18689	0.0221433	0.1438	-1	-1	-1	-1	-1	-1	-1	-1	-1	9
chr7:98491548-101491548	7:99455104:G:A	rs12535293	7	99455104	A	G	0.1821	0.0699	0.0344	2.03198	0.600667	3.95278	-0.112775	0.0935961	-0.187749	0.022534	0.0421	-1	-1	-1	-1	-1	-1	-1	-1	-1	9
chr7:98491548-101491548	7:99455335:G:A	rs12535362	7	99455335	A	G	0.1696	0.0518	0.0353	1.46742	0.0151521	1.96259	-0.00283105	0.0229889	-0.186842	0.0223172	0.1419	-1	-1	-1	-1	-1	-1	-1	-1	-1	9
chr7:98491548-101491548	7:99456219:T:A	rs73401858	7	99456219	A	T	0.1695	0.0518	0.0353	1.46742	0.0146816	1.94868	-0.00274467	0.0226426	-0.186946	0.0220141	0.1424	-1	-1	-1	-1	-1	-1	-1	-1	-1	9
chr7:98491548-101491548	7:99456460:T:C	rs73401863	7	99456460	C	T	0.1551	0.061	0.0336	1.81548	0.1474	3.01323	-0.0276242	0.0669954	-0.18741	0.02247	0.06982	-1	-1	-1	-1	-1	-1	-1	-1	-1	9
chr7:98491548-101491548	7:99456569:G:C	rs113068317	7	99456569	C	G	0.1696	0.0506	0.0352	1.4375	0.0132222	1.90257	-0.0024715	0.0215023	-0.186921	0.0221441	0.1504	-1	-1	-1	-1	-1	-1	-1	-1	-1	9
chr7:98491548-101491548	7:99456721:T:C	rs17161971	7	99456721	C	T	0.1698	0.0492	0.0352	1.39773	0.0103036	1.79297	-0.00192524	0.019002	-0.18685	0.0221444	0.1615	-1	-1	-1	-1	-1	-1	-1	-1	-1	-1
chr7:98491548-101491548	7:99456860:C:T	rs73401870	7	99456860	T	C	0.1696	0.0507	0.0352	1.44034	0.0133783	1.90773	-0.00250113	0.0216301	-0.186954	0.0220736	0.1499	-1	-1	-1	-1	-1	-1	-1	-1	-1	9
chr7:98491548-101491548	7:99457149:G:A	rs17161974	7	99457149	A	G	0.1695	0.0506	0.0352	1.4375	0.0132222	1.90257	-0.0024715	0.0215023	-0.186921	0.0221441	0.1504	-1	-1	-1	-1	-1	-1	-1	-1	-1	9
chr7:98491548-101491548	7:99457671:T:C	rs45503294	7	99457671	C	T	0.1694	0.0501	0.0352	1.4233	0.0119087	1.85655	-0.00222621	0.0204201	-0.18694	0.0220148	0.1542	-1	-1	-1	-1	-1	-1	-1	-1	-1	-1
chr7:98491548-101491548	7:99458114:T:C	rs17161977	7	99458114	C	T	0.169	0.0522	0.0352	1.48295	0.0177783	2.03316	-0.00332431	0.024886	-0.186987	0.0222001	0.1379	-1	-1	-1	-1	-1	-1	-1	-1	-1	9
chr7:98491548-101491548	7:99861149:C:T	rs141376982	7	99861149	T	C	0.0582	0.0438	0.0173	2.53179	1	13.7755	-0.187484	0.0224278	-0.187484	0.0224278	0.01118	-1	-1	-1	-1	-1	-1	-1	-1	-1	5
chr7:98491548-101491548	7:99871807:G:A	rs182190674	7	99871807	A	G	0.0105	0.0678	0.0563	1.20426	0.0342172	2.32485	-0.00648393	0.0346862	-0.189493	0.0219656	0.2288	-1	-1	-1	-1	-1	-1	-1	-1	-1	7
chr7:98491548-101491548	7:99895279:C:T	rs191386310	7	99895279	T	C	0.0091	0.0702	0.0576	1.21875	0.0196159	2.0767	-0.00369714	0.0263187	-0.188476	0.0220322	0.2234	-1	-1	-1	-1	-1	-1	-1	-1	-1	-1
chr7:98491548-101491548	7:99905458:G:A	rs146873825	7	99905458	A	G	0.059	0.0834	0.0181	4.60773	1	13.7755	-0.187484	0.0224278	-0.187484	0.0224278	4.329e-06	-1	-1	-1	-1	-1	-1	-1	-1	-1	4
chr7:98491548-101491548	7:99910443:C:G	rs575839141	7	99910443	G	C	0.1385	0.0362	0.0159	2.27673	0.691307	4.12563	-0.129529	0.0885448	-0.187368	0.0224478	0.02304	-1	-1	-1	-1	-1	-1	-1	-1	-1	2
chr7:98491548-101491548	7:99938205:T:G	rs377671442	7	99938205	G	T	0.1418	0.0359	0.0157	2.28662	0.308693	3.42534	-0.0579548	0.0876154	-0.187743	0.0223805	0.02249	-1	-1	-1	-1	-1	-1	-1	-1	-1	2
chr7:98491548-101491548	7:99947974:G:A	rs141591562	7	99947974	A	G	0.0221	0.0571	0.0287	1.98955	0.998991	6.77127	-0.187292	0.0231935	-0.187481	0.0224282	0.04698	-1	-1	-1	-1	-1	-1	-1	-1	-1	6
chr7:98491548-101491548	7:99991548:C:T	rs7803454	7	99991548	T	C	0.1601	0.0667	0.0108	6.17593	0.992278	5.88436	-0.186051	0.0277248	-0.187499	0.0224312	6.941e-10	-1	-1	-1	-1	-1	-1	-1	-1	-1	1
chr7:98491548-101491548	7:99997454:C:T	rs34266222	7	99997454	T	C	0.0114	0.0064	0.039	0.164103	0.156131	3.0427	-0.0291628	0.0683708	-0.186784	0.0223366	0.8697	-1	-1	-1	-1	-1	-1	-1	-1	-1	10
chr7:98491548-101491548	7:100008270:T:C	rs192787100	7	100008270	C	T	0.0124	0.053	0.0414	1.28019	0.071052	2.65907	-0.0133853	0.0487605	-0.188387	0.0222362	0.2005	-1	-1	-1	-1	-1	-1	-1	-1	-1	7
chr7:98491548-101491548	7:100026421:G:T	rs200701118	7	100026421	T	G	0.163	0.027	0.0147	1.83673	1	13.7755	-0.187484	0.0224278	-0.187484	0.0224278	0.06545	-1	-1	-1	-1	-1	-1	-1	-1	-1	3
chr7:98491548-101491548	7:100028757:G:T	rs148401918	7	100028757	T	G	0.0116	0.0011	0.0417	0.0263789	0.810931	4.40785	-0.152202	0.0762237	-0.187687	0.0224597	0.979	-1	-1	-1	-1	-1	-1	-1	-1	-1	10
chr7:98491548-101491548	7:100043263:G:A	rs187985770	7	100043263	A	G	0.01	0.0141	0.0429	0.328671	0.0198196	2.08127	-0.00369219	0.0261484	-0.18629	0.0219547	0.7424	-1	-1	-1	-1	-1	-1	-1	-1	-1	-1
chr7:98491548-101491548	7:100084104:C:T	rs150931657	7	100084104	T	C	0.013	0.0502	0.0399	1.25815	0.0246682	2.17847	-0.00461923	0.0292513	-0.187255	0.0220591	0.2089	-1	-1	-1	-1	-1	-1	-1	-1	-1	-1
chr7:98491548-101491548	7:100092055:A:G	rs112223799	7	100092055	G	A	0.0138	0.0513	0.0401	1.2793	0.0487981	2.48561	-0.00915504	0.040719	-0.18761	0.022301	0.2011	-1	-1	-1	-1	-1	-1	-1	-1	-1	7
chr7:98491548-101491548	7:100183761:C:T	rs183820769	7	100183761	T	C	0.0123	0.0356	0.0402	0.885572	0.232313	3.25637	-0.0434626	0.0797407	-0.187086	0.0223762	0.3752	-1	-1	-1	-1	-1	-1	-1	-1	-1	7
chr7:98491548-101491548	7:100187349:T:A	rs145042937	7	100187349	A	T	0.0123	0.0318	0.0409	0.777506	0.569334	3.89671	-0.10668	0.0943279	-0.187377	0.0225298	0.4373	-1	-1	-1	-1	-1	-1	-1	-1	-1	7
chr7:103256355-106256355	7:104756326:C:T	rs1142	7	104756326	T	C	0.3511	0.0562	0.0083	6.77108	0.524021	3.92365	0.0360654	0.0379602	0.0688244	0.0222539	1.248e-11	-1	1	1	1	-1	-1	-1	-1	-1	-1
chr7:103256355-106256355	7:104756355:T:C	rs1144	7	104756355	C	T	0.3552	0.057	0.0084	6.78571	0.441294	3.77943	0.0297002	0.0358834	0.0673025	0.0196746	1.133e-11	-1	1	1	1	-1	-1	-1	-1	-1	-1
chr7:103256355-106256355	7:104761741:A:G	rs2003506	7	104761741	G	A	0.3629	0.0539	0.0082	6.57317	0.0345191	2.4352	0.00258489	0.0142053	0.0748827	0.0207813	6.272e-11	-1	-1	1	-1	-1	-1	-1	-1	-1	-1
chr7:103256355-106256355	7:104890023:G:T	rs73186028	7	104890023	T	G	0.0117	0.0613	0.0418	1.46651	0.209393	3.30489	0.018251	0.036656	0.0871614	0.0202634	0.1423	-1	-1	3	3	-1	-1	-1	-1	-1	-1
chr7:103256355-106256355	7:104922115:T:A	rs11765045	7	104922115	A	T	0.3281	-0.0373	0.0105	-3.55238	0.375748	3.66142	0.02561	0.0351431	0.0681572	0.0196715	0.0003835	-1	2	2	2	-1	-1	-1	-1	-1	-1
chr7:103256355-106256355	7:104931338:G:A	rs10247799	7	104931338	A	G	0.3301	-0.0325	0.0092	-3.53261	0.624252	4.10235	0.0427515	0.0374445	0.0684845	0.0219939	0.0003882	-1	2	2	2	-1	-1	-1	-1	-1	-1
chr7:103256355-106256355	7:104944597:G:T	rs73186064	7	104944597	T	G	0.0105	0.0704	0.0447	1.57494	0.0168041	2.11466	0.00144629	0.0111634	0.0860673	0.0115334	0.1153	-1	-1	3	3	-1	-1	-1	-1	-1	-1
chr7:103256355-106256355	7:105051200:G:A	rs7797160	7	105051200	A	G	0.3412	-0.0459	0.0087	-5.27586	0.0544879	2.64252	0.00370684	0.0157686	0.0680305	0.0136895	1.266e-07	-1	-1	3	4	-1	-1	-1	-1	-1	-1
chr7:103256355-106256355	7:105052959:A:T	rs3847071	7	105052959	T	A	0.3489	-0.0447	0.0087	-5.13793	0.0112477	1.93786	0.000785472	0.00745402	0.0698343	0.0108595	2.752e-07	-1	-1	3	4	-1	-1	-1	-1	-1	-1
chr7:103256355-106256355	7:105059606:A:C	rs4266584	7	105059606	C	A	0.3456	-0.0474	0.0087	-5.44828	0.184822	3.23739	0.0121679	0.0265803	0.0658355	0.0170121	4.907e-08	-1	-1	3	4	-1	-1	-1	-1	-1	-1
chr7:103256355-106256355	7:105062370:G:T	rs2385559	7	105062370	T	G	0.3439	-0.0468	0.0087	-5.37931	0.0236414	2.26595	0.00161971	0.0106001	0.0685115	0.0130362	7.65e-08	-1	-1	3	4	-1	-1	-1	-1	-1	-1
chr8:21582971-24582971	8:21950060:C:G	rs6557793	8	21950060	G	C	0.416	-0.0454	0.0083	-5.46988	0.298335	3.51006	-0.0117982	0.0196474	-0.039547	0.014019	4.165e-08	-1	2	2	1	-1	-1	-1	-1	-1	-1
chr8:21582971-24582971	8:21950061:A:G	rs6557794	8	21950061	G	A	0.416	-0.0458	0.0083	-5.51807	0.677125	4.20312	-0.0282505	0.0223306	-0.0417212	0.0132066	3.103e-08	-1	2	2	1	-1	-1	-1	-1	-1	-1
chr8:21582971-24582971	8:21966891:C:A	rs7844183	8	21966891	A	C	0.405	0.0316	0.01	3.16	0.889867	4.7889	-0.0389045	0.0170704	-0.0437194	0.0108147	0.001558	-1	-1	3	3	-1	-1	-1	-1	-1	-1
chr8:21582971-24582971	8:21975521:A:G	rs11786089	8	21975521	G	A	0.4689	0.0407	0.0083	4.90361	0.0171898	2.12429	-0.00064813	0.00537911	-0.0377045	0.0169137	8.787e-07	-1	2	-1	4	-1	-1	-1	-1	-1	-1
chr8:21582971-24582971	8:22897686:C:T	rs73543031	8	22897686	T	C	0.2788	0.0615	0.0129	4.76744	0.0770298	2.80296	-0.00316684	0.0115587	-0.0411118	0.013208	1.838e-06	-1	-1	-1	4	-1	-1	-1	-1	-1	-1
chr8:21582971-24582971	8:23082971:G:T	rs13278062	8	23082971	T	G	0.4908	0.0581	0.0081	7.17284	0.998189	6.62283	-0.0400596	0.0147643	-0.0401323	0.0146787	5.779e-13	-1	1	1	2	-1	-1	-1	-1	-1	-1
chr9:20625913-23625913	9:21576591:A:C	rs9298817	9	21576591	C	A	0.3684	-0.0358	0.0085	-4.21176	0.0164858	2.11745	-0.000168748	0.00135443	-0.0102359	0.00286884	2.425e-05	-1	-1	3	4	5	-1	-1	-1	-1	-1
chr9:20625913-23625913	9:22125913:C:T	rs1333050	9	22125913	T	C	0.3902	-0.0526	0.0096	-5.47917	0.917838	4.94122	-0.011194	0.00710769	-0.012196	0.00654374	4.406e-08	-1	-1	3	3	5	-1	-1	-1	-1	-1
chr9:20625913-23625913	9:23134136:T:C	rs184819028	9	23134136	C	T	0.0035	-0.1256	0.1027	-1.22298	0.0504924	2.61885	-0.000833265	0.00643635	-0.0165028	0.0237036	0.2213	-1	-1	3	4	-1	-1	-1	-1	-1	-1
chr9:20625913-23625913	9:23143821:T:C	rs117177486	9	23143821	C	T	0.0043	-0.136	0.0913	-1.48959	0.0135494	2.03097	-0.000245177	0.00307578	-0.0180951	0.0193708	0.1364	-1	-1	3	4	2	-1	-1	-1	-1	-1
chr9:20625913-23625913	9:23144329:G:A	rs181294679	9	23144329	A	G	0.0043	-0.1375	0.0913	-1.50602	0.0146065	2.06406	-0.000264781	0.00320557	-0.0181276	0.0194856	0.1321	-1	-1	3	4	2	-1	-1	-1	-1	-1
chr9:20625913-23625913	9:23149665:T:C	rs79989436	9	23149665	C	T	0.0041	-0.1299	0.092	-1.41196	0.018092	2.15854	-0.000301409	0.00344708	-0.0166598	0.0196022	0.1578	-1	-1	3	4	-1	-1	-1	-1	-1	-1
chr9:20625913-23625913	9:23170482:T:C	rs117465800	9	23170482	C	T	0.0042	-0.1099	0.0906	-1.21302	0.0177948	2.15122	-0.000289679	0.00350679	-0.0162789	0.0207555	0.225	-1	-1	3	4	-1	-1	-1	-1	-1	-1
chr9:20625913-23625913	9:23171319:G:A	rs187031056	9	23171319	A	G	0.003	-0.0805	0.1008	-0.798611	0.0539093	2.64886	-0.000937888	0.00759265	-0.0173975	0.0279821	0.4246	-1	-1	3	4	-1	-1	-1	-1	-1	-1
chr9:20625913-23625913	9:23188567:G:T	rs66712249	9	23188567	T	G	0.1575	-0.0066	0.0333	-0.198198	0.0111439	1.94503	-0.000163202	0.00176071	-0.0146449	0.00813052	0.8425	-1	-1	-1	4	-1	-1	-1	-1	-1	-1
chr9:20625913-23625913	9:23207565:C:T	rs72689270	9	23207565	T	C	0.0366	0.2011	0.0506	3.97431	0.527461	3.94088	-0.00415282	0.0234705	-0.00787324	0.0318603	7.061e-05	-1	-1	1	1	1	-1	-1	-1	-1	-1
chr9:20625913-23625913	9:23207790:G:A	rs147558155	9	23207790	A	G	0.0366	0.2009	0.0506	3.97036	0.472273	3.84491	-0.00371691	0.0223082	-0.00787026	0.031954	7.159e-05	-1	-1	1	1	1	-1	-1	-1	-1	-1
chr9:20625913-23625913	9:23219946:T:G	rs72689291	9	23219946	G	T	0.0057	0.0752	0.0708	1.06215	0.999784	7.55779	-0.00786865	0.0319043	-0.00787035	0.0319075	0.2884	-1	-1	2	2	3	-1	-1	-1	-1	-1
chr9:75093011-78093011	9:76417874:T:A	rs117804804	9	76417874	A	T	0.0158	0.036	0.0338	1.06509	0.0928889	2.82024	0.0112291	0.0353579	0.120887	0.0142378	0.2862	-1	-1	-1	-1	-1	-1	-1	-1	-1	9
chr9:75093011-78093011	9:76485544:G:A	rs117602904	9	76485544	A	G	0.0078	0.0354	0.0562	0.629893	0.583252	3.95592	0.082971	0.0716218	0.142256	0.019009	0.5288	-1	-1	-1	-1	-1	-1	-1	-1	-1	10
chr9:75093011-78093011	9:76503064:C:T	rs10781159	9	76503064	T	C	0.4242	-0.0578	0.0086	-6.72093	1	13.8101	0.037587	0.133693	0.037587	0.133693	1.625e-11	-1	-1	-1	-1	-1	-1	-1	-1	-1	6
chr9:75093011-78093011	9:76558996:T:A	rs113809654	9	76558996	A	T	0.0902	-0.0426	0.0155	-2.74839	1	12.55	0.037587	0.133693	0.037587	0.133693	0.006012	-1	-1	-1	-1	-1	-1	-1	-1	-1	8
chr9:75093011-78093011	9:76580129:G:A	rs117935324	9	76580129	A	G	0.0154	0.0376	0.0347	1.08357	0.860172	4.59893	0.025365	0.128071	0.0294884	0.137648	0.2782	-1	-1	-1	-1	-1	-1	-1	-1	-1	9
chr9:75093011-78093011	9:76608490:G:T	rs62550802	9	76608490	T	G	0.4073	-0.0387	0.0106	-3.65094	1	13.8101	0.037587	0.133693	0.037587	0.133693	0.0002431	-1	-1	-1	-1	-1	-1	-1	-1	-1	1
chr9:75093011-78093011	9:76614063:T:C	rs76606214	9	76614063	C	T	0.0151	0.0379	0.0357	1.06162	0.0469391	2.50236	0.000992838	0.0293868	0.0211516	0.134058	0.2882	-1	-1	-1	-1	-1	-1	-1	-1	-1	-1
chr9:75093011-78093011	9:76614958:G:A	rs2889230	9	76614958	A	G	0.065	-0.0229	0.0168	-1.3631	1	10.8157	0.037587	0.133693	0.037587	0.133693	0.1715	-1	-1	-1	-1	-1	-1	-1	-1	-1	5
chr9:75093011-78093011	9:76615432:G:A	rs10735630	9	76615432	A	G	0.3399	-0.0436	0.0085	-5.12941	0.999939	8.02618	0.0375846	0.133689	0.0375869	0.133692	3.018e-07	-1	-1	-1	-1	-1	-1	-1	-1	-1	2
chr9:75093011-78093011	9:76619219:G:A	rs117079066	9	76619219	A	G	0.0079	0.0343	0.0534	0.642322	0.227504	3.27903	-0.0250776	0.0582547	-0.110229	0.0743675	0.5207	-1	-1	-1	-1	-1	-1	-1	-1	-1	10
chr9:75093011-78093011	9:76622325:T:G	rs3012820	9	76622325	G	T	0.3062	0.0153	0.0111	1.37838	1	13.8101	0.037587	0.133693	0.037587	0.133693	0.1673	-1	-1	-1	-1	-1	-1	-1	-1	-1	4
chr9:75093011-78093011	9:76648938:C:T	rs11143764	9	76648938	T	C	0.3212	-0.053	0.0089	-5.95506	1	13.8101	0.037587	0.133693	0.037587	0.133693	2.34e-09	-1	-1	-1	-1	-1	-1	-1	-1	-1	3
chr9:75093011-78093011	9:76660738:A:G	rs369575473	9	76660738	G	A	0.4234	0.0085	0.0103	0.825243	1	11.5869	0.037587	0.133693	0.037587	0.133693	0.4093	-1	-1	-1	-1	-1	-1	-1	-1	-1	7
chr9:75093011-78093011	9:76672842:C:T	rs117972373	9	76672842	T	C	0.0078	0.038	0.0545	0.697248	0.143672	3.03467	-0.0155039	0.0473494	-0.107912	0.0750521	0.4856	-1	-1	-1	-1	-1	-1	-1	-1	-1	10
chr9:75093011-78093011	9:76711151:G:C	rs140436668	9	76711151	C	G	0.0083	0.0342	0.053	0.645283	0.0453973	2.48715	-0.0047873	0.027247	-0.105453	0.0757483	0.5187	-1	-1	-1	-1	-1	-1	-1	-1	-1	-1
chr9:100423565-103423565	9:100941082:A:G	rs35480968	9	100941082	G	A	0.3248	-0.0371	0.0088	-4.21591	0.0196432	2.10732	-0.000217768	0.0015827	-0.0110862	0.00265192	2.677e-05	-1	2	-1	-1	-1	-1	-1	-1	-1	-1
chr9:100423565-103423565	9:101860776:C:T	rs10988703	9	101860776	T	C	0.1895	-0.0719	0.0104	-6.91346	0.0114067	1.86764	-0.000235946	0.00228844	-0.0206849	0.00601073	5.017e-12	1	1	-1	-1	-1	-1	-1	-1	-1	-1
chr9:100423565-103423565	9:101868075:A:G	rs10760668	9	101868075	G	A	0.2075	-0.0694	0.0098	-7.08163	0.0347887	2.36231	-0.000701855	0.00389593	-0.0201748	0.00659061	1.62e-12	1	1	-1	-1	-1	-1	-1	-1	-1	-1
chr9:100423565-103423565	9:101869068:T:C	rs7874221	9	101869068	C	T	0.2028	-0.0689	0.0099	-6.9596	0.0147693	1.98132	-0.000297845	0.00254438	-0.0201665	0.00613613	3.62e-12	1	1	-1	-1	-1	-1	-1	-1	-1	-1
chr9:100423565-103423565	9:101869281:A:G	rs6478973	9	101869281	G	A	0.2077	-0.0685	0.0098	-6.9898	0.0183104	2.07622	-0.000366842	0.00281463	-0.0200346	0.00621484	3.176e-12	1	1	-1	-1	-1	-1	-1	-1	-1	-1
chr9:100423565-103423565	9:101870302:T:C	rs10988706	9	101870302	C	T	0.2079	-0.0686	0.0098	-7	0.0196501	2.10748	-0.000393841	0.00291718	-0.0200427	0.00626558	3.02e-12	1	1	-1	-1	-1	-1	-1	-1	-1	-1
chr9:100423565-103423565	9:101872163:G:A	rs10760670	9	101872163	A	G	0.2196	-0.0662	0.0096	-6.89583	0.0102987	1.82277	-0.000197445	0.00202263	-0.0191719	0.00578455	5.837e-12	1	1	-1	-1	-1	-1	-1	-1	-1	-1
chr9:100423565-103423565	9:101873407:C:T	rs10760672	9	101873407	T	C	0.2196	-0.0686	0.0098	-7	0.0193198	2.09997	-0.000378801	0.0028362	-0.0196069	0.0062737	2.927e-12	1	1	-1	-1	-1	-1	-1	-1	-1	-1
chr9:100423565-103423565	9:101878622:G:A	rs10760673	9	101878622	A	G	0.2101	-0.0689	0.0098	-7.03061	0.0236085	2.18894	-0.000471747	0.00318993	-0.0199821	0.0064156	2.381e-12	1	1	-1	-1	-1	-1	-1	-1	-1	-1
chr9:100423565-103423565	9:101879263:C:A	rs2026811	9	101879263	A	C	0.2206	-0.0669	0.0096	-6.96875	0.0163337	2.02573	-0.000320277	0.00260042	-0.0196084	0.00598269	3.542e-12	1	1	-1	-1	-1	-1	-1	-1	-1	-1
chr9:100423565-103423565	9:101883749:G:A	rs1571589	9	101883749	A	G	0.2204	-0.0674	0.0096	-7.02083	0.0223941	2.16547	-0.000439638	0.0030538	-0.0196319	0.00629723	2.666e-12	1	1	-1	-1	-1	-1	-1	-1	-1	-1
chr9:100423565-103423565	9:101883808:A:G	rs1571590	9	101883808	G	A	0.1949	-0.0707	0.0102	-6.93137	0.0126388	1.91272	-0.00025884	0.00238432	-0.0204798	0.00597337	3.325e-12	1	1	-1	-1	-1	-1	-1	-1	-1	-1
chr9:100423565-103423565	9:101884337:C:T	rs1013186	9	101884337	T	C	0.1959	-0.0707	0.0101	-7	0.0203962	2.124	-0.000419046	0.00303862	-0.0205452	0.00626052	3.038e-12	1	1	-1	-1	-1	-1	-1	-1	-1	-1
chr9:100423565-103423565	9:101884880:C:T	rs10988714	9	101884880	T	C	0.194	-0.0705	0.0102	-6.91176	0.0110418	1.85336	-0.000226199	0.00222764	-0.0204856	0.00586411	4.245e-12	1	1	-1	-1	-1	-1	-1	-1	-1	-1
chr9:100423565-103423565	9:101886816:A:G	rs10988716	9	101886816	G	A	0.2115	-0.069	0.0098	-7.04082	0.0249335	2.21324	-0.000496613	0.00327093	-0.0199175	0.00650261	1.976e-12	1	1	-1	-1	-1	-1	-1	-1	-1	-1
chr9:100423565-103423565	9:101902346:G:A	rs10733709	9	101902346	A	G	0.2086	-0.0695	0.0098	-7.09184	0.03574	2.37446	-0.000717549	0.00393923	-0.0200769	0.00674545	1.614e-12	1	1	-1	-1	-1	-1	-1	-1	-1	-1
chr9:100423565-103423565	9:101908365:T:G	rs334353	9	101908365	G	T	0.2514	-0.0644	0.0091	-7.07692	0.0246292	2.20778	-0.00045149	0.00305403	-0.0183315	0.00713689	1.502e-12	1	1	-1	-1	-1	-1	-1	-1	-1	-1
chr9:100423565-103423565	9:101908915:G:A	rs334354	9	101908915	A	G	0.2085	-0.0698	0.0098	-7.12245	0.0441139	2.46967	-0.000883541	0.0043701	-0.0200286	0.00703346	1.23e-12	1	1	-1	-1	-1	-1	-1	-1	-1	-1
chr9:100423565-103423565	9:101909286:G:A	rs334355	9	101909286	A	G	0.2204	-0.0678	0.0096	-7.0625	0.0293028	2.28532	-0.000575929	0.00349793	-0.0196544	0.0065251	2.055e-12	1	1	-1	-1	-1	-1	-1	-1	-1	-1
chr9:100423565-103423565	9:101909372:C:T	rs334356	9	101909372	T	C	0.1948	-0.0697	0.0101	-6.90099	0.0101948	1.81832	-0.000208299	0.00213489	-0.0204319	0.00581876	4.774e-12	1	1	-1	-1	-1	-1	-1	-1	-1	-1
chr9:100423565-103423565	9:101912471:A:G	rs334348	9	101912471	G	A	0.2652	-0.0626	0.009	-6.95556	0.0106371	1.83696	-0.000192208	0.00196345	-0.0180695	0.00627588	3.962e-12	1	1	-1	-1	-1	-1	-1	-1	-1	-1
chr9:100423565-103423565	9:101919002:A:G	rs334351	9	101919002	G	A	0.2521	-0.066	0.0092	-7.17391	0.0484058	2.51194	-0.0008983	0.00429646	-0.0185577	0.00732341	8.043e-13	1	2	-1	-1	-1	-1	-1	-1	-1	-1
chr9:100423565-103423565	9:101922279:G:A	rs789675	9	101922279	A	G	0.1963	-0.0702	0.0101	-6.9505	0.01442	1.97077	-0.000294586	0.0025422	-0.020429	0.00607089	4.349e-12	1	1	-1	-1	-1	-1	-1	-1	-1	-1
chr9:100423565-103423565	9:101923372:G:A	rs1626340	9	101923372	A	G	0.2224	-0.0697	0.0098	-7.11224	0.0433018	2.46123	-0.000847279	0.0042333	-0.0195668	0.00689752	1.243e-12	1	1	-1	-1	-1	-1	-1	-1	-1	-1
chr9:100423565-103423565	9:101923565:T:C	rs1699413	9	101923565	C	T	0.2099	-0.0731	0.01	-7.31	0.177359	3.13914	-0.00351711	0.00836278	-0.0198305	0.00841535	2.772e-13	1	1	-1	-1	-1	-1	-1	-1	-1	-1
chr9:100423565-103423565	9:101924529:A:G	rs383496	9	101924529	G	A	0.2661	-0.0641	0.0091	-7.04396	0.0194736	2.10348	-0.000352415	0.00267203	-0.018097	0.00674634	2.258e-12	1	2	-1	-1	-1	-1	-1	-1	-1	-1
chr9:100423565-103423565	9:101924993:G:C	rs367568	9	101924993	C	G	0.2224	-0.0695	0.01	-6.95	0.0132291	1.93281	-0.000257058	0.00232671	-0.0194313	0.00605274	3.842e-12	1	1	-1	-1	-1	-1	-1	-1	-1	-1
chr9:100423565-103423565	9:101925077:C:T	rs401186	9	101925077	T	C	0.2223	-0.0691	0.0098	-7.05102	0.026718	2.24406	-0.000522806	0.00332863	-0.0195676	0.0064832	2.169e-12	1	1	-1	-1	-1	-1	-1	-1	-1	-1
chr9:100423565-103423565	9:101926594:G:A	rs334362	9	101926594	A	G	0.2113	-0.0724	0.01	-7.24	0.0994579	2.84863	-0.00199148	0.00645517	-0.0200233	0.00760952	5.296e-13	1	1	-1	-1	-1	-1	-1	-1	-1	-1
chr9:100423565-103423565	9:102657389:A:C	rs6478985	9	102657389	C	A	0.0963	0.0747	0.0159	4.69811	0.0455432	2.48416	-0.000902464	0.00430333	-0.0198156	0.00564304	2.417e-06	-1	2	-1	-1	-1	-1	-1	-1	-1	-1
chr9:100423565-103423565	9:102741443:C:T	rs2791337	9	102741443	T	C	0.4532	0.0344	0.0079	4.35443	0.0117135	1.8793	-0.00023861	0.00226116	-0.0203705	0.00513768	1.342e-05	-1	2	-1	-1	-1	-1	-1	-1	-1	-1
chr9:100423565-103423565	9:102751188:C:T	rs10819714	9	102751188	T	C	0.4523	-0.0341	0.0079	-4.31646	0.0101769	1.81755	-0.000207682	0.00211089	-0.0204072	0.00506234	1.74e-05	-1	2	-1	-1	-1	-1	-1	-1	-1	-1
chr9:100423565-103423565	9:102805864:C:T	rs7858606	9	102805864	T	C	0.4517	-0.0347	0.008	-4.3375	0.010807	1.84392	-0.000225253	0.00218174	-0.0208432	0.00327293	1.507e-05	-1	2	-1	-1	-1	-1	-1	-1	-1	-1
chr9:100423565-103423565	9:102852401:T:A	rs10988968	9	102852401	A	T	0.4525	-0.0346	0.008	-4.325	0.0107902	1.84324	-0.000220134	0.00217292	-0.0204014	0.00508496	1.55e-05	-1	2	-1	-1	-1	-1	-1	-1	-1	-1
chr9:100423565-103423565	9:102856306:G:C	rs1361668	9	102856306	C	G	0.4527	-0.0345	0.008	-4.3125	0.010432	1.82842	-0.000210572	0.00213354	-0.0201852	0.00575833	1.717e-05	-1	2	-1	-1	-1	-1	-1	-1	-1	-1
chr9:100423565-103423565	9:102912720:G:A	rs846766	9	102912720	A	G	0.4647	-0.0362	0.008	-4.525	0.0181917	2.07334	-0.000365588	0.00278916	-0.0200965	0.00557814	6.5e-06	-1	2	-1	-1	-1	-1	-1	-1	-1	-1
chr9:100423565-103423565	9:102926619:A:G	rs863668	9	102926619	G	A	0.4642	-0.0351	0.008	-4.3875	0.010009	1.81025	-0.000205272	0.00208495	-0.0205088	0.00423212	1.18e-05	-1	2	-1	-1	-1	-1	-1	-1	-1	-1
chr9:100423565-103423565	9:102973719:C:A	rs1999877	9	102973719	A	C	0.4654	0.0357	0.0081	4.40741	0.0105226	1.83221	-0.000218745	0.0021453	-0.020788	0.00312721	1.064e-05	-1	2	-1	-1	-1	-1	-1	-1	-1	-1
chr9:100423565-103423565	9:102979244:A:G	rs2787364	9	102979244	G	A	0.4653	0.0355	0.0081	4.38272	0.0101535	1.81655	-0.000206053	0.00209601	-0.0202937	0.005003	1.151e-05	-1	2	-1	-1	-1	-1	-1	-1	-1	-1
chr9:100423565-103423565	9:102980669:C:T	rs1572607	9	102980669	T	C	0.4653	0.0358	0.0081	4.41975	0.0110658	1.85431	-0.00023002	0.00219924	-0.0207867	0.00312721	9.857e-06	-1	2	-1	-1	-1	-1	-1	-1	-1	-1
chr9:100423565-103423565	9:102982419:T:A	rs1338118	9	102982419	A	T	0.4642	0.0366	0.0082	4.46341	0.0135173	1.9423	-0.000281012	0.002428	-0.0207891	0.00312715	7.958e-06	-1	2	-1	-1	-1	-1	-1	-1	-1	-1
chr9:100423565-103423565	9:102992336:C:T	rs2806684	9	102992336	T	C	0.4636	0.036	0.0081	4.44444	0.0128978	1.92165	-0.000264407	0.00236377	-0.0205001	0.00428609	9.12e-06	-1	2	-1	-1	-1	-1	-1	-1	-1	-1
chr9:100423565-103423565	9:103003632:C:A	rs2787396	9	103003632	A	C	0.4618	0.0356	0.0081	4.39506	0.010685	1.83894	-0.000216037	0.0021464	-0.0202187	0.00517133	1.105e-05	-1	2	-1	-1	-1	-1	-1	-1	-1	-1
chr9:100423565-103423565	9:103006156:A:G	rs2806688	9	103006156	G	A	0.4649	0.0357	0.0081	4.40741	0.0104434	1.8289	-0.000217059	0.00213692	-0.0207843	0.00312723	1.055e-05	-1	2	-1	-1	-1	-1	-1	-1	-1	-1
chr9:100423565-103423565	9:103009415:G:T	rs2787393	9	103009415	T	G	0.4616	0.0355	0.0081	4.38272	0.0100266	1.81103	-0.000203451	0.00208247	-0.0202911	0.00499153	1.205e-05	-1	2	-1	-1	-1	-1	-1	-1	-1	-1
chr9:106165739-109165739	9:107588328:G:A	rs3824477	9	107588328	A	G	0.0434	0.1101	0.0205	5.37073	0.198995	3.29699	-0.0551541	0.111322	-0.277163	0.0272654	7.795e-08	-1	-1	-1	-1	-1	-1	-1	-1	-1	5
chr9:106165739-109165739	9:107589567:C:T	rs7024300	9	107589567	T	C	0.0435	0.11	0.0204	5.39216	0.801005	4.50657	-0.230168	0.118247	-0.287349	0.032017	7.313e-08	-1	-1	-1	-1	-1	-1	-1	-1	-1	5
chr9:106165739-109165739	9:107589580:A:T	rs4149309	9	107589580	T	A	0.1664	0.0003	0.0115	0.026087	1	13.902	-0.285322	0.0313939	-0.285322	0.0313939	0.9799	-1	-1	-1	-1	-1	-1	-1	-1	-1	4
chr9:106165739-109165739	9:107589744:C:T	rs4149307	9	107589744	T	C	0.2153	0.0544	0.0103	5.28155	1	13.902	-0.285322	0.0313939	-0.285322	0.0313939	1.356e-07	-1	-1	-1	-1	-1	-1	-1	-1	-1	3
chr9:106165739-109165739	9:107591908:A:C	rs80246211	9	107591908	C	A	0.0881	0.0407	0.0508	0.801181	0.213742	3.3361	-0.0709374	0.136395	-0.331884	0.020826	0.423	-1	-1	-1	-1	-1	-1	-1	-1	-1	10
chr9:106165739-109165739	9:107596728:C:T	rs77776122	9	107596728	T	C	0.0182	-0.0114	0.052	-0.219231	0.32912	3.59249	-0.0945419	0.136223	-0.287256	0.0320082	0.8269	-1	-1	-1	-1	-1	-1	-1	-1	-1	7
chr9:106165739-109165739	9:107596931:G:C	rs115040046	9	107596931	C	G	0.0169	-0.0137	0.0549	-0.249545	0.253113	3.43184	-0.0720971	0.124823	-0.284842	0.0309495	0.8029	-1	-1	-1	-1	-1	-1	-1	-1	-1	7
chr9:106165739-109165739	9:107598399:A:T	rs79325047	9	107598399	T	A	0.0181	-0.0099	0.052	-0.190385	0.182659	3.25102	-0.0521215	0.111066	-0.285349	0.0313404	0.8484	-1	-1	-1	-1	-1	-1	-1	-1	-1	7
chr9:106165739-109165739	9:107598619:G:A	rs115905886	9	107598619	A	G	0.0181	-0.01	0.052	-0.192308	0.188737	3.26848	-0.0538802	0.112536	-0.285477	0.0313893	0.8475	-1	-1	-1	-1	-1	-1	-1	-1	-1	7
chr9:106165739-109165739	9:107601703:G:A	rs12342847	9	107601703	A	G	0.0169	-0.0141	0.0548	-0.257299	0.0358603	2.47225	-0.0098564	0.0513535	-0.274855	0.0265334	0.7969	-1	-1	-1	-1	-1	-1	-1	-1	-1	7
chr9:106165739-109165739	9:107603454:C:T	rs12335579	9	107603454	T	C	0.0169	-0.0131	0.0547	-0.239488	0.0102978	1.91902	-0.00277741	0.0273391	-0.269709	0.0242319	0.8102	-1	-1	-1	-1	-1	-1	-1	-1	-1	-1
chr9:106165739-109165739	9:107643361:C:A	rs148281698	9	107643361	A	C	0.0257	-0.0349	0.0273	-1.27839	0.121746	3.04362	-0.0347573	0.0939983	-0.285491	0.0315089	0.201	-1	-1	-1	-1	-1	-1	-1	-1	-1	8
chr9:106165739-109165739	9:107644138:A:T	rs115950766	9	107644138	T	A	0.0257	-0.0345	0.0276	-1.25	0.0436851	2.56151	-0.0124877	0.0588001	-0.285858	0.0316161	0.21	-1	-1	-1	-1	-1	-1	-1	-1	-1	8
chr9:106165739-109165739	9:107645244:A:C	rs41419649	9	107645244	C	A	0.0258	-0.0351	0.0271	-1.2952	0.179931	3.24304	-0.0511429	0.109957	-0.284235	0.0306883	0.1958	-1	-1	-1	-1	-1	-1	-1	-1	-1	8
chr9:106165739-109165739	9:107647106:C:T	rs75602357	9	107647106	T	C	0.025	-0.0359	0.0271	-1.32472	0.640311	4.15224	-0.182953	0.139443	-0.285726	0.0316565	0.185	-1	-1	-1	-1	-1	-1	-1	-1	-1	8
chr9:106165739-109165739	9:107650343:T:G	rs62568182	9	107650343	G	T	0.1175	-0.0169	0.0165	-1.02424	1	13.902	-0.285322	0.0313939	-0.285322	0.0313939	0.306	-1	-1	-1	-1	-1	-1	-1	-1	-1	1
chr9:106165739-109165739	9:107650820:C:T	rs35699471	9	107650820	T	C	0.1069	-0.0634	0.013	-4.87692	0.999998	9.7211	-0.285322	0.0313958	-0.285322	0.0313939	9.866e-07	-1	-1	-1	-1	-1	-1	-1	-1	-1	6
chr9:106165739-109165739	9:107651212:T:C	rs2275544	9	107651212	C	T	0.1348	-0.0566	0.0116	-4.87931	0.993511	6.0868	-0.283508	0.0388068	-0.28536	0.0314233	9.715e-07	-1	-1	-1	-1	-1	-1	-1	-1	-1	9
chr9:106165739-109165739	9:107654103:G:A	rs138405364	9	107654103	A	G	0.049	-0.0229	0.0254	-0.901575	0.0137445	2.04592	-0.00381532	0.0324459	-0.277588	0.0244321	0.3656	-1	-1	-1	-1	-1	-1	-1	-1	-1	-1
chr9:106165739-109165739	9:107659084:T:A	rs80170476	9	107659084	A	T	0.041	-0.0174	0.0281	-0.619217	1	13.9019	-0.285322	0.0313939	-0.285322	0.0313939	0.5372	-1	-1	-1	-1	-1	-1	-1	-1	-1	2
chr9:106165739-109165739	9:107661129:C:A	rs2244278	9	107661129	A	C	0.1208	-0.0787	0.0128	-6.14844	0.0711878	2.78626	-0.019418	0.070335	-0.272772	0.0196122	7.263e-10	-1	-1	-1	-1	-1	-1	-1	-1	-1	10
chr9:106165739-109165739	9:107661742:A:C	rs2740488	9	107661742	C	A	0.2782	-0.0651	0.0091	-7.15385	0.0900466	2.89723	-0.0246332	0.0785279	-0.27356	0.0196458	7.39e-13	-1	-1	-1	-1	-1	-1	-1	-1	-1	10
chr9:106165739-109165739	9:107665978:C:G	rs1800978	9	107665978	G	C	0.1252	-0.0855	0.013	-6.57692	0.610972	4.09782	-0.166486	0.133733	-0.272493	0.0196448	4.132e-11	-1	-1	-1	-1	-1	-1	-1	-1	-1	10
chr9:113703015-116703015	9:114934114:C:A	rs10739335	9	114934114	A	C	0.2193	0.0395	0.0099	3.9899	0.350385	3.60467	0.026994	0.0370843	0.0770411	0.00832309	6.214e-05	-1	-1	-1	-1	-1	-1	-1	-1	-1	4
chr9:113703015-116703015	9:114934140:G:A	rs10125387	9	114934140	A	G	0.2187	0.0397	0.01	3.97	0.132584	3.05705	0.0100546	0.0258937	0.0758356	0.00827613	6.664e-05	-1	-1	-1	-1	-1	-1	-1	-1	-1	4
chr9:113703015-116703015	9:114937852:A:G	rs943617	9	114937852	G	A	0.2178	0.039	0.0098	3.97959	0.511785	3.89326	0.0398471	0.0393771	0.0778591	0.00837383	7.206e-05	-1	-1	-1	-1	-1	-1	-1	-1	-1	4
chr9:113703015-116703015	9:114961293:G:T	rs200253387	9	114961293	T	G	0.0916	0.0209	0.0218	0.958716	1	13.8727	0.0772501	0.00855619	0.0772501	0.00855619	0.339	-1	-1	-1	-1	-1	-1	-1	-1	-1	1
chr9:113703015-116703015	9:115054554:C:G	rs7048383	9	115054554	G	C	0.2268	0.0296	0.0096	3.08333	1	13.8727	0.0772501	0.00855619	0.0772501	0.00855619	0.00208	-1	-1	-1	-1	-1	-1	-1	-1	-1	5
chr9:113703015-116703015	9:115094555:G:A	rs75455342	9	115094555	A	G	0.0198	0.1113	0.0483	2.30435	0.990352	5.88415	0.0764936	0.011379	0.0772388	0.00855497	0.02111	-1	-1	-1	-1	-1	-1	-1	-1	-1	6
chr9:113703015-116703015	9:115117906:T:C	rs557936842	9	115117906	C	T	0.0304	-0.0035	0.0549	-0.0637523	0.999686	7.37506	0.0772261	0.00866204	0.0772504	0.00855441	0.9489	-1	-1	-1	-1	-1	-1	-1	-1	-1	9
chr9:113703015-116703015	9:115145458:G:A	rs10453232	9	115145458	A	G	0.3632	0.0436	0.0082	5.31707	0.325809	3.55696	0.0251803	0.0365479	0.0772853	0.00853462	9.238e-08	-1	-1	-1	-1	-1	-1	-1	-1	-1	8
chr9:113703015-116703015	9:115146053:T:G	rs10817331	9	115146053	G	T	0.368	0.0439	0.0082	5.35366	0.673475	4.18719	0.0520141	0.036893	0.0772324	0.00856335	9.693e-08	-1	-1	-1	-1	-1	-1	-1	-1	-1	8
chr9:113703015-116703015	9:115165073:C:T	rs4979112	9	115165073	T	C	0.1124	0.0056	0.0129	0.434109	0.44474	3.77639	0.0343607	0.0388144	0.0772603	0.00854829	0.665	-1	-1	-1	-1	-1	-1	-1	-1	-1	10
chr9:113703015-116703015	9:115168679:T:C	rs7042825	9	115168679	C	T	0.1117	0.0053	0.0127	0.417323	0.545343	3.95177	0.0421197	0.0389745	0.0772352	0.00855983	0.6749	-1	-1	-1	-1	-1	-1	-1	-1	-1	10
chr9:113703015-116703015	9:115175789:G:A	rs57483679	9	115175789	A	G	0.2614	-0.0395	0.0116	-3.40517	1	13.8727	0.0772501	0.00855619	0.0772501	0.00855619	0.0006256	-1	-1	-1	-1	-1	-1	-1	-1	-1	2
chr9:113703015-116703015	9:115203015:A:G	rs12340838	9	115203015	G	A	0.3041	0.0504	0.0085	5.92941	0.992157	5.9749	0.0766441	0.010913	0.0772499	0.00855769	3.796e-09	-1	-1	-1	-1	-1	-1	-1	-1	-1	3
chr9:113703015-116703015	9:115213299:G:A	rs4316209	9	115213299	A	G	0.0612	0.0145	0.017	0.852941	0.0448438	2.54441	0.00346219	0.0160812	0.0772054	0.00856945	0.3912	-1	-1	-1	-1	-1	-1	-1	-1	-1	7
chr9:113703015-116703015	9:115214975:G:A	rs10817346	9	115214975	A	G	0.0611	0.0142	0.0172	0.825581	0.0734931	2.77218	0.005679	0.0202972	0.0772725	0.00856977	0.4104	-1	-1	-1	-1	-1	-1	-1	-1	-1	7
chr9:113703015-116703015	9:115217839:T:A	rs7854097	9	115217839	A	T	0.0609	0.0157	0.0173	0.907514	0.0136744	2.01467	0.00105568	0.00901902	0.0772017	0.00836403	0.3641	-1	-1	-1	-1	-1	-1	-1	-1	-1	7
chr9:113703015-116703015	9:115222816:C:T	rs10739354	9	115222816	T	C	0.0612	0.0123	0.0171	0.719298	0.403662	3.70331	0.0312129	0.0383286	0.0773242	0.0085938	0.4701	-1	-1	-1	-1	-1	-1	-1	-1	-1	7
chr9:113703015-116703015	9:115224550:C:T	rs7871659	9	115224550	T	C	0.0612	0.013	0.0171	0.760234	0.1845	3.22735	0.0142575	0.0302011	0.0772766	0.00858787	0.4491	-1	-1	-1	-1	-1	-1	-1	-1	-1	7
chr9:113703015-116703015	9:115240122:T:C	rs10217698	9	115240122	C	T	0.0619	0.0126	0.0172	0.732558	0.110301	2.96612	0.00851799	0.0243594	0.0772252	0.00858796	0.4638	-1	-1	-1	-1	-1	-1	-1	-1	-1	7
chr10:23554210-26554210	10:25015618:A:T	rs4748969	10	25015618	T	A	0.2594	-0.0542	0.0095	-5.70526	0.0181822	2.17002	-0.000282305	0.00226072	-0.0155264	0.00666372	1.088e-08	1	2	-1	-1	-1	-1	-1	-1	-1	-1
chr10:23554210-26554210	10:25026812:T:C	rs10764492	10	25026812	C	T	0.3516	-0.0475	0.0083	-5.72289	0.0198466	2.20879	-0.000282094	0.0021753	-0.0142137	0.00635658	9.421e-09	1	2	-1	-1	-1	-1	-1	-1	-1	-1
chr10:23554210-26554210	10:25028619:G:T	rs7907931	10	25028619	T	G	0.3518	-0.0469	0.0082	-5.71951	0.0194539	2.19994	-0.000276436	0.0021527	-0.0142098	0.00634193	1.018e-08	1	2	-1	-1	-1	-1	-1	-1	-1	-1
chr10:23554210-26554210	10:25031272:C:T	rs10828692	10	25031272	T	C	0.3534	-0.0473	0.0082	-5.76829	0.0259603	2.32813	-0.000369533	0.00249618	-0.0142346	0.00653107	7.904e-09	1	2	-1	-1	-1	-1	-1	-1	-1	-1
chr10:23554210-26554210	10:25031339:C:T	rs10828693	10	25031339	T	C	0.3535	-0.0475	0.0082	-5.79268	0.030032	2.39323	-0.000428144	0.0026902	-0.0142563	0.00662153	6.548e-09	1	2	-1	-1	-1	-1	-1	-1	-1	-1
chr10:23554210-26554210	10:25032080:A:G	rs9943377	10	25032080	G	A	0.3674	-0.0467	0.0083	-5.62651	0.0113568	1.96262	-0.000158637	0.0016132	-0.0139685	0.00602073	1.775e-08	1	2	-1	-1	-1	-1	-1	-1	-1	-1
chr10:23554210-26554210	10:25032463:A:C	rs9943380	10	25032463	C	A	0.3581	-0.0466	0.0082	-5.68293	0.0156947	2.10502	-0.000221863	0.00191917	-0.0141361	0.00616316	1.252e-08	1	2	-1	-1	-1	-1	-1	-1	-1	-1
chr10:23554210-26554210	10:25032543:G:A	rs7068753	10	25032543	A	G	0.3538	-0.0471	0.0082	-5.7439	0.0224481	2.26344	-0.000319216	0.00231587	-0.0142201	0.00642215	8.368e-09	1	2	-1	-1	-1	-1	-1	-1	-1	-1
chr10:23554210-26554210	10:25032650:C:T	rs9943341	10	25032650	T	C	0.3577	-0.0474	0.0082	-5.78049	0.0279053	2.36038	-0.000396653	0.00258544	-0.0142143	0.00656783	6.57e-09	1	2	-1	-1	-1	-1	-1	-1	-1	-1
chr10:23554210-26554210	10:25033167:A:G	rs4436453	10	25033167	G	A	0.3539	-0.0472	0.0082	-5.7561	0.0241313	2.29559	-0.000343426	0.00240387	-0.0142316	0.00646642	7.899e-09	1	2	-1	-1	-1	-1	-1	-1	-1	-1
chr10:23554210-26554210	10:25033343:G:A	rs4459182	10	25033343	A	G	0.3538	-0.0473	0.0082	-5.76829	0.0259575	2.32809	-0.000369509	0.00249617	-0.0142351	0.00653159	7.28e-09	1	2	-1	-1	-1	-1	-1	-1	-1	-1
chr10:23554210-26554210	10:25035440:C:T	rs11014222	10	25035440	T	C	0.3575	-0.0475	0.0081	-5.8642	0.046292	2.58849	-0.000655262	0.00332968	-0.014155	0.00695768	4.07e-09	1	2	-1	-1	-1	-1	-1	-1	-1	-1
chr10:23554210-26554210	10:25036044:C:T	rs12246501	10	25036044	T	C	0.3583	-0.0474	0.0082	-5.78049	0.0278093	2.35884	-0.000392285	0.00257161	-0.0141062	0.00665981	7.011e-09	1	2	-1	-1	-1	-1	-1	-1	-1	-1
chr10:23554210-26554210	10:25036146:C:T	rs4748972	10	25036146	T	C	0.3582	-0.0477	0.0082	-5.81707	0.0346888	2.45792	-0.000489877	0.00287897	-0.0141221	0.00681343	5.654e-09	1	2	-1	-1	-1	-1	-1	-1	-1	-1
chr10:23554210-26554210	10:25036283:C:T	rs4748973	10	25036283	T	C	0.3559	-0.047	0.0082	-5.73171	0.0208414	2.23047	-0.00029418	0.00221995	-0.0141152	0.00643235	9.148e-09	1	2	-1	-1	-1	-1	-1	-1	-1	-1
chr10:23554210-26554210	10:25036589:G:A	rs10828697	10	25036589	A	G	0.3584	-0.0473	0.0082	-5.76829	0.0258688	2.32656	-0.000364673	0.00247742	-0.014097	0.00660865	7.443e-09	1	2	-1	-1	-1	-1	-1	-1	-1	-1
chr10:23554210-26554210	10:25036676:C:A	rs6482433	10	25036676	A	C	0.3588	-0.0476	0.0082	-5.80488	0.0322067	2.42456	-0.000454382	0.00277111	-0.0141083	0.00676731	5.911e-09	1	2	-1	-1	-1	-1	-1	-1	-1	-1
chr10:23554210-26554210	10:25036804:G:A	rs6482435	10	25036804	A	G	0.3585	-0.0476	0.0082	-5.80488	0.0322106	2.42462	-0.000454519	0.00277175	-0.0141109	0.00676825	5.727e-09	1	2	-1	-1	-1	-1	-1	-1	-1	-1
chr10:23554210-26554210	10:25037626:G:A	rs4748975	10	25037626	A	G	0.3628	-0.0475	0.0082	-5.79268	0.0299096	2.3914	-0.000421134	0.00266315	-0.0140802	0.00669361	6.191e-09	1	2	-1	-1	-1	-1	-1	-1	-1	-1
chr10:23554210-26554210	10:25037863:G:A	rs4748976	10	25037863	A	G	0.3591	-0.0473	0.0082	-5.76829	0.0258593	2.32639	-0.000364527	0.00247634	-0.0140966	0.0066004	7.445e-09	1	2	-1	-1	-1	-1	-1	-1	-1	-1
chr10:23554210-26554210	10:25038093:G:A	rs10466089	10	25038093	A	G	0.3381	-0.0478	0.0084	-5.69048	0.016491	2.12687	-0.000235948	0.00198663	-0.0143077	0.00616364	1.047e-08	1	2	-1	-1	-1	-1	-1	-1	-1	-1
chr10:23554210-26554210	10:25038131:C:T	rs10466090	10	25038131	T	C	0.3591	-0.047	0.0082	-5.73171	0.0208241	2.2301	-0.000293192	0.00221532	-0.0140795	0.00644728	9.131e-09	1	2	-1	-1	-1	-1	-1	-1	-1	-1
chr10:23554210-26554210	10:25039425:C:T	rs10828699	10	25039425	T	C	0.3628	-0.0472	0.0082	-5.7561	0.0240411	2.29392	-0.000338162	0.00238092	-0.014066	0.00653441	7.384e-09	1	2	-1	-1	-1	-1	-1	-1	-1	-1
chr10:23554210-26554210	10:25043853:G:A	rs7922843	10	25043853	A	G	0.3602	-0.0467	0.0082	-5.69512	0.0168112	2.13536	-0.000236106	0.00198184	-0.0140446	0.00630084	1.128e-08	1	2	-1	-1	-1	-1	-1	-1	-1	-1
chr10:23554210-26554210	10:25048987:T:G	rs2152432	10	25048987	G	T	0.3535	-0.0462	0.0082	-5.63415	0.0117971	1.97933	-0.000165917	0.00165405	-0.0140642	0.00603687	1.931e-08	1	2	-1	-1	-1	-1	-1	-1	-1	-1
chr10:23554210-26554210	10:25052109:C:T	rs4748978	10	25052109	T	C	0.3613	-0.0484	0.0083	-5.83133	0.0378737	2.4975	-0.000535147	0.00300263	-0.0141298	0.0067794	4.899e-09	1	1	-1	-1	-1	-1	-1	-1	-1	-1
chr10:23554210-26554210	10:25054210:G:A	rs4570483	10	25054210	A	G	0.3283	-0.0502	0.0085	-5.90588	0.0600923	2.70813	-0.000870313	0.00383655	-0.0144829	0.00691314	3.683e-09	1	1	-1	-1	-1	-1	-1	-1	-1	-1
chr10:23554210-26554210	10:25055592:T:C	rs951857	10	25055592	C	T	0.3213	-0.0477	0.0085	-5.61176	0.0103666	1.92256	-0.000149645	0.00156594	-0.0144353	0.00550712	1.868e-08	1	2	-1	-1	-1	-1	-1	-1	-1	-1
chr10:23554210-26554210	10:25059463:G:A	rs7911992	10	25059463	A	G	0.3226	-0.0485	0.0083	-5.84337	0.0409735	2.53307	-0.000595835	0.00318524	-0.0145419	0.00669434	5.978e-09	1	2	-1	-1	-1	-1	-1	-1	-1	-1
chr10:112622075-115622075	10:114055565:C:T	rs146638115	10	114055565	T	C	0.0061	0.1106	0.072	1.53611	0.0295984	2.30484	0.00217723	0.0128352	0.073559	0.0177519	0.1245	-1	-1	-1	-1	-1	6	-1	-1	-1	-1
chr10:112622075-115622075	10:114086777:C:T	rs1887141	10	114086777	T	C	0.1043	-0.0318	0.0175	-1.81714	0.817367	4.47137	0.0259071	0.0182775	0.0316958	0.0150078	0.06848	-1	-1	-1	-1	5	5	-1	-1	-1	-1
chr10:112622075-115622075	10:114122075:T:C	rs7902509	10	114122075	C	T	0.0766	-0.0889	0.0157	-5.66242	0.999994	9.04806	-0.0493358	0.17782	-0.0493361	0.177821	1.327e-08	-1	-1	-1	2	2	2	-1	-1	-1	-1
chr10:112622075-115622075	10:114124276:G:C	rs114376812	10	114124276	C	G	0.0148	0.0234	0.0383	0.610966	1	13.8205	-0.0493349	0.177821	-0.0493349	0.177821	0.5413	-1	-1	-1	3	3	3	-1	-1	-1	-1
chr10:112622075-115622075	10:114134821:G:A	rs943260	10	114134821	A	G	0.0936	-0.0426	0.0187	-2.27807	1	13.8205	-0.0493349	0.177821	-0.0493349	0.177821	0.02306	-1	-1	-1	1	1	1	-1	-1	-1	-1
chr10:112622075-115622075	10:114186624:G:A	rs2256368	10	114186624	A	G	0.0743	-0.0817	0.0159	-5.13836	0.392583	3.63097	-0.0123165	0.10247	-0.031373	0.161705	2.771e-07	-1	-1	-1	4	4	4	-1	-1	-1	-1
chr10:112622075-115622075	10:114188625:A:G	rs2256624	10	114188625	G	A	0.0623	-0.096	0.0173	-5.54913	0.119578	2.95349	-0.00419499	0.0581778	-0.0350816	0.164989	2.871e-08	-1	-1	-1	4	4	6	-1	-1	-1	-1
chr10:112622075-115622075	10:114197571:C:A	rs11195958	10	114197571	A	C	0.0724	0.0849	0.0158	5.37342	0.194141	3.20239	-0.0124864	0.08701	-0.064316	0.188845	7.804e-08	-1	-1	-1	4	4	4	-1	-1	-1	-1
chr10:112622075-115622075	10:114202526:A:G	rs12355831	10	114202526	G	A	0.0738	0.0845	0.0157	5.38217	0.289746	3.43113	-0.0199273	0.107945	-0.0687752	0.191977	7.156e-08	-1	-1	-1	4	4	4	-1	-1	-1	-1
chr10:112622075-115622075	10:115347321:A:G	rs932651	10	115347321	G	A	0.3452	0.0336	0.0083	4.04819	0.0200384	2.13118	-0.00117327	0.0276626	-0.0585513	0.186623	4.789e-05	-1	-1	-1	-1	5	6	-1	-1	-1	-1
chr10:112622075-115622075	10:115347359:T:C	rs932650	10	115347359	C	T	0.3474	0.0335	0.0083	4.03614	0.0194256	2.11742	-0.00113672	0.0272332	-0.0585169	0.186604	5.841e-05	-1	-1	-1	-1	5	6	-1	-1	-1	-1
chr10:112622075-115622075	10:115347648:C:A	rs932653	10	115347648	A	C	0.3499	0.033	0.0082	4.02439	0.0183906	2.09318	-0.00108394	0.0265566	-0.0589397	0.186918	5.964e-05	-1	-1	-1	-1	5	6	-1	-1	-1	-1
chr10:112622075-115622075	10:115350597:G:A	rs1885434	10	115350597	A	G	0.3521	0.0323	0.0081	3.98765	0.0161885	2.03682	-0.000948474	0.0248739	-0.0585894	0.18666	6.934e-05	-1	-1	-1	-1	5	6	-1	-1	-1	-1
chr10:122715211-125715211	10:124123053:C:T	rs117010476	10	124123053	T	C	0.0034	0.7373	0.0963	7.65628	1	13.9326	-1.91409	0.0220369	-1.91409	0.0220369	1.914e-14	-1	-1	-1	-1	-1	-1	-1	-1	-1	5
chr10:122715211-125715211	10:124192349:A:G	rs138215886	10	124192349	G	A	0.0028	0.6921	0.0859	8.05704	1	13.9326	-1.91409	0.0220369	-1.91409	0.0220369	7.816e-16	-1	-1	-1	-1	-1	-1	-1	-1	-1	10
chr10:122715211-125715211	10:124203155:A:G	rs7476632	10	124203155	G	A	0.4131	0.1684	0.011	15.3091	1	13.9326	-1.91409	0.0220369	-1.91409	0.0220369	9.543e-53	-1	-1	-1	-1	-1	-1	-1	-1	-1	9
chr10:122715211-125715211	10:124203787:T:C	rs61871744	10	124203787	C	T	0.2083	0.5944	0.0093	63.914	1	13.9326	-1.91409	0.0220369	-1.91409	0.0220369	0	-1	-1	-1	-1	-1	-1	-1	-1	-1	8
chr10:122715211-125715211	10:124216823:G:T	rs566108895	10	124216823	T	G	0.2099	0.4289	0.0113	37.9558	1	13.9326	-1.91409	0.0220369	-1.91409	0.0220369	4.73e-313	-1	-1	-1	-1	-1	-1	-1	-1	-1	1
chr10:122715211-125715211	10:124217632:T:G	rs2014307	10	124217632	G	T	0.3938	0.2802	0.0085	32.9647	1	13.9326	-1.91409	0.0220369	-1.91409	0.0220369	1.58e-238	-1	-1	-1	-1	-1	-1	-1	-1	-1	2
chr10:122715211-125715211	10:124224916:G:T	rs2248929	10	124224916	T	G	0.3925	-0.2752	0.0087	-31.6322	1	13.9326	-1.91409	0.0220369	-1.91409	0.0220369	1.61e-221	-1	-1	-1	-1	-1	-1	-1	-1	-1	3
chr10:122715211-125715211	10:124227624:C:T	rs60401382	10	124227624	T	C	0.2588	0.5756	0.009	63.9556	1	13.9326	-1.91409	0.0220369	-1.91409	0.0220369	0	-1	-1	-1	-1	-1	-1	-1	-1	-1	4
chr10:122715211-125715211	10:124230099:A:G	rs151110670	10	124230099	G	A	0.0069	-0.2806	0.0651	-4.31029	1	13.9326	-1.91409	0.0220369	-1.91409	0.0220369	1.605e-05	-1	-1	-1	-1	-1	-1	-1	-1	-1	7
chr10:122715211-125715211	10:124260482:G:A	rs144125696	10	124260482	A	G	0.0019	0.4791	0.1129	4.24358	1	13.9326	-1.91409	0.0220369	-1.91409	0.0220369	2.2e-05	-1	-1	-1	-1	-1	-1	-1	-1	-1	6
chr11:87706451-90706451	11:88921572:C:A	rs72963135	11	88921572	A	C	0.2566	0.0502	0.0093	5.39785	0.0118221	1.92385	0.000113861	0.00142531	0.00963118	0.00895411	6.75e-08	1	2	-1	-1	-1	-1	-1	-1	-1	-1
chr11:87706451-90706451	11:88976157:T:C	rs12295166	11	88976157	C	T	0.3568	-0.0491	0.0088	-5.57955	0.0112413	1.90172	-0.000148718	0.00152633	-0.0132296	0.00584711	2.069e-08	1	2	-1	-1	-1	-1	-1	-1	-1	-1
chr11:87706451-90706451	11:88979846:T:C	rs4121401	11	88979846	C	T	0.3888	0.0477	0.0082	5.81707	0.046552	2.53464	0.000632362	0.0031747	0.013584	0.00636942	6.579e-09	1	1	-1	-1	-1	-1	-1	-1	-1	-1
chr11:87706451-90706451	11:89007922:C:T	rs7101897	11	89007922	T	C	0.3093	0.0473	0.0085	5.56471	0.0142861	2.00716	0.000179061	0.00169745	0.0125339	0.00684351	2.842e-08	1	1	-1	-1	-1	-1	-1	-1	-1	-1
chr11:87706451-90706451	11:89011046:G:A	rs1393350	11	89011046	A	G	0.2654	0.052	0.009	5.77778	0.0875995	2.82831	0.000872243	0.00406566	0.00995718	0.00991133	8.173e-09	1	2	-1	-1	-1	-1	-1	-1	-1	-1
chr11:87706451-90706451	11:89014355:T:C	rs12273884	11	89014355	C	T	0.39	0.0453	0.0081	5.59259	0.01279	1.95846	0.000165739	0.00159186	0.0129585	0.00568782	2.405e-08	1	1	-1	-1	-1	-1	-1	-1	-1	-1
chr11:87706451-90706451	11:89017961:G:A	rs1126809	11	89017961	A	G	0.2768	0.0518	0.009	5.75556	0.0553941	2.61421	0.00065665	0.00336375	0.0118541	0.00845715	9.289e-09	1	2	-1	-1	-1	-1	-1	-1	-1	-1
chr11:87706451-90706451	11:89022446:G:A	rs12363772	11	89022446	A	G	0.3045	0.0485	0.0087	5.57471	0.0152222	2.03513	0.000190961	0.00176166	0.0125449	0.00699272	2.484e-08	1	1	-1	-1	-1	-1	-1	-1	-1	-1
chr11:87706451-90706451	11:89030399:G:T	rs7951935	11	89030399	T	G	0.3765	0.0454	0.0081	5.60494	0.0140369	1.9994	0.000182503	0.00168004	0.0130016	0.00586591	2.224e-08	1	1	-1	-1	-1	-1	-1	-1	-1	-1
chr11:87706451-90706451	11:89037064:A:G	rs1847140	11	89037064	G	A	0.3098	0.0465	0.0084	5.53571	0.0121508	1.93591	0.000150806	0.00155576	0.0124113	0.00685782	3.555e-08	1	1	-1	-1	-1	-1	-1	-1	-1	-1
chr11:87706451-90706451	11:89037936:T:C	rs1806319	11	89037936	C	T	0.3756	0.0453	0.0081	5.59259	0.0131977	1.97226	0.000170918	0.00162154	0.0129506	0.00580756	2.054e-08	1	1	-1	-1	-1	-1	-1	-1	-1	-1
chr11:87706451-90706451	11:89040251:A:G	rs10830254	11	89040251	G	A	0.3667	0.0471	0.0084	5.60714	0.0145224	2.01439	0.000189169	0.00171289	0.013026	0.00590084	1.838e-08	1	1	-1	-1	-1	-1	-1	-1	-1	-1
chr11:87706451-90706451	11:89042883:A:C	rs11018567	11	89042883	C	A	0.3687	0.0475	0.0084	5.65476	0.0188578	2.12975	0.00024848	0.00197175	0.0131765	0.00598472	1.422e-08	1	1	-1	-1	-1	-1	-1	-1	-1	-1
chr11:87706451-90706451	11:89043946:A:G	rs3907665	11	89043946	G	A	0.366	0.0474	0.0084	5.64286	0.0176798	2.10122	0.000232683	0.00190452	0.0131609	0.00591717	1.479e-08	1	1	-1	-1	-1	-1	-1	-1	-1	-1
chr11:87706451-90706451	11:89044525:A:C	rs10830255	11	89044525	C	A	0.3663	0.0481	0.0085	5.65882	0.019342	2.14098	0.000255267	0.00199967	0.0131975	0.00599412	1.777e-08	1	1	-1	-1	-1	-1	-1	-1	-1	-1
chr11:87706451-90706451	11:89044911:A:G	rs11018569	11	89044911	G	A	0.3767	0.0476	0.0085	5.6	0.0135318	1.98327	0.000176161	0.00164861	0.0130183	0.00580268	2.655e-08	1	1	-1	-1	-1	-1	-1	-1	-1	-1
chr11:87706451-90706451	11:89046097:A:G	rs34993346	11	89046097	G	A	0.2973	0.0504	0.0089	5.66292	0.024928	2.25364	0.000323668	0.00231727	0.0129841	0.00714328	1.266e-08	1	1	-1	-1	-1	-1	-1	-1	-1	-1
chr11:87706451-90706451	11:89052255:C:G	rs12576761	11	89052255	G	C	0.2956	0.0502	0.0091	5.51648	0.0105301	1.87302	0.000133351	0.00146862	0.0126638	0.00679281	3.019e-08	1	1	-1	-1	-1	-1	-1	-1	-1	-1
chr11:87706451-90706451	11:89053302:G:A	rs7950615	11	89053302	A	G	0.2951	0.0504	0.009	5.6	0.0165391	2.07175	0.000214008	0.00187891	0.0129396	0.00698496	1.805e-08	1	1	-1	-1	-1	-1	-1	-1	-1	-1
chr11:87706451-90706451	11:89053387:T:C	rs7943603	11	89053387	C	T	0.3668	0.0498	0.0086	5.7907	0.0392482	2.4572	0.000531835	0.00294896	0.0135506	0.00672025	8.408e-09	1	1	-1	-1	-1	-1	-1	-1	-1	-1
chr11:87706451-90706451	11:89056614:A:G	rs7101579	11	89056614	G	A	0.3664	0.0486	0.0086	5.65116	0.0176086	2.09943	0.000233856	0.00192201	0.0132808	0.00604305	1.4e-08	1	1	-1	-1	-1	-1	-1	-1	-1	-1
chr11:87706451-90706451	11:89057130:T:G	rs3750923	11	89057130	G	T	0.3663	0.049	0.0087	5.63218	0.0158156	2.052	0.000209184	0.00181455	0.0132265	0.0060012	1.958e-08	1	1	-1	-1	-1	-1	-1	-1	-1	-1
chr11:87706451-90706451	11:89058101:T:C	rs11018578	11	89058101	C	T	0.2908	0.0511	0.0091	5.61538	0.0185478	2.12242	0.000239656	0.00200176	0.012921	0.00722382	1.862e-08	1	1	-1	-1	-1	-1	-1	-1	-1	-1
chr11:87706451-90706451	11:89149981:T:C	rs11018609	11	89149981	C	T	0.2926	-0.0526	0.0098	-5.36735	0.0601102	2.65187	0.000782208	0.00396603	0.0130129	0.0101252	6.975e-08	1	2	-1	-1	-1	-1	-1	-1	-1	-1
chr11:87706451-90706451	11:89163854:T:C	rs146192685	11	89163854	C	T	0.2911	-0.0504	0.0099	-5.09091	0.014851	2.02425	0.000173942	0.00169458	0.0117125	0.00763001	3.886e-07	1	2	-1	-1	-1	-1	-1	-1	-1	-1
chr11:87706451-90706451	11:89181108:A:G	rs319016	11	89181108	G	A	0.4518	0.0438	0.0081	5.40741	0.01919	2.13748	0.000207623	0.00176845	0.0108193	0.00693974	7.071e-08	1	2	-1	-1	-1	-1	-1	-1	-1	-1
chr11:87706451-90706451	11:89200873:C:T	rs564699	11	89200873	T	C	0.4482	0.0427	0.0081	5.2716	0.0141544	2.00308	0.000153448	0.0014901	0.010841	0.00640351	1.131e-07	1	2	-1	-1	-1	-1	-1	-1	-1	-1
chr11:87706451-90706451	11:89206451:T:C	rs12295421	11	89206451	C	T	0.2254	-0.0649	0.0109	-5.95413	0.174338	3.17058	-0.000631769	0.00624287	-0.00362382	0.0145845	2.726e-09	1	1	-1	-1	-1	-1	-1	-1	-1	-1
chr12:54615778-57615778	12:56115585:C:T	rs3138142	12	56115585	T	C	0.2131	0.1022	0.0108	9.46296	0.349169	3.44417	0.0090521	0.0136602	0.0259247	0.00984858	2.149e-21	1	1	-1	-1	-1	-1	-1	-1	-1	-1
chr12:54615778-57615778	12:56115778:C:A	rs3138141	12	56115778	A	C	0.2137	0.1029	0.0108	9.52778	0.650784	3.98494	0.0168206	0.0148161	0.0258467	0.0101989	1.177e-21	1	1	-1	-1	-1	-1	-1	-1	-1	-1
chr12:54615778-57615778	12:57243446:G:T	rs34414794	12	57243446	T	G	0.1757	-0.0441	0.0108	-4.08333	0.026941	2.15687	0.000771756	0.00466474	0.0286461	0.00303144	4.669e-05	-1	2	-1	-1	-1	-1	-1	-1	-1	-1
chr12:54615778-57615778	12:57247812:C:T	rs11172003	12	57247812	T	C	0.1848	-0.0439	0.0106	-4.14151	0.0366127	2.29443	0.000952158	0.00522562	0.0260062	0.00970956	3.361e-05	-1	2	-1	-1	-1	-1	-1	-1	-1	-1
chr12:54615778-57615778	12:57250835:C:T	rs11172022	12	57250835	T	C	0.1772	-0.0428	0.0108	-3.96296	0.0166887	1.94433	0.000478068	0.00369048	0.0286463	0.00303144	6.985e-05	-1	2	-1	-1	-1	-1	-1	-1	-1	-1
chr12:54615778-57615778	12:57251358:C:T	rs9739355	12	57251358	T	C	0.1771	-0.0428	0.0107	-4	0.0193096	2.00884	0.000553148	0.00396448	0.0286462	0.00303144	6.123e-05	-1	2	-1	-1	-1	-1	-1	-1	-1	-1
chr12:54615778-57615778	12:57255135:G:A	rs4759035	12	57255135	A	G	0.1782	-0.0422	0.0107	-3.94393	0.0151978	1.90303	0.000435266	0.00352368	0.0286402	0.00303145	7.52e-05	-1	2	-1	-1	-1	-1	-1	-1	-1	-1
chr12:54615778-57615778	12:57259162:C:T	rs7954692	12	57259162	T	C	0.1791	-0.0417	0.0107	-3.8972	0.0123562	1.81188	0.000353782	0.00318086	0.028632	0.00303145	9.079e-05	-1	2	-1	-1	-1	-1	-1	-1	-1	-1
chr12:54615778-57615778	12:57268261:C:T	rs11172026	12	57268261	T	C	0.1598	-0.0435	0.0111	-3.91892	0.0179058	1.97544	0.000467476	0.0036948	0.0261075	0.00964438	9.105e-05	-1	2	-1	-1	-1	-1	-1	-1	-1	-1
chr12:111502935-114502935	12:111688803:G:A	rs118011385	12	111688803	A	G	0.027	0.0685	0.0244	2.80738	0.0319043	2.24875	0.00127605	0.00718638	0.0399963	0.00836986	0.004931	-1	-1	-1	-1	-1	-1	-1	-1	9	9
chr12:111502935-114502935	12:111691556:G:A	rs59473045	12	111691556	A	G	0.092	0.0618	0.0204	3.02941	0.0208511	2.0591	0.00048131	0.00336824	0.0230832	0.00473022	0.002413	-1	-1	-1	-1	-1	-1	-1	-1	9	9
chr12:111502935-114502935	12:111696123:A:C	rs11065844	12	111696123	C	A	0.1583	0.0628	0.0189	3.32275	0.247076	3.2469	0.00501065	0.00895819	0.0202798	0.00389094	0.0009147	-1	-1	-1	-1	-1	-1	-1	-1	9	9
chr12:111502935-114502935	12:111697827:C:T	rs112077731	12	111697827	T	C	0.0293	0.0681	0.0236	2.88559	0.0315317	2.24348	0.00121916	0.00690465	0.0386647	0.008008	0.003999	-1	-1	-1	-1	-1	-1	-1	-1	9	9
chr12:111502935-114502935	12:111698616:C:G	rs76623105	12	111698616	G	C	0.0292	0.0692	0.0236	2.9322	0.0405638	2.35694	0.00158525	0.00788157	0.0390806	0.00812765	0.003385	-1	-1	-1	-1	-1	-1	-1	-1	9	9
chr12:111502935-114502935	12:111700990:A:T	rs78746579	12	111700990	T	A	0.0271	0.0725	0.0245	2.95918	0.0952359	2.75308	0.00394973	0.0124744	0.0414731	0.00881678	0.003127	-1	-1	-1	-1	-1	-1	-1	-1	9	9
chr12:111502935-114502935	12:111702441:C:T	rs112882960	12	111702441	T	C	0.0292	0.0677	0.0233	2.90558	0.0365099	2.30938	0.00142078	0.00746242	0.0389149	0.0081362	0.003739	-1	-1	-1	-1	-1	-1	-1	-1	9	9
chr12:111502935-114502935	12:111704837:A:G	rs112232121	12	111704837	G	A	0.0291	0.066	0.0234	2.82051	0.022091	2.08473	0.000845976	0.00575154	0.038295	0.00795848	0.00472	-1	-1	-1	-1	-1	-1	-1	-1	9	9
chr12:111502935-114502935	12:111705182:G:A	rs76847790	12	111705182	A	G	0.0293	0.0655	0.0233	2.81116	0.0207307	2.05653	0.000789691	0.00554489	0.0380928	0.00788188	0.005007	-1	-1	-1	-1	-1	-1	-1	-1	9	9
chr12:111502935-114502935	12:111706154:G:A	rs113467659	12	111706154	A	G	0.0295	0.0651	0.0233	2.79399	0.0202698	2.04656	0.000769899	0.00546853	0.0379825	0.00786814	0.005221	-1	-1	-1	-1	-1	-1	-1	-1	9	9
chr12:111502935-114502935	12:111708626:G:C	rs113559123	12	111708626	C	G	0.0293	0.0681	0.0236	2.88559	0.0359633	2.30258	0.00139792	0.00739722	0.0388708	0.00805722	0.003854	-1	-1	-1	-1	-1	-1	-1	-1	9	9
chr12:111502935-114502935	12:111710521:G:C	rs140999529	12	111710521	C	G	0.0265	0.0752	0.025	3.008	0.149885	2.9771	0.00639934	0.0156426	0.0426949	0.00910427	0.002677	-1	-1	-1	-1	-1	-1	-1	-1	9	9
chr12:111502935-114502935	12:111716552:T:C	rs77746517	12	111716552	C	T	0.0274	0.0687	0.0243	2.82716	0.0466956	2.42086	0.00189553	0.00876222	0.0405934	0.00856241	0.004767	-1	-1	-1	-1	-1	-1	-1	-1	9	9
chr12:111502935-114502935	12:111720206:A:G	rs147184373	12	111720206	G	A	0.0514	0.0632	0.0211	2.99526	0.0536716	2.48452	0.00163756	0.00702963	0.0305108	0.00630544	0.002737	-1	-1	-1	-1	-1	-1	-1	-1	9	9
chr12:111502935-114502935	12:111720280:A:G	rs117080908	12	111720280	G	A	0.0278	0.0622	0.0238	2.61345	0.0129762	1.84964	0.00050115	0.00446598	0.0386206	0.00805231	0.008991	-1	-1	-1	-1	-1	-1	-1	-1	9	9
chr12:111502935-114502935	12:111862575:C:T	rs11065898	12	111862575	T	C	0.2156	-0.031	0.0096	-3.22917	0.0268332	2.1713	0.00085001	0.00552742	0.0316776	0.0127303	0.001261	-1	-1	-1	-1	-1	-1	-1	-1	-1	-1
chr12:111502935-114502935	12:111900781:T:C	rs73201767	12	111900781	C	T	0.2778	-0.0157	0.0121	-1.29752	0.999935	7.91952	0.0335044	0.0117146	0.0335065	0.0117119	0.1954	-1	-1	-1	-1	-1	-1	-1	-1	6	7
chr12:111502935-114502935	12:111962581:C:T	rs688812	12	111962581	T	C	0.1983	-0.0341	0.0098	-3.47959	0.0196382	2.03253	0.000730752	0.00536308	0.0372107	0.0103527	0.0004757	-1	-1	-1	-1	-1	-1	-1	-1	4	-1
chr12:111502935-114502935	12:111974280:T:G	rs616668	12	111974280	G	T	0.1972	-0.0343	0.0099	-3.46465	0.0202102	2.04526	0.000761362	0.00549966	0.0376721	0.0102994	0.0005101	-1	-1	-1	-1	-1	-1	-1	-1	4	4
chr12:111502935-114502935	12:111975163:C:A	rs676767	12	111975163	A	C	0.1981	-0.0343	0.0099	-3.46465	0.021289	2.06832	0.000802887	0.00564678	0.0377138	0.0102825	0.0004957	-1	-1	-1	-1	-1	-1	-1	-1	4	4
chr12:111502935-114502935	12:111977378:C:T	rs12317695	12	111977378	T	C	0.2782	-0.0175	0.0301	-0.581395	0.0164798	1.95499	0.000524292	0.00431478	0.0318142	0.0115862	0.5614	-1	-1	-1	-1	-1	-1	-1	-1	-1	10
chr12:111502935-114502935	12:111978144:C:G	rs7979403	12	111978144	G	C	0.2786	-0.0183	0.0301	-0.607973	0.0187683	2.01247	0.000565007	0.00438876	0.0301044	0.0117047	0.5434	-1	-1	-1	-1	-1	-1	-1	-1	-1	10
chr12:111502935-114502935	12:111978814:C:T	rs28452544	12	111978814	T	C	0.2784	-0.0176	0.0301	-0.584718	0.0146644	1.9035	0.000466529	0.00408564	0.0318137	0.0118754	0.5588	-1	-1	-1	-1	-1	-1	-1	-1	-1	10
chr12:111502935-114502935	12:111979185:T:C	rs147850370	12	111979185	C	T	0.2774	-0.0189	0.0302	-0.625828	0.0176832	1.98613	0.000560431	0.00446524	0.0316929	0.0118682	0.5318	-1	-1	-1	-1	-1	-1	-1	-1	-1	10
chr12:111502935-114502935	12:111979604:A:T	rs7961200	12	111979604	T	A	0.2619	-0.0359	0.0317	-1.13249	0.058198	2.52177	0.00182889	0.00788071	0.0314253	0.0117077	0.257	-1	-1	-1	-1	-1	-1	-1	-1	-1	10
chr12:111502935-114502935	12:111984851:T:C	rs621899	12	111984851	C	T	0.1984	-0.0344	0.0099	-3.47475	0.0410755	2.36262	0.00139621	0.00714281	0.0339913	0.011582	0.0004737	-1	-1	-1	-1	-1	-1	-1	-1	4	4
chr12:111502935-114502935	12:111988432:A:G	rs625093	12	111988432	G	A	0.1985	-0.0346	0.0099	-3.49495	0.0959486	2.75666	0.00328801	0.0107281	0.0342685	0.0117413	0.0004554	-1	-1	-1	-1	-1	-1	-1	-1	4	4
chr12:111502935-114502935	12:111989236:A:G	rs638791	12	111989236	G	A	0.1985	-0.0345	0.0099	-3.48485	0.0650865	2.57354	0.00221972	0.00892253	0.0341041	0.0116522	0.0004602	-1	-1	-1	-1	-1	-1	-1	-1	4	4
chr12:111502935-114502935	12:111989979:C:A	rs848132	12	111989979	A	C	0.1976	-0.0346	0.0099	-3.49495	0.0949024	2.7514	0.00325218	0.0106684	0.0342687	0.0116786	0.0004496	-1	-1	-1	-1	-1	-1	-1	-1	4	4
chr12:111502935-114502935	12:111996557:T:C	rs655107	12	111996557	C	T	0.1979	-0.0348	0.0099	-3.51515	0.247546	3.24799	0.00792706	0.0150311	0.0320225	0.0118786	0.0004208	-1	-1	-1	-1	-1	-1	-1	-1	4	4
chr12:111502935-114502935	12:111999570:G:A	rs610769	12	111999570	A	G	0.1984	-0.0345	0.0099	-3.48485	0.0673314	2.58931	0.0023143	0.00912328	0.0343717	0.0115897	0.0004604	-1	-1	-1	-1	-1	-1	-1	-1	4	4
chr12:111502935-114502935	12:112008242:C:T	rs650887	12	112008242	T	C	0.2537	-0.0334	0.0096	-3.47917	0.0169355	1.96703	0.000474465	0.00389951	0.028016	0.0112377	0.0005149	-1	-1	-1	-1	-1	-1	-1	-1	-1	-1
chr12:111502935-114502935	12:112013937:A:C	rs61944391	12	112013937	C	A	0.3612	0.001	0.0124	0.0806452	0.732143	4.16751	0.0241836	0.0177456	0.0330312	0.0117416	0.9374	-1	-1	-1	-1	-1	-1	-1	-1	8	6
chr12:111502935-114502935	12:112013941:T:C	rs61941261	12	112013941	C	T	0.3251	0.0076	0.0125	0.608	0.267543	3.29343	0.00930491	0.0165256	0.0347791	0.0116094	0.5402	-1	-1	-1	-1	-1	-1	-1	-1	8	6
chr12:111502935-114502935	12:112018594:G:T	rs11065957	12	112018594	T	G	0.292	-0.0194	0.0309	-0.627832	0.0120901	1.81853	0.000327511	0.00317676	0.0270891	0.0104769	0.531	-1	-1	-1	-1	-1	-1	-1	-1	-1	10
chr12:111502935-114502935	12:112019799:G:T	rs12369009	12	112019799	T	G	0.257	0.0343	0.0097	3.53608	0.0204289	2.05003	0.000591887	0.00443175	0.028973	0.0117949	0.0004012	-1	-1	-1	-1	-1	-1	-1	-1	-1	-1
chr12:111502935-114502935	12:112023001:A:G	rs10774631	12	112023001	G	A	0.1989	0.0355	0.01	3.55	0.0585363	2.52444	0.00199061	0.00844781	0.0340064	0.0114203	0.0003939	-1	-1	-1	-1	-1	-1	-1	-1	4	4
chr12:111502935-114502935	12:112026383:A:G	rs7398196	12	112026383	G	A	0.1988	0.0358	0.01	3.58	0.20785	3.14976	0.00709384	0.0147961	0.0341296	0.0114263	0.0003563	-1	-1	-1	-1	-1	-1	-1	-1	4	4
chr12:111502935-114502935	12:112059557:C:T	rs11065979	12	112059557	T	C	0.4364	0.0314	0.0081	3.87654	0.999079	6.76593	0.0334692	0.0117608	0.0335	0.0117222	0.0001022	-1	-1	-1	-1	-1	-1	-1	-1	5	5
chr12:111502935-114502935	12:112272138:G:A	rs61941283	12	112272138	A	G	0.019	0.0815	0.0377	2.1618	1	13.7308	0.033501	0.0117319	0.033501	0.0117319	0.03045	-1	-1	-1	-1	-1	-1	-1	-1	2	2
chr12:111502935-114502935	12:112554001:G:T	rs188385963	12	112554001	T	G	0.0013	0.1711	0.1458	1.17353	0.99981	7.45291	0.0334936	0.0117399	0.0335	0.0117319	0.2406	-1	-1	-1	-1	-1	-1	-1	-1	3	3
chr12:111502935-114502935	12:112761777:C:T	rs547587127	12	112761777	T	C	0.4059	0.0004	0.0111	0.036036	0.997205	6.28324	0.0334038	0.0118107	0.0334974	0.011694	0.9733	-1	-1	-1	-1	-1	-1	-1	-1	7	8
chr12:111502935-114502935	12:112815660:A:G	rs73209619	12	112815660	G	A	0.0167	0.1892	0.0324	5.83951	1	13.7308	0.033501	0.0117319	0.033501	0.0117319	5.288e-09	-1	-1	-1	-1	-1	-1	-1	-1	1	1
chr12:111502935-114502935	12:113163724:A:G	rs186059876	12	113163724	G	A	0.0496	0.0867	0.0261	3.32184	0.014093	1.88598	0.000538903	0.00466171	0.0382391	0.0100195	0.0008876	-1	-1	-1	-1	-1	-1	-1	-1	-1	-1
chr13:30321240-33321240	13:31819384:A:C	rs7989761	13	31819384	C	A	0.3083	-0.0603	0.0088	-6.85227	0.302872	3.49411	-0.00495286	0.00885121	-0.016353	0.00849965	6.761e-12	1	1	-1	-1	-1	-1	-1	-1	-1	-1
chr13:30321240-33321240	13:31819391:C:T	rs7981280	13	31819391	T	C	0.3093	-0.0594	0.0088	-6.75	0.152184	3.11023	-0.00244906	0.0066534	-0.0160928	0.00844502	1.308e-11	1	1	-1	-1	-1	-1	-1	-1	-1	-1
chr13:30321240-33321240	13:31821240:C:T	rs9564692	13	31821240	T	C	0.3104	-0.06	0.0087	-6.89655	0.409285	3.69682	-0.00672487	0.00974453	-0.0164308	0.00851636	4.947e-12	1	1	-1	-1	-1	-1	-1	-1	-1	-1
chr13:30321240-33321240	13:31821505:A:G	rs2137075	13	31821505	G	A	0.3193	-0.0554	0.0086	-6.44186	0.0188792	2.14043	-0.000299327	0.00239921	-0.0158548	0.0076333	1.239e-10	1	1	-1	-1	-1	-1	-1	-1	-1	-1
chr13:30321240-33321240	13:31823239:A:G	rs11147458	13	31823239	G	A	0.2848	-0.0582	0.009	-6.46667	0.0223077	2.21442	-0.000365068	0.00268331	-0.0163651	0.00780533	1.07e-10	1	1	-1	-1	-1	-1	-1	-1	-1	-1
chr13:30321240-33321240	13:31824374:A:G	rs9805270	13	31824374	G	A	0.316	-0.0547	0.0086	-6.36047	0.010974	1.90133	-0.000174614	0.00182394	-0.0159116	0.00726273	2.108e-10	-1	-1	-1	-1	-1	-1	-1	-1	-1	-1
chr13:30321240-33321240	13:31824650:C:T	rs9805284	13	31824650	T	C	0.3162	-0.0551	0.0086	-6.40698	0.0149367	2.03696	-0.000237703	0.00213545	-0.015914	0.00747169	1.505e-10	1	1	-1	-1	-1	-1	-1	-1	-1	-1
chr13:30321240-33321240	13:31825401:T:C	rs9572561	13	31825401	C	T	0.3163	-0.0552	0.0086	-6.4186	0.0161458	2.0713	-0.000256834	0.00222176	-0.0159072	0.00753491	1.398e-10	1	1	-1	-1	-1	-1	-1	-1	-1	-1
chr13:30321240-33321240	13:31828509:T:C	rs2313818	13	31828509	C	T	0.3167	-0.055	0.0086	-6.39535	0.0138159	2.00259	-0.000219866	0.00205187	-0.015914	0.00741462	1.65e-10	1	1	-1	-1	-1	-1	-1	-1	-1	-1
chr13:30321240-33321240	13:31834582:G:T	rs9564839	13	31834582	T	G	0.3161	-0.0544	0.0085	-6.4	0.0142494	2.0162	-0.000226904	0.00208588	-0.0159238	0.00744226	1.568e-10	1	1	-1	-1	-1	-1	-1	-1	-1	-1
chr13:33386458-36386458	13:34827640:A:G	rs73480033	13	34827640	G	A	0.1523	0.0581	0.0112	5.1875	0.0364372	2.42631	0.000604988	0.00339565	0.0166036	0.00712828	2.165e-07	1	2	-1	-1	-1	-1	-1	-1	-1	-1
chr13:33386458-36386458	13:34886458:C:T	rs544773	13	34886458	T	C	0.2482	0.0513	0.0093	5.51613	0.22274	3.30588	0.0031467	0.00684701	0.0141272	0.00743992	3.154e-08	1	1	-1	-1	-1	-1	-1	-1	-1	-1
chr13:33386458-36386458	13:34892631:T:C	rs795909	13	34892631	C	T	0.1893	0.0508	0.01	5.08	0.0216627	2.19387	0.000326428	0.00239253	0.0150686	0.00648824	3.474e-07	1	2	-1	-1	-1	-1	-1	-1	-1	-1
chr13:33386458-36386458	13:34892664:C:T	rs795910	13	34892664	T	C	0.1893	0.0508	0.01	5.08	0.0216627	2.19387	0.000326428	0.00239253	0.0150686	0.00648824	3.451e-07	1	2	-1	-1	-1	-1	-1	-1	-1	-1
chr13:33386458-36386458	13:34893230:T:C	rs567095	13	34893230	C	T	0.1893	0.0508	0.01	5.08	0.0216627	2.19387	0.000326428	0.00239253	0.0150686	0.00648824	3.451e-07	1	2	-1	-1	-1	-1	-1	-1	-1	-1
chr13:33386458-36386458	13:34893249:C:A	rs661725	13	34893249	A	C	0.1887	0.0508	0.01	5.08	0.0216621	2.19386	0.000326813	0.00239512	0.0150868	0.00649152	3.798e-07	1	2	-1	-1	-1	-1	-1	-1	-1	-1
chr13:33386458-36386458	13:34893335:A:G	rs662183	13	34893335	G	A	0.1873	0.0506	0.01	5.06	0.0195299	2.14791	0.000294938	0.0022745	0.0151019	0.00642514	4.49e-07	1	2	-1	-1	-1	-1	-1	-1	-1	-1
chr13:33386458-36386458	13:34893595:A:G	rs570767	13	34893595	G	A	0.1893	0.0504	0.01	5.04	0.0176117	2.10217	0.000264427	0.00214613	0.0150143	0.00632965	4.36e-07	1	2	-1	-1	-1	-1	-1	-1	-1	-1
chr13:33386458-36386458	13:34893836:T:C	rs572719	13	34893836	C	T	0.1894	0.0504	0.01	5.04	0.0176117	2.10217	0.000264374	0.00214573	0.0150113	0.00632898	4.398e-07	1	2	-1	-1	-1	-1	-1	-1	-1	-1
chr13:33386458-36386458	13:34894231:A:G	rs487004	13	34894231	G	A	0.1894	0.0504	0.01	5.04	0.0176117	2.10217	0.000264374	0.00214573	0.0150113	0.00632898	4.398e-07	1	2	-1	-1	-1	-1	-1	-1	-1	-1
chr13:33386458-36386458	13:34894363:A:G	rs488742	13	34894363	G	A	0.1891	0.0506	0.01	5.06	0.0195318	2.14796	0.000293891	0.00226698	0.0150468	0.00641359	4.055e-07	1	2	-1	-1	-1	-1	-1	-1	-1	-1
chr13:33386458-36386458	13:34894649:G:A	rs795911	13	34894649	A	G	0.1895	0.0502	0.01	5.02	0.0158782	2.0564	0.000237907	0.0020289	0.0149832	0.00619005	4.809e-07	1	2	-1	-1	-1	-1	-1	-1	-1	-1
chr13:33386458-36386458	13:34894789:A:G	rs492452	13	34894789	G	A	0.1908	0.0508	0.0099	5.13131	0.0283238	2.31328	0.000427668	0.00274309	0.0150992	0.00664318	3.282e-07	1	2	-1	-1	-1	-1	-1	-1	-1	-1
chr13:33386458-36386458	13:34895281:A:G	rs73176490	13	34895281	G	A	0.1895	0.0509	0.01	5.09	0.0228265	2.21712	0.000344206	0.00245784	0.0150792	0.00651582	3.316e-07	1	2	-1	-1	-1	-1	-1	-1	-1	-1
chr13:33386458-36386458	13:34895287:A:C	rs73176492	13	34895287	C	A	0.1895	0.0509	0.01	5.09	0.0228265	2.21712	0.000344206	0.00245784	0.0150792	0.00651582	3.482e-07	1	2	-1	-1	-1	-1	-1	-1	-1	-1
chr13:33386458-36386458	13:34895444:A:G	rs73176493	13	34895444	G	A	0.1896	0.0509	0.01	5.09	0.0228269	2.21712	0.000344133	0.00245736	0.0150758	0.00651524	3.368e-07	1	2	-1	-1	-1	-1	-1	-1	-1	-1
chr13:33386458-36386458	13:34895548:C:T	rs73176494	13	34895548	T	C	0.1896	0.0509	0.01	5.09	0.0228269	2.21712	0.000344133	0.00245736	0.0150758	0.00651524	3.368e-07	1	2	-1	-1	-1	-1	-1	-1	-1	-1
chr13:33386458-36386458	13:34895865:C:T	rs73176495	13	34895865	T	C	0.1896	0.0509	0.01	5.09	0.0228268	2.21712	0.000344131	0.00245735	0.0150758	0.0065152	3.343e-07	1	2	-1	-1	-1	-1	-1	-1	-1	-1
chr13:33386458-36386458	13:34910294:C:T	rs1337948	13	34910294	T	C	0.244	0.0473	0.0091	5.1978	0.0380754	2.44615	0.000527402	0.00296357	0.0138515	0.00679032	2.229e-07	1	1	-1	-1	-1	-1	-1	-1	-1	-1
chr13:33386458-36386458	13:34912828:C:T	rs621736	13	34912828	T	C	0.2515	0.0484	0.0091	5.31868	0.0742941	2.75313	0.00102471	0.00412482	0.0137926	0.00727377	1.049e-07	1	2	-1	-1	-1	-1	-1	-1	-1	-1
chr13:33386458-36386458	13:35101188:A:T	rs9805494	13	35101188	T	A	0.0609	0.1462	0.0311	4.70096	0.0698515	2.72427	0.00100703	0.00424102	0.0144168	0.00801048	2.506e-06	1	2	-1	-1	-1	-1	-1	-1	-1	-1
chr14:67287881-70287881	14:68753593:C:T	rs911263	14	68753593	T	C	0.3185	0.0748	0.0087	8.5977	0.991089	5.85467	0.147688	0.0217093	0.149015	0.0166629	6.464e-18	-1	-1	-1	-1	-1	-1	-1	-1	-1	7
chr14:67287881-70287881	14:68767972:G:T	rs927220	14	68767972	T	G	0.2826	0.0605	0.0089	6.79775	0.0596206	2.61059	0.00977278	0.0389431	0.163916	0.0130512	9.186e-12	-1	-1	-1	-1	-1	-1	-1	-1	-1	5
chr14:67287881-70287881	14:68769710:A:C	rs10136039	14	68769710	C	A	0.2846	0.0598	0.0088	6.79545	0.252426	3.33697	0.0414262	0.0715888	0.164112	0.0129833	8.497e-12	-1	-1	-1	-1	-1	-1	-1	-1	-1	5
chr14:67287881-70287881	14:68773298:C:G	rs60593979	14	68773298	G	C	0.4011	0.0593	0.0104	5.70192	0.999925	7.9322	0.14843	0.0195911	0.148441	0.0195495	1.001e-08	-1	-1	-1	-1	-1	-1	-1	-1	-1	3
chr14:67287881-70287881	14:68785333:G:A	rs4083474	14	68785333	A	G	0.1133	-0.053	0.0131	-4.0458	0.0115423	1.87583	0.00183655	0.0170823	0.159115	0.0160029	5.521e-05	-1	-1	-1	-1	-1	-1	-1	-1	-1	-1
chr14:67287881-70287881	14:68788007:C:T	rs10146680	14	68788007	T	C	0.1226	-0.053	0.013	-4.07692	0.982864	5.56707	0.145777	0.0273391	0.148318	0.019583	4.3e-05	-1	-1	-1	-1	-1	-1	-1	-1	-1	6
chr14:67287881-70287881	14:68790884:T:A	rs3784110	14	68790884	A	T	0.0759	-0.0214	0.0155	-1.38065	0.931024	4.93876	0.138572	0.0422102	0.148838	0.0196392	0.1679	-1	-1	-1	-1	-1	-1	-1	-1	-1	8
chr14:67287881-70287881	14:68790936:T:G	rs3784111	14	68790936	G	T	0.0759	-0.0198	0.0153	-1.29412	0.0688815	2.67759	0.00985608	0.0365243	0.143088	0.0174127	0.197	-1	-1	-1	-1	-1	-1	-1	-1	-1	8
chr14:67287881-70287881	14:68793554:T:C	rs4902566	14	68793554	C	T	0.2869	0.062	0.0089	6.96629	0.685312	4.1465	0.0968146	0.0672384	0.141271	0.0177944	2.458e-12	-1	-1	-1	-1	-1	-1	-1	-1	-1	5
chr14:67287881-70287881	14:68840101:A:G	rs55749276	14	68840101	G	A	0.4871	0.0617	0.0079	7.81013	0.999885	7.74611	0.148423	0.0196134	0.14844	0.0195496	4.954e-15	-1	-1	-1	-1	-1	-1	-1	-1	-1	1
chr14:67287881-70287881	14:68843605:G:C	rs2025009	14	68843605	C	G	0.3943	0.019	0.0083	2.28916	1	13.8085	0.14844	0.0195493	0.14844	0.0195493	0.02161	-1	-1	-1	-1	-1	-1	-1	-1	-1	2
chr14:67287881-70287881	14:68844827:C:T	rs74059309	14	68844827	T	C	0.0919	-0.0489	0.0138	-3.54348	0.999988	8.7306	0.148439	0.0195559	0.14844	0.0195493	0.0003933	-1	-1	-1	-1	-1	-1	-1	-1	-1	4
chr14:67287881-70287881	14:68873794:T:A	rs2331696	14	68873794	A	T	0.4111	0.0474	0.0083	5.71084	0.0145214	1.97685	0.00216462	0.0179939	0.149064	0.0199818	1.102e-08	-1	-1	-1	-1	-1	-1	-1	-1	-1	-1
chr14:67287881-70287881	14:68875060:G:C	rs3784119	14	68875060	C	G	0.4075	0.0474	0.0083	5.71084	0.090415	2.80589	0.0136069	0.0435684	0.150494	0.0198396	1.059e-08	-1	-1	-1	-1	-1	-1	-1	-1	-1	10
chr14:67287881-70287881	14:68976971:C:T	rs2842344	14	68976971	T	C	0.1228	-0.0701	0.0133	-5.27068	0.0599236	2.61293	0.00889721	0.0355144	0.148476	0.0179984	1.321e-07	-1	-1	-1	-1	-1	-1	-1	-1	-1	9
chr14:67287881-70287881	14:68976993:T:G	rs61985771	14	68976993	G	T	0.0893	0.0733	0.0143	5.12587	0.0223821	2.16822	0.00336356	0.0223784	0.150279	0.0172168	2.758e-07	-1	-1	-1	-1	-1	-1	-1	-1	-1	9
chr14:67287881-70287881	14:68977490:A:G	rs2842343	14	68977490	G	A	0.1099	-0.0748	0.0135	-5.54074	0.835994	4.51584	0.123906	0.0578129	0.148214	0.0198804	3.221e-08	-1	-1	-1	-1	-1	-1	-1	-1	-1	9
chr14:67287881-70287881	14:68983127:C:T	rs61985772	14	68983127	T	C	0.0888	0.0726	0.0142	5.11268	0.0210655	2.14131	0.00317715	0.0218032	0.150822	0.017279	2.931e-07	-1	-1	-1	-1	-1	-1	-1	-1	-1	9
chr14:67287881-70287881	14:68986999:G:A	rs2842339	14	68986999	A	G	0.096	-0.0707	0.0138	-5.12319	0.0293474	2.289	0.00436222	0.0252783	0.148641	0.0181049	2.9e-07	-1	-1	-1	-1	-1	-1	-1	-1	-1	9
chr14:67287881-70287881	14:69258841:C:G	rs927292	14	69258841	G	C	0.3156	-0.0545	0.0084	-6.4881	0.0946212	2.82765	0.0140832	0.0439717	0.148838	0.0194343	1.111e-10	-1	-1	-1	-1	-1	-1	-1	-1	-1	10
chr14:67287881-70287881	14:69260511:C:G	rs17106304	14	69260511	G	C	0.3343	-0.0517	0.0084	-6.15476	0.014048	1.96225	0.00206689	0.0174694	0.147131	0.0195154	6.232e-10	-1	-1	-1	-1	-1	-1	-1	-1	-1	10
chr14:67287881-70287881	14:69261162:A:T	rs2236263	14	69261162	T	A	0.3029	-0.055	0.0085	-6.47059	0.0131544	1.93332	0.00192951	0.0168567	0.146681	0.0192026	1.178e-10	-1	-1	-1	-1	-1	-1	-1	-1	-1	10
chr14:67287881-70287881	14:69262441:A:G	rs3742887	14	69262441	G	A	0.2805	-0.0586	0.0086	-6.81395	0.0865394	2.78502	0.0128184	0.0420277	0.148122	0.0192134	1.065e-11	-1	-1	-1	-1	-1	-1	-1	-1	-1	10
chr14:67287881-70287881	14:69263599:T:C	rs1465788	14	69263599	C	T	0.2804	-0.0589	0.0086	-6.84884	0.114129	2.91852	0.0169155	0.0475997	0.148214	0.0198024	7.713e-12	-1	-1	-1	-1	-1	-1	-1	-1	-1	10
chr14:67287881-70287881	14:69268399:C:A	rs1595261	14	69268399	A	C	0.2818	-0.0575	0.0086	-6.68605	0.0356476	2.37629	0.00524047	0.0274952	0.147008	0.0191372	2.597e-11	-1	-1	-1	-1	-1	-1	-1	-1	-1	10
chr14:67287881-70287881	14:69270727:T:C	rs194751	14	69270727	C	T	0.2731	0.0603	0.0088	6.85227	0.119494	2.94111	0.0177174	0.0485515	0.14827	0.0192295	6.909e-12	-1	-1	-1	-1	-1	-1	-1	-1	-1	10
chr14:67287881-70287881	14:69270891:A:G	rs1836984	14	69270891	G	A	0.2823	-0.0594	0.0086	-6.90698	0.166059	3.10762	0.0246172	0.0557567	0.148244	0.0198554	5.871e-12	-1	-1	-1	-1	-1	-1	-1	-1	-1	10
chr14:67287881-70287881	14:69272319:G:T	rs4899258	14	69272319	T	G	0.2817	-0.0597	0.0087	-6.86207	0.12668	2.97003	0.0188098	0.0498743	0.148483	0.0195296	8.047e-12	-1	-1	-1	-1	-1	-1	-1	-1	-1	10
chr14:67287881-70287881	14:69272643:C:T	rs7149271	14	69272643	T	C	0.281	-0.0594	0.0087	-6.82759	0.100943	2.85878	0.0149886	0.0451565	0.148486	0.0194468	1e-11	-1	-1	-1	-1	-1	-1	-1	-1	-1	10
chr14:93338142-96338142	14:94672731:T:C	rs112458284	14	94672731	C	T	0.0299	-0.151	0.0273	-5.53114	0.0417289	2.58537	-0.00151716	0.00787004	-0.0363575	0.0147504	3.24e-08	-1	2	-1	-1	-1	-1	-1	-1	-1	-1
chr14:93338142-96338142	14:94756943:G:C	rs45505795	14	94756943	C	G	0.028	-0.1522	0.0274	-5.55474	0.0488165	2.65672	-0.00182331	0.00875449	-0.0373503	0.0155897	2.935e-08	1	2	-1	-1	-1	-1	-1	-1	-1	-1
chr14:93338142-96338142	14:94838142:G:T	rs112635299	14	94838142	T	G	0.0178	-0.2055	0.0342	-6.00877	0.658637	4.23185	-0.0330526	0.0290166	-0.0501834	0.0204613	1.869e-09	1	1	-1	-1	-1	-1	-1	-1	-1	-1
chr14:93338142-96338142	14:94844947:C:T	rs28929474	14	94844947	T	C	0.0178	-0.1987	0.034	-5.84412	0.250759	3.47106	-0.0122325	0.0234138	-0.0487818	0.0200811	5.093e-09	1	1	-1	-1	-1	-1	-1	-1	-1	-1
chr15:26865618-29865618	15:28351054:A:G	rs111067671	15	28351054	G	A	0.3508	0.0483	0.0285	1.69474	0.0119318	1.82042	-0.00042713	0.00399674	-0.0357977	0.00851959	0.08991	-1	-1	-1	-1	-1	-1	-1	-1	-1	-1
chr15:26865618-29865618	15:28356859:C:T	rs1129038	15	28356859	T	C	0.3114	0.111	0.0114	9.73684	0.578002	3.87512	0.0465768	0.0437688	0.0805824	0.0239607	2.24e-22	-1	-1	-1	-1	-1	-1	-1	-1	4	4
chr15:26865618-29865618	15:28365618:A:G	rs12913832	15	28365618	G	A	0.3023	0.1086	0.0111	9.78378	0.421998	3.60188	0.0316423	0.0429571	0.0749821	0.0335126	1.776e-22	-1	-1	-1	-1	-1	-1	-1	-1	4	4
chr15:26865618-29865618	15:28371726:A:G	rs4778248	15	28371726	G	A	0.0592	-0.0858	0.045	-1.90667	0.133029	2.92445	0.0104156	0.0283262	0.0782956	0.0267747	0.05652	-1	-1	-1	-1	-1	-1	-1	-1	5	5
chr15:26865618-29865618	15:28375872:A:G	rs6416603	15	28375872	G	A	0.0585	-0.0849	0.0449	-1.89087	0.077401	2.66224	0.00603754	0.022068	0.0780034	0.0260435	0.05865	-1	-1	-1	-1	-1	-1	-1	-1	5	5
chr15:26865618-29865618	15:28376224:A:G	rs6497277	15	28376224	G	A	0.0585	-0.0848	0.0449	-1.88864	0.0408504	2.36781	0.00308987	0.0160169	0.0756388	0.0281514	0.05879	-1	-1	-1	-1	-1	-1	-1	-1	5	-1
chr15:26865618-29865618	15:28378122:T:G	rs4778141	15	28378122	G	T	0.3325	-0.0467	0.0263	-1.77567	0.260906	3.28629	0.0232364	0.0393235	0.0890602	0.00803231	0.07525	-1	-1	-1	-1	-1	-1	-1	-1	-1	10
chr15:26865618-29865618	15:28379067:A:G	rs8039411	15	28379067	G	A	0.0581	-0.0857	0.0448	-1.91295	0.251943	3.26587	0.0200878	0.0368298	0.0797318	0.0250675	0.05572	-1	-1	-1	-1	-1	-1	-1	-1	5	5
chr15:26865618-29865618	15:28380021:A:G	rs6497278	15	28380021	G	A	0.0583	-0.0862	0.0448	-1.92411	0.496753	3.73286	0.0385865	0.0445221	0.0776774	0.0308849	0.05441	-1	-1	-1	-1	-1	-1	-1	-1	5	5
chr15:26865618-29865618	15:28382191:A:G	rs28670140	15	28382191	G	A	0.1499	-0.0222	0.0323	-0.687307	1	13.7385	0.0782191	0.0285207	0.0782191	0.0285207	0.4919	-1	-1	-1	-1	-1	-1	-1	-1	6	6
chr15:26865618-29865618	15:28382507:T:C	rs4778142	15	28382507	C	T	0.3492	-0.059	0.0267	-2.20974	0.159345	3.01623	0.00735396	0.0235885	0.0461511	0.0412476	0.0272	-1	-1	-1	-1	-1	-1	-1	-1	8	-1
chr15:26865618-29865618	15:28383565:T:C	rs7403279	15	28383565	C	T	0.2529	0.0625	0.0115	5.43478	0.995556	6.08881	0.0779522	0.0289373	0.0783001	0.0285282	5.799e-08	-1	-1	-1	-1	-1	-1	-1	-1	9	8
chr15:26865618-29865618	15:28394074:T:C	rs8029149	15	28394074	C	T	0.3941	0.0484	0.0311	1.55627	0.0156482	1.93982	0.00133103	0.0106836	0.0850601	0.0131213	0.1199	-1	-1	-1	-1	-1	-1	-1	-1	-1	-1
chr15:26865618-29865618	15:28394251:C:T	rs73379661	15	28394251	T	C	0.3733	0.041	0.0313	1.3099	0.104101	2.8037	0.00911108	0.0268813	0.0875213	0.00887711	0.1903	-1	-1	-1	-1	-1	-1	-1	-1	-1	7
chr15:26865618-29865618	15:28396144:T:C	rs28690115	15	28396144	C	T	0.3945	0.0544	0.031	1.75484	0.725036	4.15959	0.0609939	0.0413949	0.0841253	0.0204313	0.07906	-1	-1	-1	-1	-1	-1	-1	-1	-1	7
chr15:26865618-29865618	15:28430107:C:A	rs73362613	15	28430107	A	C	0.2496	0.0316	0.0343	0.921283	0.169396	3.04801	0.0135322	0.0316446	0.0798855	0.0247152	0.3567	-1	-1	-1	-1	-1	-1	-1	-1	7	9
chr15:26865618-29865618	15:28434856:G:A	rs8032355	15	28434856	A	G	0.25	0.0417	0.0357	1.16807	0.0243353	2.13544	0.00184595	0.0125445	0.0758547	0.0291995	0.2431	-1	-1	-1	-1	-1	-1	-1	-1	7	9
chr15:26865618-29865618	15:28435311:C:T	rs7167907	15	28435311	T	C	0.2501	0.0421	0.0357	1.17927	0.0190606	2.027	0.00144493	0.0111377	0.0758072	0.0295119	0.2386	-1	-1	-1	-1	-1	-1	-1	-1	7	-1
chr15:26865618-29865618	15:28437914:C:T	rs59660294	15	28437914	T	C	0.2612	0.0565	0.0351	1.60969	0.165127	3.0347	0.0128111	0.0330079	0.0775832	0.0396591	0.108	-1	-1	-1	-1	-1	-1	-1	-1	-1	9
chr15:26865618-29865618	15:28440738:T:C	rs7169925	15	28440738	C	T	0.2518	0.0277	0.0347	0.798271	0.0709284	2.62127	0.00558159	0.0211363	0.0786934	0.0233468	0.4237	-1	-1	-1	-1	-1	-1	-1	-1	7	9
chr15:26865618-29865618	15:28440748:C:T	rs7162368	15	28440748	T	C	0.2523	0.0276	0.0347	0.795389	0.0856694	2.71023	0.00678662	0.0231456	0.0792188	0.0227016	0.4267	-1	-1	-1	-1	-1	-1	-1	-1	7	9
chr15:26865618-29865618	15:28440779:A:G	rs7171281	15	28440779	G	A	0.2538	0.0267	0.0347	0.769452	0.148936	2.98154	0.0116311	0.02939	0.0780945	0.0246822	0.4426	-1	-1	-1	-1	-1	-1	-1	-1	7	9
chr15:26865618-29865618	15:28441111:T:C	rs74005643	15	28441111	C	T	0.2499	0.0421	0.0357	1.17927	0.0251161	2.1495	0.00189086	0.0127102	0.0752848	0.0301111	0.2387	-1	-1	-1	-1	-1	-1	-1	-1	7	9
chr15:26865618-29865618	15:28445281:G:A	rs7171058	15	28445281	A	G	0.2493	0.0405	0.0357	1.13445	0.0920569	2.7445	0.00698097	0.0236776	0.0758332	0.0294747	0.2568	-1	-1	-1	-1	-1	-1	-1	-1	7	9
chr15:26865618-29865618	15:28445537:C:T	rs141653387	15	28445537	T	C	0.2503	0.0417	0.0357	1.16807	0.0452941	2.41468	0.00345876	0.0170216	0.0763621	0.0288047	0.2437	-1	-1	-1	-1	-1	-1	-1	-1	7	9
chr15:26865618-29865618	15:28452107:A:G	rs73362642	15	28452107	G	A	0.2503	0.0417	0.0357	1.16807	0.0967156	2.76818	0.00770353	0.0247483	0.0796514	0.0245361	0.2436	-1	-1	-1	-1	-1	-1	-1	-1	7	9
chr15:26865618-29865618	15:28453215:A:G	rs2238289	15	28453215	G	A	0.231	-0.061	0.0119	-5.12605	0.204878	3.14956	0.00905109	0.0280271	0.044178	0.047773	2.893e-07	-1	-1	-1	-1	-1	-1	-1	-1	3	-1
chr15:26865618-29865618	15:28455312:C:T	rs7173814	15	28455312	T	C	0.2498	0.0416	0.0358	1.16201	0.0484035	2.44493	0.00385782	0.0179159	0.0797014	0.0242177	0.2445	-1	-1	-1	-1	-1	-1	-1	-1	7	9
chr15:26865618-29865618	15:28468231:G:A	rs145720174	15	28468231	A	G	0.0257	-0.0346	0.0348	-0.994253	0.144929	2.96766	0.0124775	0.0303921	0.0860938	0.00595019	0.3203	-1	-1	-1	-1	-1	-1	-1	-1	-1	-1
chr15:26865618-29865618	15:28473685:G:A	rs147620932	15	28473685	A	G	0.0251	-0.0345	0.0375	-0.92	0.0776751	2.6639	0.00667958	0.0230767	0.0859939	0.00594963	0.3574	-1	-1	-1	-1	-1	-1	-1	-1	-1	-1
chr15:26865618-29865618	15:28475936:A:T	rs138980831	15	28475936	T	A	0.0602	-0.0852	0.0243	-3.50617	0.999977	8.37299	0.0782169	0.0285231	0.0782187	0.028521	0.0004603	-1	-1	-1	-1	-1	-1	-1	-1	2	2
chr15:26865618-29865618	15:28499434:C:A	rs117902599	15	28499434	A	C	0.024	-0.0353	0.032	-1.10312	0.259027	3.28205	0.0223433	0.0379115	0.0862585	0.00596153	0.2706	-1	-1	-1	-1	-1	-1	-1	-1	-1	-1
chr15:26865618-29865618	15:28502279:A:G	rs11631797	15	28502279	G	A	0.2192	0.0544	0.0114	4.77193	0.79506	4.32728	0.0691625	0.035781	0.0869903	0.00771005	1.917e-06	-1	-1	-1	-1	-1	-1	-1	-1	-1	3
chr15:26865618-29865618	15:28508467:A:G	rs74877971	15	28508467	G	A	0.0234	-0.03	0.0322	-0.931677	0.0451535	2.41326	0.00388141	0.0178936	0.0859603	0.00595169	0.351	-1	-1	-1	-1	-1	-1	-1	-1	-1	-1
chr15:26865618-29865618	15:28534660:C:T	rs12595735	15	28534660	T	C	0.0921	-0.16	0.0202	-7.92079	1	13.7385	0.0782191	0.0285207	0.0782191	0.0285207	2.121e-15	-1	-1	-1	-1	-1	-1	-1	-1	1	1
chr15:29894868-32894868	15:31392375:T:C	rs10851488	15	31392375	C	T	0.3709	0.0459	0.0086	5.33721	0.0222981	2.01382	0.000225667	0.00210985	0.0101204	0.00997468	1.085e-07	1	-1	-1	-1	-1	-1	-1	-1	-1	-1
chr15:29894868-32894868	15:31393945:C:T	rs6493454	15	31393945	T	C	0.4109	0.0486	0.0083	5.85542	0.376053	3.43586	0.00442985	0.00810005	0.0117799	0.00937496	5.075e-09	1	-1	-1	-1	-1	-1	-1	-1	-1	-1
chr15:29894868-32894868	15:31394322:C:T	rs3809579	15	31394322	T	C	0.3991	0.0457	0.0084	5.44048	0.0378758	2.25089	0.000403999	0.0027504	0.0106664	0.00950059	5.651e-08	1	-1	-1	-1	-1	-1	-1	-1	-1	-1
chr15:29894868-32894868	15:31394810:A:T	rs4779820	15	31394810	T	A	0.3848	0.0483	0.0086	5.61628	0.0988468	2.69592	0.00110749	0.00448621	0.0112041	0.00951236	2.107e-08	1	-1	-1	-1	-1	-1	-1	-1	-1	-1
chr15:29894868-32894868	15:31394868:G:T	rs7182946	15	31394868	T	G	0.4107	0.0493	0.0084	5.86905	0.406861	3.49205	0.00480869	0.00833259	0.011819	0.00937008	4.612e-09	1	-1	-1	-1	-1	-1	-1	-1	-1	-1
chr15:29894868-32894868	15:31395381:C:G	rs3826030	15	31395381	G	C	0.3714	0.044	0.0082	5.36585	0.0256295	2.07577	0.000268309	0.00231598	0.0104687	0.0101239	7.687e-08	1	-1	-1	-1	-1	-1	-1	-1	-1	-1
chr15:29894868-32894868	15:31396159:C:A	rs12906564	15	31396159	A	C	0.3712	0.0437	0.0083	5.26506	0.014832	1.83345	0.000151949	0.00174913	0.0102447	0.0101429	1.27e-07	-1	-1	-1	-1	-1	-1	-1	-1	-1	-1
chr15:57180638-60180638	15:58678512:C:T	rs10468017	15	58678512	T	C	0.2782	-0.0639	0.0088	-7.26136	0.166383	3.17314	-0.00320451	0.00758763	-0.0192599	0.00606614	2.909e-13	-1	-1	-1	-1	-1	-1	-1	4	9	9
chr15:57180638-60180638	15:58678720:T:C	rs261290	15	58678720	C	T	0.343	0.0583	0.0084	6.94048	0.0154013	2.0673	0.000281453	0.00228917	0.0182746	0.00338088	3.398e-12	-1	-1	-1	-1	-1	-1	-1	4	9	9
chr15:57180638-60180638	15:58679668:G:A	rs7350789	15	58679668	A	G	0.3437	-0.0579	0.0083	-6.9759	0.0237346	2.25882	-0.000441796	0.002862	-0.018614	0.00261754	2.851e-12	-1	-1	-1	-1	-1	-1	-1	4	9	9
chr15:57180638-60180638	15:58680178:T:C	rs261291	15	58680178	C	T	0.3575	-0.0603	0.0083	-7.26506	0.230238	3.34882	-0.00412964	0.00815671	-0.0179364	0.00642857	2.967e-13	-1	-1	-1	-1	-1	-1	-1	4	9	9
chr15:57180638-60180638	15:58680184:C:T	rs7177289	15	58680184	T	C	0.3443	-0.0571	0.0083	-6.87952	0.0124887	1.97498	-0.00022876	0.0020583	-0.0183173	0.00281074	5.58e-12	-1	-1	-1	-1	-1	-1	-1	-1	-1	10
chr15:57180638-60180638	15:58680638:T:C	rs2414577	15	58680638	C	T	0.3879	-0.061	0.0082	-7.43902	0.449478	3.78494	-0.00785011	0.00985839	-0.0174649	0.00694991	9.023e-14	-1	-1	-1	-1	-1	-1	-1	4	4	4
chr15:57180638-60180638	15:58680639:T:C	rs2414578	15	58680639	C	T	0.3879	-0.0595	0.0084	-7.08333	0.0253134	2.28749	-0.000455202	0.00286937	-0.0179827	0.0031721	1.065e-12	-1	-1	-1	-1	-1	-1	-1	4	4	4
chr15:57180638-60180638	15:58680954:T:C	rs2043085	15	58680954	C	T	0.3941	0.0583	0.0081	7.19753	0.0550579	2.63842	0.000984478	0.0042018	0.0178808	0.00430645	4.721e-13	-1	-1	-1	-1	-1	-1	-1	4	4	4
chr15:57180638-60180638	15:58723426:A:G	rs1077835	15	58723426	G	A	0.2545	-0.0614	0.0094	-6.53191	0.106098	2.94742	-0.00164438	0.00598958	-0.0154987	0.0111089	6.59e-11	-1	-1	-1	-1	-1	-1	-1	6	5	5
chr15:57180638-60180638	15:58723479:T:C	rs1077834	15	58723479	C	T	0.2541	-0.0617	0.0094	-6.56383	0.127511	3.03779	-0.00200739	0.00651672	-0.0157429	0.0108081	5.241e-11	-1	-1	-1	-1	-1	-1	-1	6	5	5
chr15:57180638-60180638	15:58723675:C:T	rs1800588	15	58723675	T	C	0.2513	-0.0626	0.0094	-6.65957	0.315178	3.53598	-0.00466331	0.00958242	-0.0147958	0.0118919	2.439e-11	-1	-1	-1	-1	-1	-1	-1	6	5	5
chr15:57180638-60180638	15:58723939:G:A	rs2070895	15	58723939	A	G	0.2528	-0.0628	0.0094	-6.68085	0.312141	3.52985	-0.00469272	0.00951533	-0.015034	0.0116015	2.374e-11	-1	-1	-1	-1	-1	-1	-1	6	5	5
chr15:57180638-60180638	15:58726744:G:C	rs261334	15	58726744	C	G	0.2303	0.0603	0.0097	6.21649	0.0140783	2.02771	-0.000234679	0.00228699	-0.0166696	0.00987692	4.564e-10	-1	-1	-1	-1	-1	-1	-1	-1	-1	-1
chr15:57180638-60180638	15:58727325:A:G	rs261332	15	58727325	G	A	0.196	0.0636	0.0101	6.29703	0.0294221	2.35465	-0.000498513	0.00329013	-0.0169435	0.00944899	2.964e-10	-1	-1	-1	-1	-1	-1	-1	6	9	10
chr15:57180638-60180638	15:58730498:C:T	rs588136	15	58730498	T	C	0.2425	0.0621	0.0096	6.46875	0.0923837	2.8807	-0.00144204	0.00563654	-0.0156093	0.0110796	1.083e-10	-1	-1	-1	-1	-1	-1	-1	6	5	5
chr15:57180638-60180638	15:59526445:G:A	rs62002693	15	59526445	A	G	0.3698	-0.1131	0.0333	-3.3964	0.0116962	1.94616	-0.000207934	0.00209079	-0.0177779	0.00783504	0.0006735	-1	-1	-1	-1	-1	-1	-1	-1	9	10
chr15:57180638-60180638	15:59588214:C:T	rs2414634	15	59588214	T	C	0.2453	0.0453	0.0094	4.81915	0.167964	3.17808	-0.00260581	0.00736606	-0.0155141	0.0110806	1.585e-06	-1	-1	-1	-1	-1	-1	-1	-1	9	9
chr15:57180638-60180638	15:59588995:T:C	rs4238336	15	59588995	C	T	0.2317	0.0477	0.0097	4.91753	0.297539	3.49992	-0.00450735	0.00933046	-0.0151488	0.0114624	9.601e-07	-1	-1	-1	-1	-1	-1	-1	-1	9	9
chr15:57180638-60180638	15:59589273:G:A	rs4558360	15	59589273	A	G	0.2473	0.0433	0.0096	4.51042	0.0360077	2.44532	-0.000597054	0.00360604	-0.0165813	0.0098027	6.583e-06	-1	-1	-1	-1	-1	-1	-1	-1	9	9
chr15:57180638-60180638	15:59589326:C:T	rs116997185	15	59589326	T	C	0.2104	-0.0467	0.01	-4.67	0.114068	2.98276	-0.00176387	0.00620334	-0.0154634	0.0112034	3.012e-06	-1	-1	-1	-1	-1	-1	-1	-1	9	9
chr15:57180638-60180638	15:59604536:A:G	rs6494097	15	59604536	G	A	0.2182	0.0442	0.0102	4.33333	0.0199108	2.18082	-0.000337951	0.00270098	-0.0169733	0.00916756	1.357e-05	-1	-1	-1	-1	-1	-1	-1	-1	9	10
chr15:57180638-60180638	15:59920183:G:C	rs117312528	15	59920183	C	G	0.012	0.0734	0.0471	1.55839	0.229681	3.34746	-0.00368169	0.00841512	-0.0160296	0.0105064	0.1192	-1	-1	-1	-1	-1	-1	-1	2	2	2
chr15:57180638-60180638	15:59923165:T:C	rs12910751	15	59923165	C	T	0.322	0.0318	0.0086	3.69767	0.998437	6.67839	-0.0152101	0.0114321	-0.0152339	0.0114252	0.0002003	-1	-1	-1	-1	-1	-1	-1	3	3	3
chr15:57180638-60180638	15:59923737:C:T	rs75127903	15	59923737	T	C	0.3918	-0.0245	0.0104	-2.35577	1	13.873	-0.0152379	0.0114211	-0.0152379	0.0114211	0.01846	-1	-1	-1	-1	-1	-1	-1	1	1	1
chr15:57180638-60180638	15:59931556:G:C	rs8033208	15	59931556	C	G	0.086	-0.031	0.0205	-1.5122	0.992087	5.97119	-0.0150947	0.0114797	-0.0152151	0.0114456	0.1301	-1	-1	-1	-1	-1	-1	-1	7	7	7
chr15:57180638-60180638	15:59934012:T:C	rs12902774	15	59934012	C	T	0.373	-0.0361	0.0082	-4.40244	0.998112	6.59626	-0.0152034	0.011436	-0.0152322	0.0114277	9.748e-06	-1	-1	-1	-1	-1	-1	-1	5	6	6
chr15:57180638-60180638	15:59966306:C:A	rs71480542	15	59966306	A	C	0.389	0.0191	0.0109	1.75229	0.992118	5.97291	-0.0150918	0.0114834	-0.0152117	0.0114495	0.07882	-1	-1	-1	-1	-1	-1	-1	8	8	8
chr15:57180638-60180638	15:59968368:A:G	rs186002560	15	59968368	G	A	0.0104	0.0798	0.0495	1.61212	0.770319	4.39855	-0.0115562	0.01203	-0.0150018	0.0116696	0.1067	-1	-1	-1	-1	-1	-1	-1	2	2	2
chr15:65838914-68838914	15:67337826:G:T	rs6494624	15	67337826	T	G	0.4932	-0.0519	0.0082	-6.32927	0.0267474	2.25478	-0.000399039	0.00262774	-0.0149188	0.00644504	2.721e-10	1	1	-1	-1	-1	-1	-1	-1	-1	-1
chr15:65838914-68838914	15:67338780:C:T	rs6494626	15	67338780	T	C	0.4948	-0.0525	0.0082	-6.40244	0.0435391	2.47394	-0.000648509	0.00335763	-0.0148949	0.00683632	1.678e-10	1	1	-1	-1	-1	-1	-1	-1	-1	-1
chr15:65838914-68838914	15:67338914:G:A	rs6494627	15	67338914	A	G	0.4942	-0.0545	0.0083	-6.56627	0.135596	3.01126	-0.0019845	0.00576968	-0.0146353	0.00776871	5.464e-11	1	1	-1	-1	-1	-1	-1	-1	-1	-1
chr15:65838914-68838914	15:67339055:T:C	rs8029398	15	67339055	C	T	0.4955	0.0509	0.0082	6.20732	0.0120559	1.90219	0.000183791	0.00174069	0.0152449	0.00466086	5.717e-10	1	1	-1	-1	-1	-1	-1	-1	-1	-1
chr15:65838914-68838914	15:67339185:G:A	rs11631381	15	67339185	A	G	0.4978	0.0514	0.0082	6.26829	0.0178724	2.07574	0.000273613	0.00212904	0.0153093	0.00484106	3.776e-10	1	1	-1	-1	-1	-1	-1	-1	-1	-1
chr15:65838914-68838914	15:67363283:T:G	rs10518705	15	67363283	G	T	0.4647	0.05	0.0079	6.32911	0.0281451	2.27753	0.000436524	0.00270611	0.0155098	0.00513857	2.596e-10	1	2	-1	-1	-1	-1	-1	-1	-1	-1
chr15:65838914-68838914	15:67364320:T:A	rs4776879	15	67364320	A	T	0.4241	0.0519	0.0081	6.40741	0.048793	2.52581	0.000768365	0.00359955	0.0157474	0.00544637	1.807e-10	1	2	-1	-1	-1	-1	-1	-1	-1	-1
chr15:65838914-68838914	15:67364912:C:A	rs7163797	15	67364912	A	C	0.4617	0.0501	0.0078	6.42308	0.0532018	2.5654	0.000828522	0.0037199	0.0155732	0.00552055	1.48e-10	1	2	-1	-1	-1	-1	-1	-1	-1	-1
chr15:65838914-68838914	15:67365622:A:G	rs10518707	15	67365622	G	A	0.4618	0.0503	0.0078	6.44872	0.0633226	2.6457	0.00098595	0.00404943	0.0155703	0.00564588	1.294e-10	1	2	-1	-1	-1	-1	-1	-1	-1	-1
chr15:65838914-68838914	15:67366488:C:G	rs12908498	15	67366488	G	C	0.4612	0.051	0.0079	6.4557	0.0664474	2.66807	0.00103483	0.00414605	0.0155737	0.00568097	1.166e-10	1	2	-1	-1	-1	-1	-1	-1	-1	-1
chr15:65838914-68838914	15:67366833:T:A	rs7177795	15	67366833	A	T	0.4595	0.0504	0.008	6.3	0.0234502	2.19618	0.000363639	0.0024667	0.0155068	0.00496443	3.194e-10	1	2	-1	-1	-1	-1	-1	-1	-1	-1
chr15:65838914-68838914	15:67367184:T:C	rs7178381	15	67367184	C	T	0.4617	0.0499	0.0078	6.39744	0.0446664	2.48555	0.000696284	0.00341264	0.0155886	0.00534667	1.779e-10	1	2	-1	-1	-1	-1	-1	-1	-1	-1
chr15:65838914-68838914	15:67367365:C:T	rs1498505	15	67367365	T	C	0.4188	0.0517	0.0082	6.30488	0.0246368	2.21815	0.00038682	0.0025614	0.0157009	0.00508479	3.276e-10	1	2	-1	-1	-1	-1	-1	-1	-1	-1
chr15:65838914-68838914	15:67367634:A:C	rs1498506	15	67367634	C	A	0.4617	0.05	0.0078	6.41026	0.0487747	2.52564	0.000761041	0.00357508	0.0156032	0.0055191	1.633e-10	1	2	-1	-1	-1	-1	-1	-1	-1	-1
chr15:65838914-68838914	15:67367706:A:C	rs1498507	15	67367706	C	A	0.4623	0.0501	0.0078	6.42308	0.0532442	2.56576	0.000830438	0.00373198	0.0155968	0.00559233	1.394e-10	1	2	-1	-1	-1	-1	-1	-1	-1	-1
chr15:65838914-68838914	15:67367972:G:T	rs2899722	15	67367972	T	G	0.4258	0.0505	0.008	6.3125	0.0258202	2.23905	0.000404842	0.00262179	0.0156792	0.00516968	3.34e-10	1	2	-1	-1	-1	-1	-1	-1	-1	-1
chr15:65838914-68838914	15:67368659:C:T	rs28613758	15	67368659	T	C	0.4613	0.0504	0.0078	6.46154	0.0691137	2.6864	0.00107808	0.00423755	0.0155986	0.00577191	1.198e-10	1	2	-1	-1	-1	-1	-1	-1	-1	-1
chr15:65838914-68838914	15:67370121:A:G	rs11635145	15	67370121	G	A	0.4622	0.0504	0.0079	6.37975	0.0401614	2.43734	0.000627435	0.00324819	0.0156228	0.0053327	1.873e-10	1	2	-1	-1	-1	-1	-1	-1	-1	-1
chr15:65838914-68838914	15:67370368:C:G	rs12901081	15	67370368	G	C	0.4501	0.0521	0.0081	6.4321	0.0551436	2.58186	0.00085921	0.00379888	0.0155813	0.00568486	1.285e-10	1	2	-1	-1	-1	-1	-1	-1	-1	-1
chr15:65838914-68838914	15:67370445:G:A	rs12901499	15	67370445	A	G	0.4532	0.0515	0.008	6.4375	0.0572173	2.59884	0.000890759	0.00386569	0.015568	0.00571641	1.262e-10	1	2	-1	-1	-1	-1	-1	-1	-1	-1
chr15:65838914-68838914	15:67370506:C:G	rs12901372	15	67370506	G	C	0.4596	0.0521	0.0082	6.35366	0.0313256	2.32545	0.000485414	0.00286129	0.0154958	0.00536223	1.967e-10	1	2	-1	-1	-1	-1	-1	-1	-1	-1
chr15:73616167-76616167	15:75059627:A:G	rs12903541	15	75059627	G	A	0.3641	0.0565	0.0086	6.56977	0.0254573	2.12558	0.000400736	0.00311269	0.0157415	0.0117943	4.273e-11	1	2	-1	-1	-1	-1	-1	-1	-1	-1
chr15:73616167-76616167	15:75061916:A:G	rs11632414	15	75061916	G	A	0.3649	0.0559	0.0084	6.65476	0.0448549	2.38031	0.000710422	0.00414188	0.0158382	0.0119525	2.853e-11	1	2	-1	-1	-1	-1	-1	-1	-1	-1
chr15:73616167-76616167	15:75061929:A:G	rs12909307	15	75061929	G	A	0.3648	0.056	0.0084	6.66667	0.0486216	2.41705	0.000770375	0.00431147	0.0158443	0.0119783	2.491e-11	1	2	-1	-1	-1	-1	-1	-1	-1	-1
chr15:73616167-76616167	15:75062397:C:T	rs11072508	15	75062397	T	C	0.3648	0.0564	0.0084	6.71429	0.0671432	2.56576	0.00106467	0.00505443	0.0158567	0.0120805	1.903e-11	1	2	-1	-1	-1	-1	-1	-1	-1	-1
chr15:73616167-76616167	15:75065644:G:C	rs4886410	15	75065644	C	G	0.3618	0.0582	0.0086	6.76744	0.0958277	2.73381	0.00151901	0.00599561	0.0158515	0.0121628	1.143e-11	1	2	-1	-1	-1	-1	-1	-1	-1	-1
chr15:73616167-76616167	15:75070196:A:G	rs12905199	15	75070196	G	A	0.3625	0.0575	0.0085	6.76471	0.0940166	2.72466	0.00148926	0.00594473	0.0158404	0.0121885	1.232e-11	1	2	-1	-1	-1	-1	-1	-1	-1	-1
chr15:73616167-76616167	15:75077367:C:A	rs1378942	15	75077367	A	C	0.3642	0.0559	0.0084	6.65476	0.0440168	2.37174	0.000696263	0.00409928	0.0158181	0.0119401	2.711e-11	1	2	-1	-1	-1	-1	-1	-1	-1	-1
chr15:73616167-76616167	15:75080150:C:A	rs1378941	15	75080150	A	C	0.3649	0.0561	0.0085	6.6	0.0304043	2.20492	0.000478945	0.0034032	0.0157525	0.011846	3.869e-11	1	2	-1	-1	-1	-1	-1	-1	-1	-1
chr15:73616167-76616167	15:75081078:G:A	rs2168518	15	75081078	A	G	0.365	0.0559	0.0085	6.57647	0.025976	2.13457	0.000408326	0.00314349	0.0157194	0.0118208	4.431e-11	1	2	-1	-1	-1	-1	-1	-1	-1	-1
chr15:73616167-76616167	15:75082552:C:G	rs3784789	15	75082552	G	C	0.3656	0.0561	0.0086	6.52326	0.0182231	1.97718	0.000285302	0.00262532	0.015656	0.0117292	6.055e-11	1	2	-1	-1	-1	-1	-1	-1	-1	-1
chr15:73616167-76616167	15:75083494:C:A	rs1378940	15	75083494	A	C	0.3651	0.0559	0.0085	6.57647	0.0259007	2.13328	0.000407354	0.00314144	0.0157275	0.0118351	4.445e-11	1	2	-1	-1	-1	-1	-1	-1	-1	-1
chr15:73616167-76616167	15:75090349:C:T	rs12898997	15	75090349	T	C	0.3697	0.0565	0.0084	6.72619	0.0708497	2.59082	0.00111824	0.00517642	0.0157832	0.0121135	1.666e-11	1	2	-1	-1	-1	-1	-1	-1	-1	-1
chr15:73616167-76616167	15:75097780:C:T	rs35206230	15	75097780	T	C	0.3701	0.0566	0.0084	6.7381	0.0769872	2.62978	0.00121372	0.00539045	0.0157653	0.0121662	1.636e-11	1	2	-1	-1	-1	-1	-1	-1	-1	-1
chr15:73616167-76616167	15:75101530:C:T	rs34862454	15	75101530	T	C	0.3703	0.0559	0.0084	6.65476	0.0434434	2.36578	0.000683172	0.00406848	0.0157256	0.0120193	2.721e-11	1	2	-1	-1	-1	-1	-1	-1	-1	-1
chr15:73616167-76616167	15:75102714:G:A	rs12591513	15	75102714	A	G	0.3705	0.0562	0.0084	6.69048	0.05537	2.47658	0.000872035	0.00458966	0.0157492	0.0120887	2.144e-11	1	2	-1	-1	-1	-1	-1	-1	-1	-1
chr15:73616167-76616167	15:75102851:T:C	rs12594062	15	75102851	C	T	0.3706	0.056	0.0084	6.66667	0.0470624	2.40218	0.000740635	0.00423467	0.0157373	0.0120428	2.525e-11	1	2	-1	-1	-1	-1	-1	-1	-1	-1
chr15:73616167-76616167	15:75102923:G:T	rs11630478	15	75102923	T	G	0.3706	0.0561	0.0084	6.67857	0.05103	2.43914	0.000803375	0.00440821	0.0157432	0.0120666	2.341e-11	1	2	-1	-1	-1	-1	-1	-1	-1	-1
chr15:73616167-76616167	15:75116167:C:T	rs12917376	15	75116167	T	C	0.4509	0.0551	0.0081	6.80247	0.10899	2.79608	0.00159984	0.00639574	0.0146787	0.01354	1.31e-11	1	1	-1	-1	-1	-1	-1	-1	-1	-1
chr15:88260997-91260997	15:89749698:A:G	rs6416548	15	89749698	G	A	0.4935	0.0523	0.0081	6.45679	0.893701	4.76344	0.0425604	0.0210896	0.0476226	0.0160186	1.114e-10	-1	1	-1	-1	-1	-1	-1	-1	-1	-1
chr15:88260997-91260997	15:89749893:A:C	rs8023841	15	89749893	C	A	0.3812	0.0349	0.0117	2.98291	0.99884	6.77376	0.0399611	0.0271122	0.0400075	0.0270937	0.002858	-1	2	3	-1	-1	-1	-1	-1	-1	-1
chr15:88260997-91260997	15:89760997:C:T	rs2070780	15	89760997	T	C	0.4647	0.0579	0.0081	7.14815	0.107094	2.91773	-0.00253498	0.00844109	-0.0236706	0.0128464	9.903e-13	-1	1	1	-1	-1	-1	-1	-1	-1	-1
chr15:88260997-91260997	15:89840287:T:C	rs28756849	15	89840287	C	T	0.4791	0.0184	0.0102	1.80392	0.0312651	2.34763	0.000363582	0.00810312	0.011629	0.0443748	0.07012	-1	-1	2	-1	-1	-1	-1	-1	-1	-1
chr16:51870021-54870021	16:53217895:C:T	rs113893143	16	53217895	T	C	0.0276	-0.0032	0.0256	-0.125	0.013251	1.98726	0.00190686	0.0167489	0.143904	0.0271354	0.901	-1	-1	3	3	-1	-1	-1	-1	-1	-1
chr16:51870021-54870021	16:53220642:C:G	rs111295736	16	53220642	G	C	0.0275	-0.0033	0.0254	-0.129921	0.0122068	1.95115	0.00174549	0.0160406	0.142994	0.029682	0.8978	-1	-1	3	3	-1	-1	-1	-1	-1	-1
chr16:51870021-54870021	16:53225360:C:G	rs73607757	16	53225360	G	C	0.0274	-0.0031	0.0253	-0.12253	0.0135248	1.99626	0.00198263	0.0171121	0.146593	0.0212614	0.9026	-1	-1	3	3	-1	-1	-1	-1	-1	-1
chr16:51870021-54870021	16:53228433:G:A	rs113098322	16	53228433	A	G	0.0273	-0.0032	0.0247	-0.129555	0.0123468	1.95616	0.0017723	0.0161931	0.143544	0.0297862	0.8977	-1	-1	3	3	-1	-1	-1	-1	-1	-1
chr16:51870021-54870021	16:53233275:T:C	rs73607782	16	53233275	C	T	0.0273	-0.0034	0.0244	-0.139344	0.0120539	1.94561	0.00172915	0.0160164	0.143452	0.0308407	0.8902	-1	-1	3	3	-1	-1	-1	-1	-1	-1
chr16:51870021-54870021	16:53239077:T:C	rs73597657	16	53239077	C	T	0.0273	-0.0031	0.0243	-0.127572	0.0147057	2.03313	0.00214891	0.017856	0.146128	0.0253345	0.8984	-1	-1	3	3	-1	-1	-1	-1	-1	-1
chr16:51870021-54870021	16:53248514:C:T	rs62048059	16	53248514	T	C	0.2877	0.0493	0.0085	5.8	0.0179468	2.12107	0.00311039	0.0232162	0.173312	0.0231309	6.684e-09	-1	-1	-1	-1	-1	-1	-1	-1	-1	-1
chr16:51870021-54870021	16:53258274:G:A	rs73597702	16	53258274	A	G	0.0274	-0.0035	0.0243	-0.144033	0.0134576	1.99407	0.00194585	0.017071	0.144591	0.0320842	0.8865	-1	-1	3	3	-1	-1	-1	-1	-1	-1
chr16:51870021-54870021	16:53263938:G:T	rs7189240	16	53263938	T	G	0.2846	0.0503	0.0086	5.84884	0.258939	3.40256	0.0440152	0.0773068	0.169983	0.0408379	5.303e-09	-1	-1	1	1	-1	-1	-1	-1	-1	-1
chr16:51870021-54870021	16:53268062:T:C	rs73599622	16	53268062	C	T	0.0274	-0.0036	0.0243	-0.148148	0.0134886	1.99508	0.00209462	0.0183928	0.155289	0.0359259	0.8825	-1	-1	3	3	-1	-1	-1	-1	-1	-1
chr16:51870021-54870021	16:53272565:C:T	rs73599651	16	53272565	T	C	0.022	0.008	0.0273	0.29304	0.0878415	2.84284	0.0132753	0.0446997	0.151128	0.0437364	0.7687	-1	-1	3	3	-1	-1	-1	-1	-1	-1
chr16:51870021-54870021	16:53277077:C:T	rs73599656	16	53277077	T	C	0.0274	-0.0031	0.0247	-0.125506	0.0232439	2.23574	0.00361145	0.0241181	0.155372	0.0380249	0.8991	-1	-1	3	3	-1	-1	-1	-1	-1	-1
chr16:51870021-54870021	16:53277112:G:A	rs113735639	16	53277112	A	G	0.0274	-0.0035	0.0244	-0.143443	0.0162648	2.07759	0.00252731	0.0202007	0.155386	0.0365658	0.8861	-1	-1	3	3	-1	-1	-1	-1	-1	-1
chr16:51870021-54870021	16:53280347:A:G	rs73599663	16	53280347	G	A	0.0274	-0.0031	0.0244	-0.127049	0.0221302	2.21392	0.00346939	0.0236618	0.156771	0.0355793	0.8977	-1	-1	3	3	-1	-1	-1	-1	-1	-1
chr16:51870021-54870021	16:53284437:A:C	rs1558682	16	53284437	C	A	0.2881	0.0496	0.0085	5.83529	0.227434	3.32813	0.03832	0.0731949	0.168489	0.0403033	5.377e-09	-1	-1	1	1	-1	-1	-1	-1	-1	-1
chr16:51870021-54870021	16:53288096:A:C	rs57536424	16	53288096	C	A	0.2881	0.0492	0.0085	5.78824	0.0166706	2.08847	0.00284008	0.0220997	0.170364	0.0275085	7.019e-09	-1	-1	1	1	-1	-1	-1	-1	-1	-1
chr16:51870021-54870021	16:53289107:A:T	rs73599689	16	53289107	T	A	0.0273	-0.0038	0.0247	-0.153846	0.0131872	1.98513	0.00216564	0.0191529	0.164223	0.0346964	0.8787	-1	-1	3	3	-1	-1	-1	-1	-1	-1
chr16:51870021-54870021	16:53289212:C:A	rs73599690	16	53289212	A	C	0.0273	-0.0039	0.0247	-0.157895	0.012484	1.96102	0.00202793	0.018523	0.162443	0.0377527	0.8758	-1	-1	3	3	-1	-1	-1	-1	-1	-1
chr16:51870021-54870021	16:53291677:T:G	rs8053150	16	53291677	G	T	0.2881	0.0493	0.0085	5.8	0.0239525	2.2491	0.00405873	0.0262348	0.169449	0.0266339	6.551e-09	-1	-1	1	1	-1	-1	-1	-1	-1	-1
chr16:51870021-54870021	16:53293211:A:G	rs7201867	16	53293211	G	A	0.2878	0.0495	0.0085	5.82353	0.0421551	2.50277	0.00708822	0.034235	0.168146	0.0268644	5.776e-09	-1	-1	1	1	-1	-1	-1	-1	-1	-1
chr16:51870021-54870021	16:53297685:T:G	rs12597624	16	53297685	G	T	0.2882	0.0495	0.0085	5.82353	0.119435	2.99158	0.0202874	0.0563074	0.169861	0.0337516	5.815e-09	-1	-1	1	1	-1	-1	-1	-1	-1	-1
chr16:51870021-54870021	16:53299375:A:G	rs12598372	16	53299375	G	A	0.288	0.0497	0.0085	5.84706	0.210015	3.28385	0.0347268	0.0698494	0.165354	0.040394	5.119e-09	-1	-1	1	1	-1	-1	-1	-1	-1	-1
chr16:51870021-54870021	16:53303883:T:A	rs73601690	16	53303883	A	T	0.0273	-0.0042	0.025	-0.168	0.0101251	1.86903	0.0017564	0.0177148	0.17347	0.0347342	0.8663	-1	-1	3	3	-1	-1	-1	-1	-1	-1
chr16:51870021-54870021	16:53309745:T:C	rs73603606	16	53309745	C	T	0.0271	-0.0051	0.0247	-0.206478	0.0266376	2.29643	0.00466246	0.0289928	0.175034	0.0416619	0.8374	-1	-1	3	3	-1	-1	-1	-1	-1	-1
chr16:51870021-54870021	16:53310652:A:G	rs73603610	16	53310652	G	A	0.0271	-0.0049	0.0248	-0.197581	0.0306789	2.35959	0.00548063	0.0313931	0.178645	0.0344812	0.8435	-1	-1	3	3	-1	-1	-1	-1	-1	-1
chr16:51870021-54870021	16:53310925:G:T	rs111972757	16	53310925	T	G	0.0271	-0.0052	0.0248	-0.209677	0.0248191	2.26492	0.0043573	0.0280488	0.175563	0.0405155	0.8325	-1	-1	3	3	-1	-1	-1	-1	-1	-1
chr16:51870021-54870021	16:53312073:A:G	rs113894622	16	53312073	G	A	0.0272	-0.005	0.0251	-0.199203	0.0304267	2.35589	0.00536374	0.0310632	0.176284	0.0397816	0.8429	-1	-1	3	3	-1	-1	-1	-1	-1	-1
chr16:51870021-54870021	16:53312384:C:A	rs113125911	16	53312384	A	C	0.0271	-0.0052	0.0248	-0.209677	0.0240542	2.25098	0.00428499	0.027818	0.178139	0.0346474	0.8325	-1	-1	3	3	-1	-1	-1	-1	-1	-1
chr16:51870021-54870021	16:53314172:G:A	rs60728693	16	53314172	A	G	0.0271	-0.0054	0.0248	-0.217742	0.0209229	2.18902	0.00369268	0.0258464	0.17649	0.0378344	0.827	-1	-1	3	3	-1	-1	-1	-1	-1	-1
chr16:51870021-54870021	16:53314531:T:G	rs113693560	16	53314531	G	T	0.0272	-0.0042	0.0252	-0.166667	0.0603182	2.66668	0.0104963	0.042965	0.174015	0.0463635	0.8682	-1	-1	3	3	-1	-1	-1	-1	-1	-1
chr16:51870021-54870021	16:53314774:C:T	rs73600044	16	53314774	T	C	0.0273	-0.0055	0.0249	-0.220884	0.0199465	2.16783	0.00354044	0.0253042	0.177497	0.0349906	0.8249	-1	-1	3	3	-1	-1	-1	-1	-1	-1
chr16:51870021-54870021	16:53315180:A:C	rs73600045	16	53315180	C	A	0.0271	-0.0054	0.0249	-0.216867	0.0215582	2.20229	0.0037785	0.0261374	0.175269	0.0404002	0.8277	-1	-1	3	3	-1	-1	-1	-1	-1	-1
chr16:51870021-54870021	16:53316567:T:C	rs73600048	16	53316567	C	T	0.0271	-0.0061	0.0249	-0.24498	0.0118556	1.93832	0.0021094	0.019565	0.177925	0.0317157	0.8078	-1	-1	3	3	-1	-1	-1	-1	-1	-1
chr16:51870021-54870021	16:53318433:A:G	rs73600059	16	53318433	G	A	0.0217	0.0061	0.0278	0.219424	0.0374523	2.44927	0.00612408	0.0320004	0.163517	0.0400714	0.8261	-1	-1	3	3	-1	-1	-1	-1	-1	-1
chr16:51870021-54870021	16:53321235:C:T	rs73600069	16	53321235	T	C	0.0271	-0.0056	0.025	-0.224	0.0184147	2.13245	0.00325298	0.0242729	0.176651	0.0369289	0.8229	-1	-1	3	3	-1	-1	-1	-1	-1	-1
chr16:51870021-54870021	16:53323125:G:A	rs73600080	16	53323125	A	G	0.0271	-0.0058	0.025	-0.232	0.0157783	2.06418	0.00277592	0.0224342	0.175933	0.037865	0.8175	-1	-1	3	3	-1	-1	-1	-1	-1	-1
chr16:51870021-54870021	16:53325597:C:A	rs111643384	16	53325597	A	C	0.027	-0.0059	0.0251	-0.23506	0.0144839	2.02644	0.00258237	0.0216416	0.178293	0.0317613	0.8127	-1	-1	3	3	-1	-1	-1	-1	-1	-1
chr16:51870021-54870021	16:53327568:G:C	rs73606093	16	53327568	C	G	0.0271	-0.0056	0.0254	-0.220472	0.0199315	2.1675	0.00350475	0.0251869	0.17584	0.0390485	0.8258	-1	-1	3	3	-1	-1	-1	-1	-1	-1
chr16:51870021-54870021	16:53331940:A:C	rs3760009	16	53331940	C	A	0.0269	-0.0063	0.0252	-0.25	0.0209942	2.19053	0.00377689	0.026224	0.179901	0.0327336	0.8014	-1	-1	3	3	-1	-1	-1	-1	-1	-1
chr16:51870021-54870021	16:53332442:T:C	rs12596211	16	53332442	C	T	0.3134	0.0438	0.0106	4.13208	1	13.8592	0.163612	0.0520711	0.163612	0.0520711	3.414e-05	-1	-1	2	2	-1	-1	-1	-1	-1	-1
chr16:51870021-54870021	16:53336386:T:A	rs12599927	16	53336386	A	T	0.0269	-0.0061	0.0256	-0.238281	0.0252374	2.27236	0.00388134	0.0287846	0.153793	0.0988681	0.813	-1	-1	3	3	-1	-1	-1	-1	-1	-1
chr16:51870021-54870021	16:53339559:G:T	rs73608007	16	53339559	T	G	0.0268	-0.0066	0.0252	-0.261905	0.016518	2.08441	0.002584	0.0234655	0.156436	0.0962665	0.7941	-1	-1	3	3	-1	-1	-1	-1	-1	-1
chr16:51870021-54870021	16:53340448:A:G	rs61355582	16	53340448	G	A	0.0268	-0.0066	0.0252	-0.261905	0.0165748	2.08592	0.00260756	0.0235708	0.15732	0.0958128	0.7941	-1	-1	3	3	-1	-1	-1	-1	-1	-1
chr16:51870021-54870021	16:53340471:T:C	rs60353186	16	53340471	C	T	0.0268	-0.0066	0.0252	-0.261905	0.0169152	2.0949	0.00264565	0.0237181	0.156407	0.0959575	0.7941	-1	-1	3	3	-1	-1	-1	-1	-1	-1
chr16:51870021-54870021	16:53352689:A:G	rs73612160	16	53352689	G	A	0.0265	-0.0071	0.0256	-0.277344	0.0101683	1.8709	0.00163925	0.0185238	0.161212	0.089555	0.7799	-1	-1	3	3	-1	-1	-1	-1	-1	-1
chr16:51870021-54870021	16:53368770:T:C	rs12596696	16	53368770	C	T	0.2897	0.0511	0.0088	5.80682	0.060601	2.66884	0.00574753	0.0380279	0.0948422	0.12415	5.88e-09	-1	-1	1	1	-1	-1	-1	-1	-1	-1
chr16:51870021-54870021	16:54164887:T:A	rs1004462	16	54164887	A	T	0.2557	0.1245	0.0311	4.00322	0.0199797	2.16857	0.00347402	0.024558	0.173878	0.0235829	6.389e-05	-1	-1	-1	4	-1	-1	-1	-1	-1	-1
chr16:55494528-58494528	16:56985805:C:T	rs11862052	16	56985805	T	C	0.171	-0.0515	0.0112	-4.59821	0.390765	3.7212	-0.0192923	0.0245623	-0.0493705	0.00767714	4.075e-06	-1	-1	-1	-1	-1	-1	-1	-1	-1	10
chr16:55494528-58494528	16:56990803:G:A	rs247618	16	56990803	A	G	0.2273	0.0198	0.0095	2.08421	0.342623	3.63107	-0.0407807	0.0567762	-0.119025	0.00976474	0.03762	-1	-1	-1	-1	-1	-1	-1	-1	-1	-1
chr16:55494528-58494528	16:56991513:G:A	rs73544910	16	56991513	A	G	0.0394	-0.1083	0.0569	-1.90334	0.390918	3.72148	-0.0192911	0.0245849	-0.0493482	0.00792971	0.0569	-1	-1	-1	-1	-1	-1	-1	-1	-1	9
chr16:55494528-58494528	16:56991948:G:A	rs201825234	16	56991948	A	G	0.1696	-0.038	0.0133	-2.85714	0.999999	10.0711	-0.0447504	0.0700157	-0.0447504	0.0700157	0.004417	-1	-1	-1	-1	-1	-1	-1	-1	-1	8
chr16:55494528-58494528	16:56994528:C:T	rs17231506	16	56994528	T	C	0.3135	0.1115	0.0084	13.2738	1	13.7001	-0.0447503	0.0700157	-0.0447503	0.0700157	2.501e-40	-1	-1	-1	-1	-1	-1	-1	-1	-1	2
chr16:55494528-58494528	16:56994819:T:C	rs12708968	16	56994819	C	T	0.0972	-0.0079	0.0134	-0.589552	0.24847	3.43339	-0.00862985	0.0470332	-0.0347319	0.0894225	0.555	-1	-1	-1	-1	-1	-1	-1	-1	-1	-1
chr16:55494528-58494528	16:56994894:G:A	rs4783961	16	56994894	A	G	0.4935	0.0503	0.0079	6.36709	0.604219	4.0978	-0.0249299	0.0724482	-0.0412597	0.0895158	1.857e-10	-1	-1	-1	-1	-1	-1	-1	-1	-1	-1
chr16:55494528-58494528	16:56994990:C:T	rs17245715	16	56994990	T	C	0.0966	-0.0109	0.0136	-0.801471	0.355718	3.6561	-0.0163017	0.0576004	-0.0458276	0.0892971	0.4229	-1	-1	-1	-1	-1	-1	-1	-1	-1	-1
chr16:55494528-58494528	16:56996104:C:A	rs17231534	16	56996104	A	C	0.0543	0.0087	0.0183	0.47541	1	13.9138	-0.0447503	0.0700157	-0.0447503	0.0700157	0.6343	-1	-1	-1	-1	-1	-1	-1	-1	-1	6
chr16:55494528-58494528	16:56996158:T:C	rs3816117	16	56996158	C	T	0.4921	0.0918	0.0078	11.7692	1	12.772	-0.0447503	0.0700157	-0.0447503	0.0700157	5.163e-32	-1	-1	-1	-1	-1	-1	-1	-1	-1	5
chr16:55494528-58494528	16:56996649:C:A	rs34620476	16	56996649	A	C	0.4129	0.0746	0.01	7.46	1	13.9141	-0.0447503	0.0700157	-0.0447503	0.0700157	9.773e-14	-1	-1	-1	-1	-1	-1	-1	-1	-1	1
chr16:55494528-58494528	16:56997233:G:A	rs1864163	16	56997233	A	G	0.2619	-0.1126	0.009	-12.5111	0.651258	4.18531	-0.0046146	0.043886	-0.00708566	0.0542201	4.521e-36	-1	-1	-1	-1	-1	-1	-1	-1	-1	7
chr16:55494528-58494528	16:57001250:T:C	rs17231611	16	57001250	C	T	0.0276	0.0579	0.0377	1.53581	0.999984	8.70806	-0.0447493	0.0700155	-0.04475	0.0700158	0.1244	-1	-1	-1	-1	-1	-1	-1	-1	-1	4
chr16:55494528-58494528	16:57001275:C:A	rs7405284	16	57001275	A	C	0.1104	0.0099	0.0166	0.596386	1	13.9139	-0.0447503	0.0700157	-0.0447503	0.0700157	0.5531	-1	-1	-1	-1	-1	-1	-1	-1	-1	3
chr16:73734872-76734872	16:75234872:C:A	rs72802342	16	75234872	A	C	0.0815	-0.1	0.0164	-6.09756	0.164098	3.20412	-0.00620762	0.0160029	-0.0378288	0.0190898	1.054e-09	-1	1	1	-1	-1	-1	-1	-1	-1	-1
chr16:73734872-76734872	16:75239187:G:A	rs543099777	16	75239187	A	G	0.2327	0.0106	0.0132	0.80303	0.977834	5.55576	0.00958597	0.0242028	0.00980327	0.0244321	0.4214	-1	2	2	-1	-1	-1	-1	-1	-1	-1
chr16:73734872-76734872	16:75240883:G:A	rs72802352	16	75240883	A	G	0.0777	-0.0931	0.0155	-6.00645	0.692042	4.26282	0.0128255	0.013066	0.0185328	0.0118709	1.882e-09	-1	1	1	-1	-1	-1	-1	-1	-1	-1
chr16:73734872-76734872	16:75249170:T:A	rs111852127	16	75249170	A	T	0.0777	-0.0867	0.0154	-5.62987	0.0101886	1.92374	0.000179108	0.00208158	0.0175793	0.0109268	1.8e-08	-1	-1	-1	-1	-1	-1	-1	-1	-1	-1
chr16:73734872-76734872	16:75249552:C:T	rs184458383	16	75249552	T	C	0.0778	-0.0888	0.0152	-5.84211	0.103642	2.97423	0.00181044	0.00667753	0.0174682	0.0125184	5.327e-09	-1	1	-1	-1	-1	-1	-1	-1	-1	-1
chr16:73734872-76734872	16:75249791:C:G	rs111869668	16	75249791	G	C	0.0776	-0.0867	0.0154	-5.62987	0.0117839	1.98761	0.000191912	0.00231657	0.0162859	0.0139033	1.782e-08	-1	-1	-1	-1	-1	-1	-1	-1	-1	-1
chr17:78078287-81078287	17:79530993:G:T	rs8070929	17	79530993	T	G	0.3525	0.0696	0.0087	8	0.101047	2.99814	0.00168754	0.00630935	0.0167005	0.0119679	1.43e-15	1	-1	-1	-1	-1	-1	-1	-1	-1	-1
chr17:78078287-81078287	17:79549250:G:A	rs34635363	17	79549250	A	G	0.3508	0.0658	0.0084	7.83333	0.025935	2.37265	0.000435458	0.00321985	0.0167904	0.0111867	6.278e-15	1	-1	-1	-1	-1	-1	-1	-1	-1	-1
chr17:78078287-81078287	17:79554271:G:A	rs12953229	17	79554271	A	G	0.35	0.0651	0.0083	7.84337	0.0282284	2.41048	0.000474553	0.00335677	0.0168112	0.0111593	5.878e-15	1	-1	-1	-1	-1	-1	-1	-1	-1	-1
chr17:78078287-81078287	17:79557043:C:A	rs67050149	17	79557043	A	C	0.351	0.0644	0.0083	7.75904	0.0141813	2.10527	0.000237235	0.00237439	0.0167287	0.0110302	1.102e-14	-1	-1	-1	-1	-1	-1	-1	-1	-1	-1
chr17:78078287-81078287	17:79558741:G:A	rs12948708	17	79558741	A	G	0.351	0.0646	0.0083	7.78313	0.0173204	2.1935	0.000290105	0.00262547	0.0167493	0.0110586	9.525e-15	1	-1	-1	-1	-1	-1	-1	-1	-1	-1
chr17:78078287-81078287	17:79564542:G:A	rs11656126	17	79564542	A	G	0.3501	0.0651	0.0083	7.84337	0.0281974	2.40998	0.000471805	0.00335524	0.0167323	0.011277	5.729e-15	1	-1	-1	-1	-1	-1	-1	-1	-1	-1
chr17:78078287-81078287	17:79564930:C:G	rs71373084	17	79564930	G	C	0.35	0.0657	0.0084	7.82143	0.0236399	2.33139	0.000395107	0.00307152	0.0167136	0.0112402	6.913e-15	1	-1	-1	-1	-1	-1	-1	-1	-1	-1
chr17:78078287-81078287	17:79572253:G:A	rs11650127	17	79572253	A	G	0.3506	0.0656	0.0084	7.80952	0.0214566	2.28833	0.000357709	0.00292468	0.0166713	0.0112554	7.434e-15	1	-1	-1	-1	-1	-1	-1	-1	-1	-1
chr17:78078287-81078287	17:79578287:G:A	rs112364254	17	79578287	A	G	0.351	0.0672	0.0083	8.09639	0.230883	3.42475	0.00379532	0.00903846	0.0164383	0.0120832	6.861e-16	1	-1	-1	-1	-1	-1	-1	-1	-1	-1
chr17:78078287-81078287	17:79583371:C:A	rs7503221	17	79583371	A	C	0.3507	-0.0664	0.0085	-7.81176	0.0217961	2.2953	-0.000371866	0.00294672	-0.0170611	0.0106604	6.625e-15	1	-1	-1	-1	-1	-1	-1	-1	-1	-1
chr17:78078287-81078287	17:79583473:T:C	rs7503894	17	79583473	C	T	0.3512	-0.0656	0.0085	-7.71765	0.0101364	1.95766	-0.000172255	0.00199861	-0.0169937	0.0104024	1.461e-14	-1	-1	-1	-1	-1	-1	-1	-1	-1	-1
chr17:78078287-81078287	17:79585492:A:G	rs75078292	17	79585492	G	A	0.3509	-0.0671	0.0085	-7.89412	0.0423745	2.59326	-0.000722942	0.00410503	-0.0170608	0.0109059	3.48e-15	1	-1	-1	-1	-1	-1	-1	-1	-1	-1
chr17:78078287-81078287	17:79599441:T:C	rs8081701	17	79599441	C	T	0.3488	-0.0661	0.0084	-7.86905	0.0345401	2.50094	-0.000588891	0.00371138	-0.0170495	0.0108696	4.686e-15	1	-1	-1	-1	-1	-1	-1	-1	-1	-1
chr17:78078287-81078287	17:79602063:G:T	rs9905786	17	79602063	T	G	0.3478	-0.0661	0.0084	-7.86905	0.0345446	2.501	-0.000589189	0.0037133	-0.0170559	0.0108766	4.633e-15	1	-1	-1	-1	-1	-1	-1	-1	-1	-1
chr17:78078287-81078287	17:79603831:A:G	rs9895741	17	79603831	G	A	0.348	-0.0661	0.0084	-7.86905	0.0345442	2.501	-0.000589022	0.0037125	-0.0170512	0.0108758	4.887e-15	1	-1	-1	-1	-1	-1	-1	-1	-1	-1
chr17:78078287-81078287	17:79606231:C:T	rs9911347	17	79606231	T	C	0.4443	-0.0127	0.0117	-1.08547	0.027271	2.39506	0.000511591	0.00312347	0.0187596	0.00392709	0.2774	-1	2	-1	-1	-1	-1	-1	-1	-1	-1
chr17:78078287-81078287	17:79606820:T:C	rs9747347	17	79606820	C	T	0.3476	-0.0671	0.0085	-7.89412	0.0424497	2.59407	-0.000721953	0.00410927	-0.0170073	0.0109919	3.719e-15	1	-1	-1	-1	-1	-1	-1	-1	-1	-1
chr17:78078287-81078287	17:79611271:A:G	rs62075722	17	79611271	G	A	0.3473	-0.0661	0.0084	-7.86905	0.0345995	2.50171	-0.000588096	0.00371225	-0.0169973	0.0109264	4.635e-15	1	-1	-1	-1	-1	-1	-1	-1	-1	-1
chr17:78078287-81078287	17:79611326:G:A	rs62075723	17	79611326	A	G	0.3473	-0.0668	0.0084	-7.95238	0.0684295	2.81338	-0.00116143	0.00518834	-0.0169726	0.0111814	2.421e-15	1	-1	-1	-1	-1	-1	-1	-1	-1	-1
chr17:78078287-81078287	17:79612397:A:G	rs6420484	17	79612397	G	A	0.3477	-0.0663	0.0083	-7.98795	0.0916956	2.95147	-0.00155424	0.00596673	-0.0169499	0.0112829	1.953e-15	1	-1	-1	-1	-1	-1	-1	-1	-1	-1
chr17:78078287-81078287	17:79615572:A:G	rs7405453	17	79615572	G	A	0.35	-0.066	0.0084	-7.85714	0.0314161	2.45837	-0.000532206	0.00352945	-0.0169406	0.0108881	5.037e-15	1	-1	-1	-1	-1	-1	-1	-1	-1	-1
chr17:78078287-81078287	17:79619408:A:G	rs7406891	17	79619408	G	A	0.4551	-0.0607	0.0082	-7.40244	0.0269146	2.38919	0.00047591	0.00310495	0.0176823	0.00734502	1.134e-13	-1	1	-1	-1	-1	-1	-1	-1	-1	-1
chr17:78078287-81078287	17:79630941:A:G	rs57604384	17	79630941	G	A	0.3868	-0.0672	0.0086	-7.81395	0.0220361	2.30016	-0.000361141	0.00291683	-0.0163886	0.0111095	6.406e-15	1	-1	-1	-1	-1	-1	-1	-1	-1	-1
chr18:0-2097950	18:589635:G:A	rs518302	18	589635	A	G	0.4155	-0.0128	0.0082	-1.56098	0.0158106	1.96378	-0.000320576	0.00263659	-0.020276	0.0059216	0.1169	-1	2	-1	4	-1	-1	-1	-1	-1	-1
chr18:0-2097950	18:589690:T:C	rs3016811	18	589690	C	T	0.4331	-0.0133	0.0081	-1.64198	0.0168894	1.99293	-0.000338216	0.00269138	-0.0200254	0.00588538	0.1012	-1	2	-1	4	-1	-1	-1	-1	-1	-1
chr18:0-2097950	18:592581:T:C	rs7244330	18	592581	C	T	0.3095	0.0217	0.0095	2.28421	0.0514139	2.49192	-0.000468922	0.00408418	-0.00912052	0.0156694	0.02246	-1	2	3	4	-1	-1	-1	-1	-1	-1
chr18:0-2097950	18:597950:C:T	rs9973159	18	597950	T	C	0.1329	-0.1018	0.0125	-8.144	0.999536	7.09104	-0.0271367	0.00901897	-0.0271493	0.00900208	4.094e-16	1	1	1	1	-1	-1	-1	-1	-1	-1
chr18:0-2097950	18:621808:C:T	rs556232	18	621808	T	C	0.2432	-0.0486	0.0102	-4.76471	0.0352021	2.32005	-0.000966479	0.00522885	-0.0274552	0.00703079	1.864e-06	-1	2	-1	-1	-1	-1	-1	-1	-1	-1
chr18:0-2097950	18:622591:T:C	rs66517535	18	622591	C	T	0.2025	0.0507	0.0102	4.97059	0.3435	3.47661	-0.00946355	0.0138539	-0.0275504	0.00777492	6.463e-07	-1	2	2	2	-1	-1	-1	-1	-1	-1
chr18:0-2097950	18:626518:C:A	rs509836	18	626518	A	C	0.238	-0.0504	0.0108	-4.66667	0.0537259	2.51208	-0.00146916	0.00641691	-0.0273454	0.00766977	2.813e-06	-1	2	2	2	-1	-1	-1	-1	-1	-1
chr18:0-2097950	18:626877:A:G	rs9949739	18	626877	G	A	0.0486	-0.044	0.034	-1.29412	0.0528785	2.50479	-0.0015397	0.00657092	-0.0291176	0.00367798	0.1962	-1	2	3	4	-1	-1	-1	-1	-1	-1
chr18:0-2097950	18:627003:G:A	rs572996553	18	627003	A	G	0.2244	0.0358	0.0135	2.65185	0.246727	3.27318	-0.00678329	0.0125214	-0.0274931	0.00812908	0.007986	-1	2	3	3	-1	-1	-1	-1	-1	-1
chr18:45787148-48787148	18:47085440:C:T	rs12966382	18	47085440	T	C	0.1497	-0.0632	0.0122	-5.18033	0.598394	4.04011	-0.00983007	0.010658	-0.0164274	0.009025	2.17e-07	-1	2	2	-1	-1	-1	-1	-1	-1	-1
chr18:45787148-48787148	18:47088826:C:T	rs35978968	18	47088826	T	C	0.3176	-0.041	0.0087	-4.71264	0.0286708	2.337	-0.000345543	0.00207349	-0.0120521	0.00297793	2.623e-06	-1	2	3	-1	-1	-1	-1	-1	-1	-1
chr18:45787148-48787148	18:47093864:C:T	rs2000813	18	47093864	T	C	0.2907	-0.04	0.0087	-4.5977	0.0448836	2.53896	-0.000563543	0.00271277	-0.0125557	0.00365936	4.545e-06	-1	2	3	-1	-1	-1	-1	-1	-1	-1
chr18:45787148-48787148	18:47096016:G:A	rs1320700	18	47096016	A	G	0.2883	-0.0405	0.0088	-4.60227	0.0446432	2.53652	-0.000558771	0.0027265	-0.0125164	0.00410494	4.635e-06	-1	2	3	-1	-1	-1	-1	-1	-1	-1
chr18:45787148-48787148	18:47123763:C:T	rs4939585	18	47123763	T	C	0.3341	-0.0438	0.0084	-5.21429	0.0379035	2.46239	-0.000459501	0.00242001	-0.0121229	0.00362138	1.813e-07	-1	2	3	-1	-1	-1	-1	-1	-1	-1
chr18:45787148-48787148	18:47125372:G:A	rs2156500	18	47125372	A	G	0.3356	-0.0425	0.0084	-5.05952	0.0183201	2.13789	-0.000215264	0.00161637	-0.0117501	0.00265982	3.68e-07	-1	2	3	-1	-1	-1	-1	-1	-1	-1
chr18:45787148-48787148	18:47126999:A:G	rs28512338	18	47126999	G	A	0.3434	-0.0404	0.0083	-4.86747	0.0101806	1.87915	-0.000115162	0.00116639	-0.0113119	0.00264156	1.004e-06	-1	2	3	-1	-1	-1	-1	-1	-1	-1
chr18:45787148-48787148	18:47131781:G:A	rs9954848	18	47131781	A	G	0.3428	-0.041	0.0083	-4.93976	0.0140342	2.02025	-0.000161379	0.00139347	-0.011499	0.00282634	7.678e-07	-1	2	3	-1	-1	-1	-1	-1	-1	-1
chr18:45787148-48787148	18:47279921:A:G	rs7237435	18	47279921	G	A	0.4665	0.0445	0.008	5.5625	0.0480933	2.57042	-0.000536727	0.00371124	-0.0111601	0.0129549	2.22e-08	1	1	1	-1	-1	-1	-1	-1	-1	-1
chr18:45787148-48787148	18:47281199:A:G	rs6507953	18	47281199	G	A	0.4666	0.0445	0.008	5.5625	0.0478363	2.56797	-0.000533706	0.0037046	-0.0111569	0.0129759	2.235e-08	1	1	1	-1	-1	-1	-1	-1	-1	-1
chr18:45787148-48787148	18:47282633:G:A	rs7240272	18	47282633	A	G	0.4658	0.045	0.008	5.625	0.0681146	2.73081	-0.000754032	0.0044097	-0.01107	0.0130875	1.509e-08	1	1	1	-1	-1	-1	-1	-1	-1	-1
chr18:45787148-48787148	18:47283062:A:G	rs12458845	18	47283062	G	A	0.4665	0.0449	0.008	5.6125	0.0634108	2.69754	-0.000702785	0.00425717	-0.011083	0.0130678	1.753e-08	1	1	1	-1	-1	-1	-1	-1	-1	-1
chr18:45787148-48787148	18:47283540:G:C	rs10469001	18	47283540	C	G	0.4671	0.0449	0.0081	5.54321	0.0432886	2.52252	-0.000485882	0.00352609	-0.0112242	0.0129108	3.367e-08	1	1	1	-1	-1	-1	-1	-1	-1	-1
chr18:45787148-48787148	18:47285763:G:T	rs880448	18	47285763	T	G	0.4679	0.0462	0.008	5.775	0.164027	3.15965	-0.00176743	0.00671612	-0.0107752	0.0133391	7.14e-09	1	1	1	-1	-1	-1	-1	-1	-1	-1
chr18:45787148-48787148	18:47286032:G:C	rs877489	18	47286032	C	G	0.4694	0.0466	0.0082	5.68293	0.0945842	2.8859	-0.0010319	0.00516809	-0.0109099	0.0132143	1.151e-08	1	1	1	-1	-1	-1	-1	-1	-1	-1
chr18:45787148-48787148	18:47286702:G:A	rs11661977	18	47286702	A	G	0.4675	0.046	0.008	5.75	0.148049	3.10692	-0.00163721	0.00641187	-0.0110586	0.0131722	7.725e-09	1	1	1	-1	-1	-1	-1	-1	-1	-1
chr18:45787148-48787148	18:47286837:C:A	rs11082780	18	47286837	A	C	0.4673	0.0456	0.0081	5.62963	0.0696208	2.74101	-0.000767762	0.004457	-0.0110278	0.0131219	1.587e-08	1	1	1	-1	-1	-1	-1	-1	-1	-1
chr18:45787148-48787148	18:47287148:C:G	rs8084261	18	47287148	G	C	0.4657	0.0471	0.0081	5.81481	0.208102	3.28654	-0.00223715	0.00747865	-0.0107502	0.0133133	7.007e-09	1	1	1	-1	-1	-1	-1	-1	-1	-1
chr18:45787148-48787148	18:47288379:C:T	rs12457465	18	47288379	T	C	0.4708	0.0449	0.0081	5.54321	0.0408793	2.49656	-0.000446706	0.00341574	-0.0109274	0.0130721	2.749e-08	1	-1	-1	-1	-1	-1	-1	-1	-1	-1
chr19:0-2360766	19:860766:G:A	rs35186399	19	860766	A	G	0.0101	-0.4082	0.0622	-6.5627	0.992821	5.95284	-0.0774015	0.0244741	-0.0779612	0.0236576	5.284e-11	-1	-1	3	3	3	-1	-1	-1	-1	-1
chr19:0-2360766	19:873962:G:C	rs1683576	19	873962	C	G	0.0759	0.0767	0.0188	4.07979	0.0150674	1.99665	-0.00119404	0.00991755	-0.0792465	0.0185064	4.612e-05	-1	-1	-1	4	4	-1	-1	-1	-1	-1
chr19:0-2360766	19:882907:G:T	rs117376574	19	882907	T	G	0.0812	0.0733	0.018	4.07222	0.0134261	1.94584	-0.00106419	0.00936995	-0.0792625	0.0184661	4.797e-05	-1	-1	-1	4	5	-1	-1	-1	-1	-1
chr19:0-2360766	19:892963:T:C	rs147855474	19	892963	C	T	0.0789	0.0827	0.0191	4.32984	0.0414458	2.44788	-0.00327043	0.0161784	-0.0789085	0.0186207	1.464e-05	-1	-1	-1	4	5	-1	-1	-1	-1	-1
chr19:0-2360766	19:1036552:T:C	rs2304262	19	1036552	C	T	0.1375	-0.027	0.0125	-2.16	0.0131695	1.93735	-0.00108338	0.00948619	-0.0822641	0.0124406	0.03016	-1	-1	-1	4	5	-1	-1	-1	-1	-1
chr19:0-2360766	19:1037108:T:C	rs5014188	19	1037108	C	T	0.1374	-0.0268	0.0124	-2.16129	0.0191782	2.10324	-0.00152023	0.011229	-0.0792684	0.0202891	0.03109	-1	-1	-1	4	5	-1	-1	-1	-1	-1
chr19:0-2360766	19:1037932:G:C	rs3848639	19	1037932	C	G	0.1374	-0.027	0.0125	-2.16	0.0196103	2.11311	-0.00155431	0.0113542	-0.0792596	0.0203734	0.03143	-1	-1	-1	4	5	-1	-1	-1	-1	-1
chr19:0-2360766	19:1038222:C:G	rs2020000	19	1038222	G	C	0.1376	-0.0267	0.0125	-2.136	0.0216864	2.15773	-0.00171561	0.0119202	-0.07911	0.0207212	0.03298	-1	-1	-1	4	5	-1	-1	-1	-1	-1
chr19:0-2360766	19:1038445:C:T	rs10419707	19	1038445	T	C	0.1363	-0.027	0.0123	-2.19512	0.0275176	2.26375	-0.00217316	0.0133809	-0.0789738	0.0210103	0.02775	-1	-1	-1	4	5	-1	-1	-1	-1	-1
chr19:0-2360766	19:1038871:C:G	rs1135643	19	1038871	G	C	0.1381	-0.0267	0.0125	-2.136	0.0252095	2.22467	-0.00199404	0.0128323	-0.0790987	0.0208123	0.03338	-1	-1	-1	4	5	-1	-1	-1	-1	-1
chr19:0-2360766	19:1038893:C:T	rs1057895	19	1038893	T	C	0.1378	-0.0258	0.0123	-2.09756	0.0212492	2.14869	-0.00168288	0.0118108	-0.0791975	0.0206341	0.03575	-1	-1	-1	4	5	-1	-1	-1	-1	-1
chr19:0-2360766	19:1038995:A:C	rs1057914	19	1038995	C	A	0.1344	-0.0246	0.0124	-1.98387	0.0103141	1.82995	-0.00084968	0.0084185	-0.0823803	0.0124401	0.04638	-1	-1	-1	4	5	-1	-1	-1	-1	-1
chr19:0-2360766	19:1040382:G:A	rs3764643	19	1040382	A	G	0.0538	0.0968	0.0197	4.91371	0.0507127	2.53974	-0.00401912	0.0180557	-0.0792527	0.0215882	9.12e-07	-1	-1	2	2	2	-1	-1	-1	-1	-1
chr19:0-2360766	19:1041164:C:T	rs3752228	19	1041164	T	C	0.0549	0.0975	0.0196	4.97449	0.0785078	2.74244	-0.00618345	0.0220961	-0.0787623	0.0224166	6.824e-07	-1	-1	2	2	2	-1	-1	-1	-1	-1
chr19:0-2360766	19:1041852:G:T	rs3764644	19	1041852	T	G	0.0549	0.0977	0.0196	4.98469	0.0893055	2.80353	-0.00701578	0.0234115	-0.0785593	0.022736	6.448e-07	-1	-1	2	2	2	-1	-1	-1	-1	-1
chr19:0-2360766	19:1042850:C:T	rs3764646	19	1042850	T	C	0.0651	0.1009	0.0192	5.25521	0.738804	4.26358	-0.0572457	0.0399386	-0.0774843	0.0243073	1.538e-07	-1	-1	2	2	2	-1	-1	-1	-1	-1
chr19:0-2360766	19:1045173:G:A	rs3752233	19	1045173	A	G	0.0386	0.1002	0.0215	4.66047	0.0119143	1.89329	-0.000959326	0.00898662	-0.0805191	0.0192946	3.206e-06	-1	-1	2	-1	-1	-1	-1	-1	-1	-1
chr19:0-2360766	19:1048509:C:A	rs8100512	19	1048509	A	C	0.0979	-0.0045	0.0174	-0.258621	0.0378676	2.40705	-0.00297695	0.0156565	-0.0786148	0.0229568	0.7974	-1	-1	-1	4	4	-1	-1	-1	-1	-1
chr19:0-2360766	19:1048662:T:G	rs8109683	19	1048662	G	T	0.1454	-0.0301	0.0121	-2.4876	0.011539	1.87923	-0.000942388	0.00886964	-0.0816699	0.0149932	0.01282	-1	-1	-1	4	5	-1	-1	-1	-1	-1
chr19:0-2360766	19:1050874:A:G	rs12151021	19	1050874	G	A	0.3232	0.0447	0.0091	4.91209	0.997268	6.37432	-0.0777177	0.023966	-0.0779306	0.0236506	9.709e-07	-1	-1	1	1	1	-1	-1	-1	-1	-1
chr19:0-2360766	19:1056492:G:C	rs3752246	19	1056492	C	G	0.1686	0.0252	0.0116	2.17241	0.0161778	2.02802	-0.00128845	0.0103798	-0.0796434	0.0204776	0.0301	-1	-1	-1	4	5	-1	-1	-1	-1	-1
chr19:0-2360766	19:1063303:C:T	rs4147924	19	1063303	T	C	0.3182	-0.0204	0.0113	-1.80531	0.0110653	1.86081	-0.000883604	0.00859665	-0.0798536	0.0193057	0.06949	-1	-1	-1	4	5	-1	-1	-1	-1	-1
chr19:0-2360766	19:1063306:C:T	rs4147925	19	1063306	T	C	0.318	-0.0234	0.0113	-2.0708	0.0332746	2.34883	-0.00273505	0.0149159	-0.0821962	0.0124445	0.03768	-1	-1	-1	4	5	-1	-1	-1	-1	-1
chr19:0-2360766	19:1063310:C:G	rs4147926	19	1063310	G	C	0.3245	-0.022	0.0113	-1.9469	0.012057	1.89853	-0.000990515	0.00906957	-0.082153	0.0124355	0.05055	-1	-1	-1	4	5	-1	-1	-1	-1	-1
chr19:0-2360766	19:1063312:C:T	rs558820627	19	1063312	T	C	0.3241	-0.0218	0.0113	-1.9292	0.0113982	1.87384	-0.000936478	0.00882194	-0.0821599	0.0124355	0.05243	-1	-1	-1	4	5	-1	-1	-1	-1	-1
chr19:0-2360766	19:1063313:A:G	rs577367140	19	1063313	G	A	0.3235	-0.0224	0.0113	-1.9823	0.0185441	2.08835	-0.00147015	0.0110413	-0.0792788	0.0201365	0.04655	-1	-1	-1	4	5	-1	-1	-1	-1	-1
chr19:0-2360766	19:1075035:A:C	rs3214170	19	1075035	C	A	0.2498	-0.0043	0.0118	-0.364407	0.0357427	2.38101	-0.00281627	0.0151548	-0.0787927	0.0209579	0.7154	-1	-1	-1	4	5	-1	-1	-1	-1	-1
chr19:5216279-8216279	19:5832773:G:A	rs78060698	19	5832773	A	G	0.0409	-0.1928	0.022	-8.76364	0.994462	6.20817	-0.0558564	0.00747518	-0.0561674	0.00622239	1.815e-18	-1	-1	-1	-1	-1	-1	-1	-1	-1	10
chr19:5216279-8216279	19:6610031:G:A	rs139301103	19	6610031	A	G	0.0081	-0.0388	0.0546	-0.710623	0.999868	7.83306	-0.0564028	0.00769309	-0.0564102	0.00766623	0.4773	-1	-1	-1	-1	-1	-1	-1	-1	-1	9
chr19:5216279-8216279	19:6673129:G:A	rs183885365	19	6673129	A	G	0.0049	0.0816	0.0732	1.11475	0.999998	9.56121	-0.05641	0.00766679	-0.0564101	0.00766629	0.265	-1	-1	-1	-1	-1	-1	-1	-1	-1	8
chr19:5216279-8216279	19:6713262:G:A	rs1047286	19	6713262	A	G	0.1981	0.2051	0.0097	21.1443	1	13.954	-0.0564101	0.00766628	-0.0564101	0.00766628	3.64e-99	-1	-1	-1	-1	-1	-1	-1	-1	-1	2
chr19:5216279-8216279	19:6718146:T:G	rs147859257	19	6718146	G	T	0.0041	0.7374	0.0582	12.6701	1	13.954	-0.0564101	0.00766628	-0.0564101	0.00766628	8.66e-37	-1	-1	-1	-1	-1	-1	-1	-1	-1	7
chr19:5216279-8216279	19:6718387:G:C	rs2230199	19	6718387	C	G	0.2035	0.0649	0.0098	6.62245	1	13.954	-0.0564101	0.00766628	-0.0564101	0.00766628	3.179e-11	-1	-1	-1	-1	-1	-1	-1	-1	-1	1
chr19:5216279-8216279	19:6718534:T:C	rs2250656	19	6718534	C	T	0.2698	-0.1157	0.0095	-12.1789	1	13.954	-0.0564101	0.00766628	-0.0564101	0.00766628	3.946e-34	-1	-1	-1	-1	-1	-1	-1	-1	-1	3
chr19:5216279-8216279	19:6721640:A:C	rs11569393	19	6721640	C	A	0.4745	0.0849	0.0084	10.1071	1	13.954	-0.0564101	0.00766628	-0.0564101	0.00766628	7.08e-24	-1	-1	-1	-1	-1	-1	-1	-1	-1	4
chr19:5216279-8216279	19:6724340:C:T	rs163494	19	6724340	T	C	0.2175	0.2021	0.0096	21.0521	1	13.954	-0.0564101	0.00766628	-0.0564101	0.00766628	9.04e-99	-1	-1	-1	-1	-1	-1	-1	-1	-1	6
chr19:5216279-8216279	19:6744299:T:A	rs140892442	19	6744299	A	T	0.0044	-0.0414	0.0897	-0.461538	1	13.954	-0.0564101	0.00766628	-0.0564101	0.00766628	0.6444	-1	-1	-1	-1	-1	-1	-1	-1	-1	5
chr19:40325191-43325191	19:41813375:T:C	rs15052	19	41813375	C	T	0.155	-0.0797	0.0117	-6.81197	0.25468	3.31558	-0.00439639	0.0101708	-0.0172624	0.0135675	9.139e-12	1	1	-1	-1	-1	-1	-1	-1	-1	-1
chr19:40325191-43325191	19:41825191:C:T	rs73045269	19	41825191	T	C	0.1501	-0.0804	0.0117	-6.87179	0.382959	3.57476	-0.00670498	0.0120926	-0.0175084	0.0138815	5.957e-12	1	1	-1	-1	-1	-1	-1	-1	-1	-1
chr19:40325191-43325191	19:41826020:A:C	rs56254331	19	41826020	C	A	0.15	-0.0803	0.0117	-6.86325	0.36131	3.53452	-0.00632172	0.0118379	-0.0174967	0.0138683	6.411e-12	1	1	-1	-1	-1	-1	-1	-1	-1	-1
chr19:43911941-46911941	19:44317332:T:C	rs62117003	19	44317332	C	T	0.1259	0.0502	0.0119	4.21849	0.0142436	2.04671	0.000227659	0.00194555	0.0159833	0.00373085	2.524e-05	-1	-1	-1	-1	-1	-1	-1	-1	-1	10
chr19:43911941-46911941	19:44320068:T:C	rs4483954	19	44320068	C	T	0.1267	0.0494	0.0119	4.15126	0.0100716	1.89436	0.000158086	0.00161115	0.0156962	0.00372075	3.344e-05	-1	-1	-1	-1	-1	-1	-1	-1	-1	10
chr19:43911941-46911941	19:44898674:G:A	rs112139093	19	44898674	A	G	0.0397	-0.0973	0.0211	-4.61137	0.0379886	2.48334	-0.00108471	0.00560159	-0.0285536	0.00645303	4.152e-06	-1	-1	-1	-1	-1	-1	-1	-1	-1	10
chr19:43911941-46911941	19:44900644:A:C	rs113770009	19	44900644	C	A	0.0392	-0.0991	0.0215	-4.6093	0.0329411	2.41915	-0.000943722	0.00524395	-0.0286488	0.00640921	4.162e-06	-1	-1	-1	-1	-1	-1	-1	-1	-1	10
chr19:43911941-46911941	19:44901789:C:T	rs113470674	19	44901789	T	C	0.0355	-0.0988	0.0216	-4.57407	0.022955	2.25783	-0.000674107	0.0045171	-0.0293665	0.00680331	4.825e-06	-1	-1	-1	-1	-1	-1	-1	-1	-1	10
chr19:43911941-46911941	19:44901892:A:G	rs112680359	19	44901892	G	A	0.0384	-0.0991	0.0211	-4.69668	0.0530701	2.6354	-0.001565	0.00678113	-0.0294894	0.00655738	2.605e-06	-1	-1	-1	-1	-1	-1	-1	-1	-1	10
chr19:43911941-46911941	19:44902338:G:A	rs7256562	19	44902338	A	G	0.0388	-0.0984	0.0211	-4.66351	0.0458575	2.56866	-0.00133613	0.00625277	-0.0291365	0.0065247	2.98e-06	-1	-1	-1	-1	-1	-1	-1	-1	-1	10
chr19:43911941-46911941	19:44904683:A:C	rs113619354	19	44904683	C	A	0.0384	-0.0992	0.0212	-4.67925	0.0492064	2.6008	-0.00144579	0.00651965	-0.0293822	0.0065571	2.784e-06	-1	-1	-1	-1	-1	-1	-1	-1	-1	10
chr19:43911941-46911941	19:44906461:A:G	rs17800345	19	44906461	G	A	0.0384	-0.0996	0.0212	-4.69811	0.0535563	2.63958	-0.0015801	0.00681359	-0.0295036	0.00655759	2.52e-06	-1	-1	-1	-1	-1	-1	-1	-1	-1	10
chr19:43911941-46911941	19:44907631:T:A	rs7248662	19	44907631	A	T	0.0387	-0.0986	0.0216	-4.56481	0.029499	2.36968	-0.000841878	0.0049574	-0.0285392	0.00653064	5.207e-06	-1	-1	-1	-1	-1	-1	-1	-1	-1	10
chr19:43911941-46911941	19:44911453:C:T	rs73032372	19	44911453	T	C	0.0389	-0.1016	0.0216	-4.7037	0.0545555	2.64807	-0.00160088	0.0068364	-0.0293441	0.00652493	2.431e-06	-1	-1	-1	-1	-1	-1	-1	-1	-1	10
chr19:43911941-46911941	19:44913426:G:A	rs113403132	19	44913426	A	G	0.0391	-0.1019	0.0221	-4.61086	0.0359093	2.45795	-0.00102987	0.0054769	-0.0286798	0.00650719	4.052e-06	-1	-1	-1	-1	-1	-1	-1	-1	-1	10
chr19:43911941-46911941	19:45386634:C:T	rs147636938	19	45386634	T	C	0.0234	-0.1705	0.0292	-5.83904	0.0351932	2.44888	-0.00277505	0.0149542	-0.0788517	0.0188562	5.452e-09	-1	-1	-1	-1	-1	-1	-1	-1	-1	10
chr19:43911941-46911941	19:45411941:T:C	rs429358	19	45411941	C	T	0.1428	-0.1816	0.012	-15.1333	1	13.887	-0.0859302	0.100341	-0.0859302	0.100341	3.922e-52	-1	-1	-1	-1	-1	-1	-1	-1	4	4
chr19:43911941-46911941	19:45413233:G:T	rs1065853	19	45413233	T	G	0.0828	0.0899	0.0176	5.10795	1	13.887	-0.0859302	0.100341	-0.0859302	0.100341	3.329e-07	-1	-1	-1	-1	-1	-1	-1	-1	3	3
chr19:43911941-46911941	19:45413576:C:T	rs75627662	19	45413576	T	C	0.1865	-0.05	0.0103	-4.85437	1	13.887	-0.0859302	0.100341	-0.0859302	0.100341	1.162e-06	-1	-1	-1	-1	-1	-1	-1	-1	6	6
chr19:43911941-46911941	19:45414109:T:C	rs72654471	19	45414109	C	T	0.1258	0.0347	0.0463	0.74946	0.998423	6.68848	-0.0858482	0.100358	-0.0859837	0.100379	0.453	-1	-1	-1	-1	-1	-1	-1	-1	8	8
chr19:43911941-46911941	19:45414399:C:A	rs72654473	19	45414399	A	C	0.1113	0.0477	0.0125	3.816	1	13.887	-0.0859302	0.100341	-0.0859302	0.100341	0.0001308	-1	-1	-1	-1	-1	-1	-1	-1	7	7
chr19:43911941-46911941	19:45421254:G:A	rs12721046	19	45421254	A	G	0.1387	-0.1457	0.0124	-11.75	1	13.887	-0.0859302	0.100341	-0.0859302	0.100341	1.08e-31	-1	-1	-1	-1	-1	-1	-1	-1	2	2
chr19:43911941-46911941	19:45421650:G:A	rs140480140	19	45421650	A	G	0.03	-0.1534	0.0269	-5.7026	1	13.887	-0.0859302	0.100341	-0.0859302	0.100341	1.24e-08	-1	-1	-1	-1	-1	-1	-1	-1	5	5
chr19:43911941-46911941	19:45424514:A:C	rs157592	19	45424514	C	A	0.1876	-0.093	0.0139	-6.69065	1	13.887	-0.0859302	0.100341	-0.0859302	0.100341	2.309e-11	-1	-1	-1	-1	-1	-1	-1	-1	1	1
chr19:43911941-46911941	19:45740771:C:T	rs17356664	19	45740771	T	C	0.3028	-0.048	0.0091	-5.27473	0.299567	3.51799	-0.0261204	0.0682177	-0.0871939	0.101041	1.326e-07	-1	-1	-1	-1	-1	-1	-1	-1	9	9
chr19:43911941-46911941	19:45741333:A:T	rs11669910	19	45741333	T	A	0.2563	-0.0456	0.0095	-4.8	0.0157928	2.09224	-0.00140543	0.0169142	-0.0889919	0.101591	1.699e-06	-1	-1	-1	-1	-1	-1	-1	-1	9	9
chr19:43911941-46911941	19:45741353:A:G	rs11669915	19	45741353	G	A	0.2565	-0.046	0.0094	-4.89362	0.0262309	2.31722	-0.00234089	0.0217895	-0.0892418	0.10171	1.099e-06	-1	-1	-1	-1	-1	-1	-1	-1	9	9
chr19:43911941-46911941	19:45741609:T:C	rs11666251	19	45741609	C	T	0.2551	-0.0454	0.0095	-4.77895	0.0141252	2.04304	-0.00125626	0.0159966	-0.0889377	0.101577	1.593e-06	-1	-1	-1	-1	-1	-1	-1	-1	9	9
chr19:43911941-46911941	19:45742094:G:A	rs11673093	19	45742094	A	G	0.255	-0.0463	0.0095	-4.87368	0.0235684	2.26955	-0.00210104	0.020654	-0.0891463	0.101687	9.832e-07	-1	-1	-1	-1	-1	-1	-1	-1	9	9
chr19:43911941-46911941	19:45745607:T:C	rs74444983	19	45745607	C	T	0.2538	-0.0459	0.0095	-4.83158	0.0185789	2.16403	-0.00164997	0.0183124	-0.088809	0.101534	1.485e-06	-1	-1	-1	-1	-1	-1	-1	-1	9	9
chr19:43911941-46911941	19:45748362:G:C	rs73036519	19	45748362	C	G	0.3004	-0.0485	0.0091	-5.32967	0.459809	3.81689	-0.0386098	0.079685	-0.0839692	0.100003	8.998e-08	-1	-1	-1	-1	-1	-1	-1	-1	9	9
chr19:43911941-46911941	19:45760920:C:T	rs151165225	19	45760920	T	C	0.248	-0.048	0.0095	-5.05263	0.0297442	2.37338	-0.00266955	0.0232903	-0.0897504	0.102084	4.07e-07	-1	-1	-1	-1	-1	-1	-1	-1	9	9
chr19:43911941-46911941	19:45766729:G:A	rs7255933	19	45766729	A	G	0.2496	-0.0463	0.0094	-4.92553	0.0138828	2.03541	-0.00124399	0.0159696	-0.0896069	0.102236	7.779e-07	-1	-1	-1	-1	-1	-1	-1	-1	9	9
chr19:43911941-46911941	19:45959090:G:A	rs149635771	19	45959090	A	G	0.0111	0.1844	0.0406	4.54187	0.011875	1.96669	-0.00269142	0.0246788	-0.226645	0.0230157	5.72e-06	-1	-1	-1	-1	-1	-1	-1	-1	-1	10
chr19:47741015-50741015	19:49204830:A:G	rs148759340	19	49204830	G	A	0.0262	0.0823	0.0282	2.91844	0.011065	1.94145	0.000341456	0.00333695	0.0308591	0.00803762	0.003508	-1	2	3	-1	-1	-1	-1	-1	-1	-1
chr19:47741015-50741015	19:49207255:A:G	rs485073	19	49207255	G	A	0.4907	0.043	0.0079	5.44304	0.0124184	1.99216	0.000322657	0.003289	0.0259822	0.0142969	4.982e-08	1	2	1	-1	-1	-1	-1	-1	-1	-1
chr19:47741015-50741015	19:49208368:C:T	rs2432132	19	49208368	T	C	0.4231	0.0327	0.0107	3.05607	0.0569717	2.6738	-0.00120619	0.00783734	-0.0211717	0.0256016	0.002194	-1	2	2	-1	-1	-1	-1	-1	-1	-1
chr19:47741015-50741015	19:49208501:A:G	rs507855	19	49208501	G	A	0.4917	0.0425	0.0079	5.37975	0.0232365	2.26905	-0.000527308	0.00456704	-0.0226931	0.0198651	7.448e-08	1	2	1	-1	-1	-1	-1	-1	-1	-1
chr19:47741015-50741015	19:49208543:T:C	rs507766	19	49208543	C	T	0.4918	0.0422	0.0079	5.34177	0.0133355	2.02351	-0.000250977	0.00328427	-0.0188202	0.021433	9.025e-08	1	2	1	-1	-1	-1	-1	-1	-1	-1
chr19:47741015-50741015	19:49209464:C:A	rs692854	19	49209464	A	C	0.4926	0.0428	0.008	5.35	0.0103444	1.91189	-0.000146283	0.00267965	-0.0141413	0.0222764	8.233e-08	1	2	1	-1	-1	-1	-1	-1	-1	-1
chr19:47741015-50741015	19:49227256:C:T	rs12979891	19	49227256	T	C	0.4992	0.0443	0.008	5.5375	0.010214	1.90632	0.000140061	0.00147085	0.0137126	0.00506877	3.036e-08	1	2	3	-1	-1	-1	-1	-1	-1	-1
chr19:47741015-50741015	19:49227443:C:T	rs11878908	19	49227443	T	C	0.4998	0.0446	0.008	5.575	0.0126164	1.99912	0.000174136	0.00164377	0.0138023	0.0051052	2.333e-08	1	2	3	-1	-1	-1	-1	-1	-1	-1
chr19:47741015-50741015	19:49228272:T:C	rs2287921	19	49228272	C	T	0.4997	0.0444	0.008	5.55	0.0109804	1.93808	0.000150963	0.00152852	0.0137483	0.00508271	2.798e-08	1	2	3	-1	-1	-1	-1	-1	-1	-1
chr19:47741015-50741015	19:49229525:T:C	rs8112983	19	49229525	C	T	0.5	0.0454	0.008	5.675	0.0222893	2.25055	0.000312357	0.00221561	0.0140138	0.00531306	1.263e-08	1	2	3	-1	-1	-1	-1	-1	-1	-1
chr19:47741015-50741015	19:49232226:G:A	rs2287922	19	49232226	A	G	0.4995	0.0447	0.008	5.5875	0.0135425	2.03029	0.000187405	0.00170733	0.0138383	0.0051323	2.262e-08	1	2	3	-1	-1	-1	-1	-1	-1	-1
chr19:47741015-50741015	19:49239026:T:C	rs418464	19	49239026	C	T	0.469	0.0475	0.008	5.9375	0.11147	2.99115	0.00160334	0.00505138	0.0143836	0.00671434	2.869e-09	1	1	3	-1	-1	-1	-1	-1	-1	-1
chr19:47741015-50741015	19:49239200:G:A	rs1231281	19	49239200	A	G	0.4707	0.0466	0.0081	5.75309	0.0358465	2.46297	0.000506462	0.0028449	0.0141286	0.00577217	7.045e-09	1	1	3	-1	-1	-1	-1	-1	-1	-1
chr19:47741015-50741015	19:49241014:G:A	rs380743	19	49241014	A	G	0.4678	0.0492	0.0082	6	0.165147	3.18893	0.00237823	0.00604844	0.0144007	0.00695631	1.877e-09	1	1	3	-1	-1	-1	-1	-1	-1	-1
chr19:47741015-50741015	19:49241015:C:T	rs427248	19	49241015	T	C	0.4678	0.0492	0.0082	6	0.1651	3.18878	0.00237756	0.00604941	0.0144007	0.0069651	1.877e-09	1	1	3	-1	-1	-1	-1	-1	-1	-1
chr19:47741015-50741015	19:49241976:A:G	rs973579	19	49241976	G	A	0.4686	0.0476	0.0081	5.87654	0.0753052	2.80349	0.00108207	0.00416838	0.0143692	0.00630937	4.058e-09	1	1	3	-1	-1	-1	-1	-1	-1	-1
chr19:47741015-50741015	19:49246866:A:G	rs838147	19	49246866	G	A	0.4737	-0.0463	0.008	-5.7875	0.044268	2.55842	-0.000578701	0.00317966	-0.0130727	0.00806584	8.649e-09	1	1	3	-1	-1	-1	-1	-1	-1	-1
chr19:47741015-50741015	19:49248730:G:A	rs838145	19	49248730	A	G	0.4251	-0.0471	0.0084	-5.60714	0.0151513	2.07975	-0.000202376	0.00180909	-0.013357	0.00634838	1.839e-08	1	2	3	-1	-1	-1	-1	-1	-1	-1
chr19:47741015-50741015	19:49250239:C:T	rs838144	19	49250239	T	C	0.4735	-0.0471	0.0082	-5.7439	0.0340125	2.43933	-0.000445715	0.00276769	-0.0131045	0.00770248	7.368e-09	1	1	3	-1	-1	-1	-1	-1	-1	-1
chr19:47741015-50741015	19:49259529:A:G	rs838133	19	49259529	G	A	0.4206	-0.0538	0.0091	-5.91209	0.107432	2.97316	-0.00173208	0.00617361	-0.0161226	0.0110795	4.077e-09	1	2	3	-1	-1	-1	-1	-1	-1	-1
chr19:47741015-50741015	19:49259854:A:G	rs1698114	19	49259854	G	A	0.4926	-0.0359	0.0105	-3.41905	0.0109339	1.93622	-0.000384413	0.00379477	-0.035158	0.0097195	0.0006088	-1	2	3	-1	-1	-1	-1	-1	-1	-1
chr19:47741015-50741015	19:49292197:A:G	rs11668746	19	49292197	G	A	0.0878	-0.0748	0.0192	-3.89583	0.0117381	1.96739	0.000115842	0.00173417	0.00986889	0.0126472	9.997e-05	-1	2	3	-1	-1	-1	-1	-1	-1	-1
chr19:47741015-50741015	19:50019978:T:A	rs187645502	19	50019978	A	T	0.0092	-0.2208	0.0541	-4.08133	0.0145832	2.0629	8.9166e-05	0.00201434	0.00611427	0.0155369	4.478e-05	-1	2	3	-1	-1	-1	-1	-1	-1	-1
chr19:47741015-50741015	19:50139932:C:T	rs61760904	19	50139932	T	C	0.0067	-0.2576	0.0586	-4.3959	0.0594077	2.69311	0.000361402	0.00426081	0.00608341	0.0164555	1.103e-05	-1	2	3	-1	-1	-1	-1	-1	-1	-1
chr19:47741015-50741015	19:50145900:C:T	rs189349094	19	50145900	T	C	0.0067	-0.2546	0.0587	-4.33731	0.0444921	2.56072	0.00028734	0.00359509	0.00645822	0.0158316	1.442e-05	-1	2	3	-1	-1	-1	-1	-1	-1	-1
chr19:47741015-50741015	19:50147645:G:A	rs139064177	19	50147645	A	G	0.0067	-0.2532	0.0588	-4.30612	0.0385909	2.49624	0.000251719	0.00334397	0.00652275	0.0157752	1.661e-05	-1	2	3	-1	-1	-1	-1	-1	-1	-1
chr19:47741015-50741015	19:50193163:A:G	rs201107314	19	50193163	G	A	0.0108	-0.2419	0.0538	-4.49628	0.0981249	2.9293	0.000674746	0.00528902	0.0068764	0.0155704	6.904e-06	-1	2	3	-1	-1	-1	-1	-1	-1	-1
chr19:47741015-50741015	19:50224222:T:C	rs79501693	19	50224222	C	T	0.112	-0.0947	0.023	-4.11739	0.0116654	1.96466	6.83785e-05	0.00176156	0.00586168	0.0152332	3.774e-05	-1	2	3	-1	-1	-1	-1	-1	-1	-1
chr19:47741015-50741015	19:50231213:T:C	rs10414317	19	50231213	C	T	0.0239	-0.1529	0.0341	-4.48387	0.0777845	2.81873	0.000460065	0.00475389	0.0059146	0.016071	7.424e-06	-1	2	3	-1	-1	-1	-1	-1	-1	-1
chr19:47741015-50741015	19:50232196:C:A	rs10422689	19	50232196	A	C	0.024	-0.1495	0.0343	-4.3586	0.0441526	2.55724	0.000272147	0.00358764	0.00616378	0.015975	1.283e-05	-1	2	3	-1	-1	-1	-1	-1	-1	-1
chr19:47741015-50741015	19:50695092:G:C	rs62112601	19	50695092	C	G	0.0061	0.2933	0.0747	3.92637	0.0100826	1.90064	6.83803e-05	0.00164446	0.00678201	0.0149223	8.624e-05	-1	2	3	-1	-1	-1	-1	-1	-1	-1
chr20:35497655-38497655	20:36974134:T:A	rs2232572	20	36974134	A	T	0.0494	-0.132	0.0328	-4.02439	0.0172334	2.01519	-0.000411087	0.00328054	-0.0238541	0.00807895	5.83e-05	-1	2	3	-1	-1	-1	-1	-1	-1	-1
chr20:35497655-38497655	20:36974294:T:C	rs2232573	20	36974294	C	T	0.1045	-0.1289	0.0281	-4.58719	0.272506	3.34482	-0.00487195	0.0091767	-0.0178783	0.00874614	4.598e-06	-1	2	3	-1	-1	-1	-1	-1	-1	-1
chr20:35497655-38497655	20:36976027:A:C	rs6099228	20	36976027	C	A	0.1051	-0.1227	0.028	-4.38214	0.0938257	2.78638	-0.00165253	0.0056723	-0.0176128	0.00786254	1.177e-05	-1	2	3	-1	-1	-1	-1	-1	-1	-1
chr20:35497655-38497655	20:36976103:A:G	rs7267449	20	36976103	G	A	0.1058	-0.1222	0.0279	-4.37993	0.0993807	2.81403	-0.00174763	0.00581684	-0.0175853	0.00787118	1.202e-05	-1	2	3	-1	-1	-1	-1	-1	-1	-1
chr20:35497655-38497655	20:36976327:A:G	rs7267600	20	36976327	G	A	0.1047	-0.1224	0.028	-4.37143	0.0890579	2.76145	-0.00156936	0.00553623	-0.0176218	0.00782848	1.207e-05	-1	2	3	-1	-1	-1	-1	-1	-1	-1
chr20:35497655-38497655	20:36976703:A:G	rs8120088	20	36976703	G	A	0.1073	-0.1149	0.0283	-4.06007	0.0190361	2.0592	-0.000328888	0.00242522	-0.0172771	0.00401999	4.839e-05	-1	2	3	-1	-1	-1	-1	-1	-1	-1
chr20:35497655-38497655	20:36977524:C:T	rs11536939	20	36977524	T	C	0.047	-0.1383	0.0323	-4.28173	0.0454457	2.44897	-0.00114282	0.00559761	-0.025147	0.00926453	1.844e-05	-1	2	3	-1	-1	-1	-1	-1	-1	-1
chr20:35497655-38497655	20:36977636:G:A	rs11536940	20	36977636	A	G	0.0462	-0.1321	0.0326	-4.05215	0.0174847	2.02159	-0.000443262	0.00341395	-0.0253513	0.0059272	5.089e-05	-1	2	3	-1	-1	-1	-1	-1	-1	-1
chr20:35497655-38497655	20:36978762:T:C	rs60588211	20	36978762	C	T	0.0713	-0.126	0.0297	-4.24242	0.0454612	2.44912	-0.000939601	0.00463788	-0.0206682	0.00808665	2.268e-05	-1	2	3	-1	-1	-1	-1	-1	-1	-1
chr20:35497655-38497655	20:36982811:G:A	rs5744204	20	36982811	A	G	0.1883	-0.117	0.0274	-4.27007	0.0431634	2.42555	-0.000587835	0.00307811	-0.0136189	0.00648403	1.916e-05	-1	2	3	-1	-1	-1	-1	-1	-1	-1
chr20:35497655-38497655	20:36985885:G:T	rs11536949	20	36985885	T	G	0.0812	-0.1039	0.0153	-6.79085	0.353861	3.50978	-0.00734889	0.0116374	-0.0207677	0.0102	9.747e-12	1	1	1	-1	-1	-1	-1	-1	-1	-1
chr20:35497655-38497655	20:36993705:A:G	rs6099300	20	36993705	G	A	0.1079	-0.0541	0.0146	-3.70548	0.0244441	2.1702	-0.000290016	0.00440821	-0.0118644	0.0256446	0.0002121	-1	2	2	-1	-1	-1	-1	-1	-1	-1
chr20:35497655-38497655	20:36997655:C:T	rs2232613	20	36997655	T	C	0.0797	-0.1025	0.0149	-6.87919	0.641687	4.02433	-0.0129612	0.0131297	-0.0201987	0.0110663	5.218e-12	1	1	1	-1	-1	-1	-1	-1	-1	-1
chr20:43049476-46049476	20:44534651:G:A	rs6065904	20	44534651	A	G	0.2341	-0.0535	0.0098	-5.45918	0.0444337	2.50387	-0.000607908	0.00334107	-0.0136812	0.00850662	4.992e-08	1	2	-1	-1	-1	-1	-1	-1	-1	-1
chr20:43049476-46049476	20:44536932:G:A	rs6073952	20	44536932	A	G	0.1843	-0.0567	0.0105	-5.4	0.031045	2.34211	-0.000473505	0.0030248	-0.0152522	0.00832502	6.453e-08	1	1	-1	-1	-1	-1	-1	-1	-1	-1
chr20:43049476-46049476	20:44544947:T:C	rs58847685	20	44544947	C	T	0.1858	-0.0558	0.0103	-5.41748	0.033156	2.37162	-0.000518744	0.00313017	-0.0156456	0.00767094	5.45e-08	1	1	-1	-1	-1	-1	-1	-1	-1	-1
chr20:43049476-46049476	20:44545773:A:C	rs73307905	20	44545773	C	A	0.1856	-0.0555	0.0103	-5.38835	0.0281874	2.29889	-0.000440165	0.00287876	-0.0156157	0.00755184	6.417e-08	1	1	-1	-1	-1	-1	-1	-1	-1	-1
chr20:43049476-46049476	20:44546197:C:A	rs118024629	20	44546197	A	C	0.1818	-0.0568	0.0104	-5.46154	0.042065	2.479	-0.000668362	0.00356962	-0.0158888	0.0078155	4.131e-08	1	1	-1	-1	-1	-1	-1	-1	-1	-1
chr20:43049476-46049476	20:44547068:A:G	rs17447545	20	44547068	G	A	0.1903	-0.0564	0.0103	-5.47573	0.0464382	2.52394	-0.000718977	0.00367665	-0.0154824	0.00790678	3.796e-08	1	1	-1	-1	-1	-1	-1	-1	-1	-1
chr20:43049476-46049476	20:44547672:T:C	rs59329875	20	44547672	C	T	0.1817	-0.057	0.0104	-5.48077	0.0469675	2.52911	-0.000746514	0.00377309	-0.0158943	0.00789585	3.854e-08	1	1	-1	-1	-1	-1	-1	-1	-1	-1
chr20:43049476-46049476	20:44547970:C:T	rs2868346	20	44547970	T	C	0.2742	0.0487	0.0092	5.29348	0.0177668	2.09381	0.000199786	0.00197858	0.0112449	0.00980521	1.071e-07	1	2	-1	-1	-1	-1	-1	-1	-1	-1
chr20:43049476-46049476	20:44548301:T:C	rs73307913	20	44548301	C	T	0.1817	-0.057	0.0104	-5.48077	0.0469675	2.52911	-0.000746475	0.00377304	-0.0158934	0.00789697	3.828e-08	1	1	-1	-1	-1	-1	-1	-1	-1	-1
chr20:43049476-46049476	20:44549476:T:C	rs6073957	20	44549476	C	T	0.1779	-0.0613	0.0106	-5.78302	0.271113	3.40691	-0.00441981	0.00856807	-0.0163024	0.00877857	8.083e-09	1	1	-1	-1	-1	-1	-1	-1	-1	-1
chr20:43049476-46049476	20:44550020:C:T	rs12185764	20	44550020	T	C	0.1786	-0.0567	0.0104	-5.45192	0.0398643	2.45467	-0.000636738	0.00349452	-0.0159726	0.00783427	5.657e-08	1	1	-1	-1	-1	-1	-1	-1	-1	-1
chr20:43049476-46049476	20:44551600:C:G	rs12185776	20	44551600	G	C	0.1786	-0.0566	0.0104	-5.44231	0.0377368	2.42989	-0.000602588	0.00339878	-0.0159682	0.00779435	5.964e-08	1	1	-1	-1	-1	-1	-1	-1	-1	-1
chr20:43049476-46049476	20:44551855:T:C	rs6073958	20	44551855	C	T	0.2085	-0.0525	0.0099	-5.30303	0.0176596	2.09114	-0.000263193	0.00216441	-0.0149037	0.00686144	1.172e-07	1	2	-1	-1	-1	-1	-1	-1	-1	-1
chr20:43049476-46049476	20:44557615:G:C	rs112180569	20	44557615	C	G	0.181	-0.0562	0.0107	-5.25234	0.0132728	1.96518	-0.000207956	0.00195826	-0.0156678	0.00683366	1.581e-07	1	1	-1	-1	-1	-1	-1	-1	-1	-1
chr20:43049476-46049476	20:44563007:C:T	rs1057208	20	44563007	T	C	0.1813	-0.0564	0.0104	-5.42308	0.0339361	2.38207	-0.000537554	0.0032027	-0.0158402	0.00773673	6.629e-08	1	1	-1	-1	-1	-1	-1	-1	-1	-1
chr20:43049476-46049476	20:44569930:C:T	rs6065908	20	44569930	T	C	0.1812	-0.0566	0.0104	-5.44231	0.0378064	2.43072	-0.000599693	0.00338503	-0.0158622	0.00780928	6.002e-08	1	1	-1	-1	-1	-1	-1	-1	-1	-1
chr20:43049476-46049476	20:44576502:T:C	rs7679	20	44576502	C	T	0.1814	-0.056	0.0104	-5.38462	0.0273565	2.28552	-0.000431818	0.00286503	-0.0157849	0.00759658	8.168e-08	1	1	-1	-1	-1	-1	-1	-1	-1	-1
chr20:43049476-46049476	20:44585420:A:G	rs4465830	20	44585420	G	A	0.1812	-0.0574	0.0105	-5.46667	0.0434401	2.4936	-0.000688717	0.00362936	-0.0158544	0.00792377	4.963e-08	1	1	-1	-1	-1	-1	-1	-1	-1	-1
chr20:43049476-46049476	20:44589970:C:T	rs6073971	20	44589970	T	C	0.181	-0.0579	0.0106	-5.46226	0.0423717	2.4823	-0.000671895	0.00358523	-0.0158572	0.00790981	5.183e-08	1	1	-1	-1	-1	-1	-1	-1	-1	-1
chr20:43049476-46049476	20:44590298:C:G	rs6073972	20	44590298	G	C	0.181	-0.0577	0.0106	-5.4434	0.038073	2.43389	-0.000603153	0.0033959	-0.015842	0.00784103	5.895e-08	1	1	-1	-1	-1	-1	-1	-1	-1	-1
chr20:55153122-58153122	20:56582747:T:G	rs138663921	20	56582747	G	T	0.0014	-0.0005	0.1256	-0.00398089	0.999998	9.70481	0.220245	0.0834712	0.220245	0.0834708	0.9968	-1	-1	-1	-1	-1	6	6	-1	-1	-1
chr20:55153122-58153122	20:56631617:C:G	rs150337395	20	56631617	G	C	0.0056	-0.2008	0.0931	-2.15682	1	13.9063	0.220245	0.0834708	0.220245	0.0834708	0.03102	-1	-1	-1	-1	-1	4	4	-1	-1	-1
chr20:55153122-58153122	20:56649270:C:T	rs6092599	20	56649270	T	C	0.0657	-0.1395	0.0161	-8.6646	0.0943884	2.92435	0.0211085	0.0696959	0.223634	0.0785592	4.37e-18	-1	-1	-1	-1	-1	5	5	-1	-1	-1
chr20:55153122-58153122	20:56649497:C:T	rs6092600	20	56649497	T	C	0.0656	-0.1399	0.0161	-8.68944	0.472769	3.85902	0.103965	0.124093	0.219907	0.0841175	3.815e-18	-1	-1	-1	-1	-1	5	5	-1	-1	-1
chr20:55153122-58153122	20:56649534:G:A	rs6092601	20	56649534	A	G	0.0658	-0.14	0.0161	-8.69565	0.432843	3.78899	0.0951718	0.122093	0.219876	0.0837841	3.58e-18	-1	-1	-1	-1	-1	5	5	-1	-1	-1
chr20:55153122-58153122	20:56655553:A:C	rs8126071	20	56655553	C	A	0.0705	-0.0181	0.0167	-1.08383	0.0100518	1.913	0.00241433	0.0244292	0.240189	0.0475422	0.2788	-1	-1	-1	-1	-1	-1	-1	-1	-1	-1
chr20:55153122-58153122	20:56656736:A:C	rs6015188	20	56656736	C	A	0.0717	-0.0173	0.0166	-1.04217	0.161455	3.19089	0.0360546	0.0881005	0.22331	0.079103	0.2972	-1	-1	-1	-1	-1	3	3	-1	-1	-1
chr20:55153122-58153122	20:56658128:G:A	rs6026022	20	56658128	A	G	0.1226	-0.0911	0.0122	-7.46721	1	13.9063	0.220245	0.0834708	0.220245	0.0834708	8.318e-14	-1	-1	-1	-1	-1	2	2	-1	-1	-1
chr20:55153122-58153122	20:56658315:A:G	rs6026023	20	56658315	G	A	0.0718	-0.0168	0.0166	-1.01205	0.821432	4.56914	0.180117	0.113877	0.219272	0.0848613	0.309	-1	-1	-1	-1	-1	3	3	-1	-1	-1
chr20:55153122-58153122	20:56664643:A:G	rs547789821	20	56664643	G	A	0.0559	-0.0972	0.0228	-4.26316	1	13.9063	0.220245	0.0834708	0.220245	0.0834708	2.048e-05	-1	-1	-1	-1	-1	1	1	-1	-1	-1
chr22:31591812-34591812	22:33047598:C:T	rs5754187	22	33047598	T	C	0.0503	-0.1812	0.0201	-9.01493	1	13.9137	-0.307205	0.0353767	-0.307205	0.0353767	1.893e-19	-1	-1	-1	-1	-1	-1	-1	-1	-1	2
chr22:31591812-34591812	22:33062231:G:T	rs5754198	22	33062231	T	G	0.0503	-0.1333	0.0244	-5.46311	1	13.9137	-0.307205	0.0353767	-0.307205	0.0353767	4.527e-08	-1	-1	-1	-1	-1	-1	-1	-1	-1	3
chr22:31591812-34591812	22:33063742:G:A	rs2740991	22	33063742	A	G	0.1801	-0.0893	0.0136	-6.56618	0.999322	7.08227	-0.307166	0.0355126	-0.307374	0.0346119	5.505e-11	-1	-1	-1	-1	-1	-1	-1	-1	-1	8
chr22:31591812-34591812	22:33069689:C:T	rs2740982	22	33069689	T	C	0.2147	-0.0726	0.0139	-5.22302	1	13.9137	-0.307205	0.0353767	-0.307205	0.0353767	1.684e-07	-1	-1	-1	-1	-1	-1	-1	-1	-1	1
chr22:31591812-34591812	22:33088914:T:C	rs3788484	22	33088914	C	T	0.2259	-0.0634	0.015	-4.22667	0.999998	9.57389	-0.307205	0.0353777	-0.307205	0.0353748	2.374e-05	-1	-1	-1	-1	-1	-1	-1	-1	-1	7
chr22:31591812-34591812	22:33092669:A:G	rs1475978	22	33092669	G	A	0.1253	-0.0643	0.0136	-4.72794	1	13.4514	-0.307205	0.0353767	-0.307205	0.0353767	2.422e-06	-1	-1	-1	-1	-1	-1	-1	-1	-1	4
chr22:31591812-34591812	22:33105817:T:C	rs5754227	22	33105817	C	T	0.1929	-0.1119	0.0113	-9.90265	0.997656	6.54261	-0.307047	0.0361987	-0.307769	0.0330368	2.994e-23	-1	-1	-1	-1	-1	-1	-1	-1	-1	9
chr22:31591812-34591812	22:33106082:C:T	rs9619299	22	33106082	T	C	0.1235	-0.0684	0.0229	-2.9869	1	12.4084	-0.307205	0.0353767	-0.307205	0.0353767	0.002873	-1	-1	-1	-1	-1	-1	-1	-1	-1	5
chr22:31591812-34591812	22:33106947:G:T	rs5749498	22	33106947	T	G	0.0545	-0.1704	0.0187	-9.1123	0.757737	4.40876	-0.234942	0.134955	-0.310057	0.0273096	8.447e-20	-1	-1	-1	-1	-1	-1	-1	-1	-1	10
chr22:31591812-34591812	22:33111247:C:T	rs12170368	22	33111247	T	C	0.0526	-0.1722	0.0189	-9.11111	0.236516	3.40459	-0.0719077	0.130228	-0.304029	0.0336552	9.592e-20	-1	-1	-1	-1	-1	-1	-1	-1	-1	10
chr22:31591812-34591812	22:33176272:C:T	rs5994628	22	33176272	T	C	0.0019	-0.1489	0.119	-1.25126	1	12.1477	-0.307205	0.0353767	-0.307205	0.0353767	0.2108	-1	-1	-1	-1	-1	-1	-1	-1	-1	6
chr22:36976276-39976276	22:38144159:G:T	rs142249272	22	38144159	T	G	0.0477	-0.0825	0.0412	-2.00243	0.0982699	2.87548	-0.00265409	0.0083848	-0.0270082	0.00759381	0.04518	-1	-1	-1	-1	-1	-1	-1	7	-1	-1
chr22:36976276-39976276	22:38473706:G:A	rs2012859	22	38473706	A	G	0.3181	-0.0084	0.0087	-0.965517	0.095829	2.86338	-0.00157527	0.00501072	-0.0164383	0.00420452	0.3387	-1	-1	-1	-1	-1	-1	7	7	-1	-1
chr22:36976276-39976276	22:38476276:C:T	rs8135665	22	38476276	T	C	0.2146	0.0711	0.0096	7.40625	0.697623	4.20121	0.00978988	0.0164345	0.0140332	0.0181001	1.705e-13	-1	-1	-1	-1	-1	4	7	4	-1	-1
chr22:36976276-39976276	22:38478666:C:G	rs77968014	22	38478666	G	C	0.0096	0.305	0.0434	7.02765	0.999895	7.81678	0.0252666	0.0383583	0.0252692	0.0383594	2.1e-12	-1	-1	-1	-1	-1	5	5	5	-1	-1
chr22:36976276-39976276	22:38481516:G:A	rs9610902	22	38481516	A	G	0.3863	-0.055	0.0086	-6.39535	0.09594	2.86394	0.00191623	0.0148033	0.0199732	0.0438573	1.273e-10	-1	-1	-1	-1	-1	-1	4	7	-1	-1
chr22:36976276-39976276	22:38485064:C:G	rs62235125	22	38485064	G	C	0.3897	-0.0557	0.0086	-6.47674	0.17117	3.1531	0.00317188	0.0200315	0.0185306	0.0453831	1.194e-10	-1	-1	-1	-1	-1	4	4	7	-1	-1
chr22:36976276-39976276	22:38495412:G:A	rs1810455	22	38495412	A	G	0.3982	-0.0511	0.0084	-6.08333	0.0194004	2.13445	0.000360352	0.00472546	0.0185745	0.0285077	1.447e-09	-1	-1	-1	-1	-1	-1	-1	7	-1	-1
chr22:36976276-39976276	22:38497719:A:G	rs5995535	22	38497719	G	A	0.3214	0.0063	0.0088	0.715909	0.0282086	2.30094	0.00280834	0.0166725	0.0995562	0.0149121	0.476	-1	-1	-1	-1	-1	-1	7	7	-1	-1
chr22:36976276-39976276	22:38502825:C:G	rs11089861	22	38502825	G	C	0.2548	0.0719	0.0099	7.26263	0.137387	3.04027	0.0121585	0.0323187	0.0884979	0.0290979	4.789e-13	-1	-1	-1	-1	-1	4	7	7	-1	-1
chr22:36976276-39976276	22:38990662:G:A	rs5757161	22	38990662	A	G	0.3552	-0.0365	0.0086	-4.24419	0.0123471	1.9351	0.000329229	0.00470179	0.0266644	0.0329884	2.291e-05	-1	-1	-1	-1	-1	-1	-1	8	-1	-1
chr22:36976276-39976276	22:38994577:C:T	rs5757165	22	38994577	T	C	0.3555	-0.0364	0.0086	-4.23256	0.0105918	1.86773	0.000282888	0.00434927	0.0267082	0.0328656	2.374e-05	-1	-1	-1	-1	-1	-1	-1	8	-1	-1
chr22:36976276-39976276	22:39016182:T:C	rs4821797	22	39016182	C	T	0.3546	-0.0369	0.0086	-4.2907	0.0256395	2.25833	0.000681404	0.00667805	0.0265763	0.0324218	1.849e-05	-1	-1	-1	-1	-1	-1	-1	8	-1	-1
chr22:36976276-39976276	22:39040279:G:A	rs9607557	22	39040279	A	G	0.3489	-0.0372	0.0085	-4.37647	0.101168	2.8895	0.00272961	0.0128262	0.0269811	0.0311737	1.285e-05	-1	-1	-1	-1	-1	-1	-1	8	-1	-1
chr22:36976276-39976276	22:39072491:A:G	rs62230024	22	39072491	G	A	0.0203	-0.0191	0.0289	-0.6609	0.0708038	2.72008	0.00162158	0.0103571	0.0229024	0.0320568	0.5075	-1	-1	-1	-1	-1	3	3	3	-1	-1
chr22:36976276-39976276	22:39079413:A:G	rs3827357	22	39079413	G	A	0.2885	-0.0361	0.0087	-4.14943	0.717436	4.2428	0.0181844	0.0346284	0.0253464	0.038599	3.009e-05	-1	-1	-1	-1	-1	1	1	2	-1	-1
chr22:36976276-39976276	22:39079964:T:C	rs5750668	22	39079964	C	T	0.2883	-0.0361	0.0087	-4.14943	0.272512	3.41169	0.00682468	0.0227265	0.0250436	0.0379346	2.953e-05	-1	-1	-1	-1	-1	1	1	2	-1	-1
chr22:36976276-39976276	22:39091450:T:A	rs5757248	22	39091450	A	T	0.3302	-0.0222	0.0106	-2.09434	1	13.8381	0.0252684	0.0383579	0.0252684	0.0383579	0.03596	-1	-1	-1	-1	-1	2	2	1	-1	-1
chr22:36976276-39976276	22:39095158:T:C	rs56170845	22	39095158	C	T	0.0614	-0.0045	0.0237	-0.189873	0.106672	2.91518	0.00279064	0.0142505	0.0261608	0.0359495	0.85	-1	-1	-1	-1	-1	3	3	3	-1	-1
chr22:36976276-39976276	22:39098543:G:A	rs62228762	22	39098543	A	G	0.061	-0.0031	0.0238	-0.130252	0.0160233	2.0499	0.000448248	0.00554583	0.0279748	0.0339032	0.8952	-1	-1	-1	-1	-1	3	3	3	-1	-1
chr22:36976276-39976276	22:39118222:C:T	rs138693	22	39118222	T	C	0.0628	-0.0059	0.0239	-0.246862	0.698946	4.20393	0.017543	0.0355128	0.0250992	0.0401835	0.8033	-1	-1	-1	-1	-1	3	3	3	-1	-1
chr22:36976276-39976276	22:39122038:C:T	rs16999297	22	39122038	T	C	0.0681	-0.003	0.0236	-0.127119	0.0192183	2.13028	0.000560173	0.0062232	0.0291479	0.0343788	0.9004	-1	-1	-1	-1	-1	3	3	3	-1	-1
chr22:36976276-39976276	22:39138332:G:A	rs138708	22	39138332	A	G	0.0198	-0.0228	0.0288	-0.791667	0.0520034	2.57736	0.00124939	0.00861873	0.0240252	0.0296854	0.4274	-1	-1	-1	-1	-1	3	3	3	-1	-1
chr22:36976276-39976276	22:39642740:A:T	rs130653	22	39642740	T	A	0.2465	0.0633	0.0096	6.59375	0.0939851	2.85406	0.00223308	0.0132302	0.02376	0.0367549	4.89e-11	-1	-1	-1	-1	-1	6	6	6	-1	-1
chr22:36976276-39976276	22:39645316:A:G	rs130649	22	39645316	G	A	0.2514	0.0632	0.0094	6.7234	0.216053	3.27841	0.00537302	0.0205657	0.024869	0.0383766	2.107e-11	-1	-1	-1	-1	-1	6	6	6	-1	-1
chr22:36976276-39976276	22:39646201:T:C	rs135173	22	39646201	C	T	0.2525	0.0642	0.0095	6.75789	0.268272	3.40236	0.00706692	0.0230362	0.0263423	0.0383449	1.096e-11	-1	-1	-1	-1	-1	6	6	6	-1	-1
chr22:36976276-39976276	22:39647168:T:C	rs77516118	22	39647168	C	T	0.2523	-0.0646	0.0095	-6.8	0.405217	3.67146	0.0101231	0.0275741	0.0249819	0.0387964	1.249e-11	-1	-1	-1	-1	-1	6	6	6	-1	-1

### Sheet: S17 Signif. co-localized SNPs
a. mmQTL co-localization with trans-ancestry fine-mapping
Loci	Gene symbol	Gene	Peak	Posterior probability
chr1:206480901-209480901	CD46	ENSG00000117335	rs2724360	0.0298962
chr12:54615778-57615778	RDH5	ENSG00000135437	rs3138142	0.252874
chr12:54615778-57615778	BLOC1S1	ENSG00000135441	rs3138141	0.328852
chr22:36976276-39976276	FAM227A	ENSG00000184949	rs3827357	0.0143159
chr4:109156730-112156730	CFI	ENSG00000205403	rs7439493	0.0893216
chr8:21582971-24582971	TNFRSF10A	ENSG00000104689	rs13278062	0.997756
chr9:106165739-109165739	ABCA1	ENSG00000165029	rs1800978	0.0907269
b. mmQTL co-localization with EUR ancestry fine-mapping
Loci	Gene symbol	Gene	Peak	Posterior probability
chr1:206480901-209480901	CD46	ENSG00000117335	rs2724360	0.0331539
chr12:54615778-57615778	RDH5	ENSG00000135437	rs3138142	0.240485
chr12:54615778-57615778	BLOC1S1	ENSG00000135441	rs3138141	0.337459
chr15:57180638-60180638	GTF2A2	ENSG00000140307	rs1871500	0.0197206
chr17:25194861-28194861	TMEM199	ENSG00000244045	rs708100	0.0495814
chr4:109159067-112159067	CFI	ENSG00000205403	rs7439493	0.0825726
chr7:98491548-101491548	STAG3	ENSG00000066923	rs34130487	0.568643
chr7:98491548-101491548	ZCWPW1	ENSG00000078487	rs1000215	0.0208639
chr7:98491548-101491548	TAF6	ENSG00000106290	rs1043915	0.0123399
chr7:98491548-101491548	NYAP1	ENSG00000166924	rs1000215	0.0184911
chr7:98491548-101491548	GATS	ENSG00000239521	rs1043915	0.0360214

### Sheet: S18 CFH local ancestry
a. AA 2x2 table of local ancestry at CFH (by haplotype)
Local ancestry	Haplotypes in cases	Haplotypes in controls
EUR	974	11311
AFR	3632	47155
Fisher's Exact Test:	OR = 1.12 [1.04-1.20]
	p = 3.3e-3
b. AA 2x3 table of local ancestry at CFH (by sample)
Local ancestry	Cases	Controls
EUR/EUR	99	1185
AFR/EUR	700	8711
AFR/AFR	1504	19337
Fisher's Exact Test:	p = 6.5e-4
(two-sided)
d. HA 2x2 table of local ancestry at CFH (by haplotype, EUR vs non-EUR)
Local ancestry	Haplotypes in cases	Haplotypes in controls
EUR	2160	13207
AFR or NAT	1152	8457
Fisher's Exact Test:	OR = 1.20 [1.11-1.30]
	p = 2.6e-6
c. HA 2x3 table able of local ancestry at CFH (by haplotype)
Local ancestry	Haplotypes in cases	Haplotypes in controls
EUR	2160	13207
NAT	925	6812
AFR	227	1645
Fisher's Exact Test:	p = 1.6e-5
(two-sided)

### Sheet: S19 AA CFH haplotype analysis
a. Haplotype model based on Cipriani et al. (Nat Commun, 2020)
	IAMDGC	Y402H	CFHR3-1 deletion
	association
	signal number	1.2		1.1	1.6
	Major/Minor alleles	T/C	CN1/CN0	C/A	G/T	AA (All Haplotypes)				AA (AFR/AFR CFH)				AA (EUR/EUR CFH)
	(Direction)	(+)	(-)	(-)	(-)
	Haplotype	rs1061170	rs6677604	rs10922109	rs61818925	Haplotype		Haplotype		Haplotype		Haplotype		Haplotype		Haplotype
						counts		frequency		counts		frequency		counts		frequency
						Controls	Cases	Controls	Cases	Controls	Cases	Controls	Cases	Controls	Cases	Controls	Cases
	H1	C	CN1	C	G	11362	980	0.194	0.213	6332	461	0.163	0.155	838	124	0.338	0.443
	H2	T	CN0	A	G	21036	1580	0.36	0.343	15672	1210	0.403	0.407	398	37	0.16	0.132
	H3	C	CN1	C	T	9014	753	0.154	0.163	7190	585	0.185	0.197	56	6	0.023	0.021
	H4	T	CN1	A	T	4458	337	0.076	0.073	1730	115	0.045	0.039	536	51	0.216	0.182
	H5	T	CN1	A	G	4042	304	0.069	0.066	3222	237	0.083	0.08	20	1	0.008	0.004
	H6	T	CN1	C	T	2856	229	0.049	0.05	1236	105	0.032	0.035	320	33	0.129	0.118
	H7	T	CN1	C	G	3038	209	0.052	0.045	1546	105	0.04	0.035	248	20	0.1	0.071
	H8	T	CN0	A	T	694	56	0.012	0.012	426	30	0.011	0.01	32	4	0.013	0.014
																												E25:AC26A28F25:AC26D25:AC26A28F25:AC26C25:AC26A28F25:AC26A25:AC26
b. Haplotype model based on Pappas et al. (Hum Genomics, 2021)
		I62V	Y402H	CFHR1-3 deletion
	Major/Minor alleles	G/A	T/C	CN1/CN0	AA (All Haplotypes)				AA (AFR/AFR CFH)				AA (EUR/EUR CFH)
	(Direction)	(-)	(+)	(-)
	Haplotype	rs800292	rs1061170	CFHR3-1 deletion	Haplotype		Haplotype		Haplotype		Haplotype		Haplotype		Haplotype
					counts		frequency		counts		frequency		counts		frequency
					Controls	Cases	Controls	Cases	Controls	Cases	Controls	Cases	Controls	Cases	Controls	Cases
	H1	G	C	CN1	6186	609	0.106	0.132	1928	150	0.05	0.05	894	130	0.36	0.464
	H2	A	T	CN0	15688	1167	0.268	0.253	12722	976	0.327	0.328	32	2	0.013	0.007
	H3	A	C	CN1	14422	1149	0.247	0.249	11798	914	0.304	0.308	0	0	0	0
	H4	A	T	CN1	10682	792	0.183	0.172	6646	483	0.171	0.163	572	51	0.231	0.182
	H5	G	T	CN0	6584	508	0.113	0.11	3774	292	0.097	0.098	410	42	0.165	0.15
	H6	G	T	CN1	3722	287	0.064	0.062	1090	79	0.028	0.027	552	54	0.223	0.193
	H7	A	C	CN0	1016	77	0.017	0.017	814	69	0.021	0.023	0	0	0	0
	H8	G	C	CN0	182	17	0.003	0.004	90	9	0.002	0.003	20	1	0.008	0.004

### Sheet: S20 ARMS2 local ancestry
a. AFR 2x2 table of local ancestry at ARMS2 (by haplotype)
Local ancestry	Haplotypes in cases	Haplotypes in controls
EUR	898	11081
AFR	3708	47385
Fisher's Exact Test:	OR = 1.04 [0.96-1.12]
	p = 0.37
b. AFR 2x3 table of local ancestry at ARMS2 (by sample)
Local ancestry	Cases	Controls
EUR/EUR	99	1185
AFR/EUR	700	8711
AFR/AFR	1504	19337
Fisher's Exact Test:	p = 0.66
(two-sided)
c. HIS 2x2 table of local ancestry at ARMS2 (by haplotype, EUR vs non-EUR)
Local ancestry	Haplotypes in cases	Haplotypes in controls
EUR	2015	13120
AFR or NAT	1297	8544
Fisher's Exact Test:	OR = 1.01 [0.94-1.09]
	p = 0.64
d. HIS 2x3 table able of local ancestry at ARMS2 (by haplotype)
Local ancestry	Haplotypes in cases	Haplotypes in controls
EUR	2015	13120
NAT	1066	6730
AFR	231	1814
Fisher's Exact Test:	p = 0.016
(two-sided)

### Sheet: S21 ARMS2-CFH interaction model
a) Model including A69S*Y402H interaction term
Dep. Variable:	AMD	No. Observations:	169812
Model:	Logit	Df Residuals:	169797
Method:	MLE	Df Model:	14
converged:	TRUE	Pseudo R-squ.:	0.03938
Covariance Type:	nonrobust	Log-Likelihood:	-81737
		LL-Null:	-85087
		LLR p-value:	0
	coef	std err	z	P>|z|	[0.025	0.975]
Intercept	-2.0602	0.014	-151.083	0	-2.087	-2.034
sex	0.2225	0.034	6.487	8.74343e-11	0.155	0.29
PC1	-12.8663	4.205	-3.06	0.00221548	-21.108	-4.625
PC2	26.5482	3.873	6.855	7.12254e-12	18.958	34.139
PC3	-8.5192	4.243	-2.008	0.0446557	-16.835	-0.203
PC4	-25.4582	4.291	-5.934	2.96515e-09	-33.868	-17.049
PC5	-10.5852	4.206	-2.517	0.0118487	-18.829	-2.341
PC6	-20.1156	4.192	-4.798	1.5993e-06	-28.332	-11.899
PC7	-42.2352	4.325	-9.765	1.59196e-22	-50.712	-33.758
PC8	-17.3664	4.252	-4.084	4.42093e-05	-25.7	-9.033
PC9	-8.2478	4.241	-1.945	0.0517908	-16.56	0.064
PC10	-4.4028	4.167	-1.057	0.290686	-12.57	3.764
A69S	0.4034	0.016	24.552	4.11264e-133	0.371	0.436
Y402H	0.497	0.012	42.509	0	0.474	0.52
A69S:Y402H	0.1061	0.014	7.376	1.63162e-13	0.078	0.13
b) Model excluding A69S*Y402H interaction term
Dep. Variable:	AMD	No. Observations:	169812
Model:	Logit	Df Residuals:	169798
Method:	MLE	Df Model:	13
converged:	TRUE	Pseudo R-squ.:	0.03905
Covariance Type:	nonrobust	Log-Likelihood:	-81764
		LL-Null:	-85087
		LLR p-value:	0
	coef	std err	z	P>|z|	[0.025	0.975]
Intercept	-2.1123	0.012	-178.632	0	-2.135	-2.089
sex	0.2236	0.034	6.523	6.87425e-11	0.156	0.291
PC1	-12.9547	4.202	-3.083	0.00205178	-21.191	-4.718
PC2	26.506	3.871	6.847	7.56725e-12	18.918	34.094
PC3	-8.5381	4.24	-2.013	0.0440651	-16.849	-0.227
PC4	-25.4602	4.288	-5.938	2.88864e-09	-33.864	-17.056
PC5	-10.6116	4.203	-2.525	0.0115847	-18.85	-2.373
PC6	-20.1786	4.19	-4.816	1.46187e-06	-28.39	-11.967
PC7	-42.2231	4.322	-9.769	1.53148e-22	-50.695	-33.752
PC8	-17.241	4.249	-4.058	4.9573e-05	-25.569	-8.913
PC9	-8.1813	4.238	-1.93	0.0535468	-16.488	0.125
PC10	-4.3261	4.164	-1.039	0.298826	-12.487	3.835
A69S	0.4997	0.01	50.372	0	0.48	0.519
Y402H	0.5531	0.009	62.081	0	0.536	0.571
c) Likelihood ratio test
1-degree of freedom chisq test
LR_stat	54.7118
p	1.39563e-13

### Sheet: S22 HLA fine-mapping (EA)
					Standard model (sex + 10 PCs)					Standard + rs1061170 + rs10490924 + rs429608 + rs2230199
HLA	Allele	N_ref	N_allele	freq	beta	se	z	OR	p	beta_adj	se_adj	z_adj	OR_adj	p_adj	%_cases_ref	%_cases_allele	chisq.st	chisq.p	fisher.p
A	01:01	271617	52809	0.162777	-0.0501895	0.0222262	-2.25812	0.95 [0.91-0.99]	0.023823	-0.0329875	0.0227621	-1.44923	0.97 [0.93-1.01]	0.14707	19.9	20.6	17.3969	3.03327e-05	3.14571e-05
A	02:01	232619	91807	0.282983	-0.0410337	0.0172068	-2.38473	0.96 [0.93-0.99]	0.0170323	-0.0416915	0.017604	-2.36829	0.96 [0.93-0.99]	0.0178129	20	19.8	1.46018	0.226902	0.226816
A	02:02	324205	221	0.000681203	-0.00512061	0.167588	-0.0305547	0.99 [0.71-1.37]	0.975555	-0.060786	0.171663	-0.354101	0.94 [0.67-1.30]	0.721169	20	19.9	1.0951e-24	1	1
A	02:05	321570	2856	0.00880324	0.110854	0.0461646	2.40128	1.12 [1.02-1.22]	0.0174121	0.0803068	0.0472332	1.70022	1.08 [0.99-1.19]	0.0911571	20	21.6	4.62031	0.0315956	0.030613
A	02:06	323944	482	0.0014857	-0.213995	0.122064	-1.75314	0.81 [0.63-1.02]	0.0725361	-0.217796	0.124776	-1.7455	0.80 [0.63-1.02]	0.0741992	20	16.8	2.85645	0.0910081	0.087075
A	03:01	277628	46798	0.144249	0.0126896	0.0175907	0.721379	1.01 [0.98-1.05]	0.470805	0.0381479	0.0180308	2.11571	1.04 [1.00-1.08]	0.0345114	20	19.6	4.25144	0.0392171	0.03863
A	11:01	304042	20384	0.062831	0.123443	0.0211321	5.8415	1.13 [1.09-1.18]	6.15755e-09	0.118899	0.0216188	5.49978	1.13 [1.08-1.17]	4.35828e-08	19.9	21	14.9623	0.000109678	0.000116162
A	23:01	318334	6092	0.0187778	0.0544255	0.0333921	1.62989	1.06 [0.99-1.13]	0.104681	-0.0354791	0.0343754	-1.03211	0.97 [0.90-1.03]	0.300694	20	20	0.00956589	0.922087	0.909868
A	24:02	296823	27603	0.0850826	-0.0350328	0.016577	-2.11334	0.97 [0.93-1.00]	0.0341323	-0.0227335	0.0169402	-1.34198	0.98 [0.95-1.01]	0.178966	20	19.6	2.93735	0.0865526	0.0863001
A	25:01	317437	6989	0.0215427	-0.0601976	0.0350683	-1.71658	0.94 [0.88-1.01]	0.0850485	0.0202528	0.0361195	0.560717	1.02 [0.95-1.10]	0.575335	20	19.7	0.374624	0.540495	0.545301
A	26:01	315245	9181	0.0282992	-0.0727358	0.0292798	-2.48416	0.93 [0.88-0.98]	0.0125619	-0.0793183	0.0299862	-2.64516	0.92 [0.87-0.98]	0.00786648	20	19.5	1.37614	0.24076	0.238731
A	29:01	323581	845	0.0026046	-0.10891	0.0884939	-1.23071	0.90 [0.75-1.06]	0.21307	-0.15666	0.0904545	-1.73192	0.85 [0.71-1.02]	0.0786547	20	18.7	0.798208	0.37163	0.365851
A	29:02	313399	11027	0.0339893	0.00139276	0.0322557	0.0431786	1.00 [0.94-1.07]	0.96556	0.00117598	0.0328377	0.0358117	1.00 [0.94-1.07]	0.971433	20.1	17.4	47.0933	6.76859e-12	3.1812e-12
A	30:01	320042	4384	0.0135131	-0.0134687	0.0393926	-0.341909	0.99 [0.91-1.07]	0.732123	-0.0299818	0.0403213	-0.743572	0.97 [0.90-1.05]	0.456124	20	20.8	1.60969	0.204535	0.202678
A	30:02	321489	2937	0.00905291	0.0368976	0.0474031	0.778379	1.04 [0.94-1.14]	0.437825	-0.00911306	0.0485862	-0.187565	0.99 [0.90-1.09]	0.851081	20	19.8	0.063929	0.80039	0.798781
A	30:04	323900	526	0.00162133	-0.118684	0.112888	-1.05134	0.89 [0.71-1.10]	0.286681	-0.144981	0.114929	-1.26148	0.87 [0.69-1.08]	0.200318	20	18.3	0.884879	0.346869	0.353476
A	31:01	315470	8956	0.0276057	0.036568	0.0276423	1.3229	1.04 [0.98-1.09]	0.187193	0.00420799	0.0283293	0.148538	1.00 [0.95-1.06]	0.881949	20	20	0.00393795	0.949963	0.946591
A	32:01	312890	11536	0.0355582	0.00542975	0.0238622	0.227545	1.01 [0.96-1.05]	0.820076	0.0182252	0.0244211	0.746291	1.02 [0.97-1.07]	0.456129	20	20.3	0.771542	0.37974	0.373974
A	33:01	321757	2669	0.00822684	0.0208071	0.0494982	0.420361	1.02 [0.93-1.12]	0.674713	-0.0279488	0.0506922	-0.551343	0.97 [0.88-1.07]	0.580507	20	20.6	0.612738	0.433759	0.422545
A	33:03	323454	972	0.00299606	0.177655	0.0766338	2.31823	1.19 [1.03-1.39]	0.0224541	0.151538	0.07832	1.93486	1.16 [1.00-1.35]	0.0558836	20	22.9	5.14898	0.02326	0.0220556
A	34:02	324170	256	0.000789086	0.0815769	0.15435	0.528517	1.08 [0.79-1.46]	0.599324	0.0955269	0.157391	0.606938	1.10 [0.80-1.49]	0.546579	20	20.7	0.0438204	0.834188	0.754791
A	66:01	323094	1332	0.00410571	0.0477834	0.067872	0.704023	1.05 [0.92-1.20]	0.483217	0.00281125	0.0694846	0.0404586	1.00 [0.87-1.15]	0.967723	20	20.9	0.713446	0.398302	0.37227
A	68:01	313881	10545	0.0325036	0.00930883	0.0250457	0.371673	1.01 [0.96-1.06]	0.710344	0.0114542	0.0256188	0.447103	1.01 [0.96-1.06]	0.655078	20	20.3	0.798777	0.371459	0.36617
A	68:02	321885	2541	0.00783229	-0.00368799	0.051972	-0.0709612	1.00 [0.90-1.10]	0.943401	-0.0837121	0.0531884	-1.57388	0.92 [0.83-1.02]	0.113165	20	20	4.64394e-25	1	1
A	69:01	323952	474	0.00146104	0.108096	0.110782	0.975756	1.11 [0.89-1.38]	0.333424	0.201669	0.113481	1.77712	1.22 [0.98-1.52]	0.0802182	20	22.4	1.53309	0.21565	0.205835
A	74:03	324329	97	0.00029899	-0.0149661	0.259793	-0.0576079	0.99 [0.58-1.60]	0.953754	-0.0962471	0.266323	-0.361393	0.91 [0.53-1.49]	0.713992	20	18.6	0.0505424	0.822122	0.800375
B	07:02	273771	41781	0.132406	-0.0475039	0.0235104	-2.02055	0.95 [0.91-1.00]	0.0431965	-0.0848768	0.0241349	-3.51676	0.92 [0.88-0.96]	0.000430661	20.1	19.2	18.0214	2.1844e-05	2.01905e-05
B	07:05	314728	824	0.0026113	-0.033759	0.0880487	-0.383412	0.97 [0.81-1.15]	0.70028	-0.0939965	0.0899589	-1.04488	0.91 [0.76-1.08]	0.291621	20	19.5	0.074648	0.784686	0.793532
B	08:01	279004	36548	0.115822	0.105078	0.029345	3.58076	1.11 [1.05-1.18]	0.000350749	0.0345662	0.030333	1.13956	1.04 [0.98-1.10]	0.254723	19.9	20.7	14.89	0.000113967	0.000119586
B	13:02	307839	7713	0.0244429	0.110473	0.0298181	3.7049	1.12 [1.05-1.18]	0.000234185	0.0761044	0.0305906	2.48784	1.08 [1.02-1.15]	0.0132475	19.9	22.5	32.0883	1.47318e-08	2.19551e-08
B	14:01	312475	3077	0.00975117	0.187856	0.0439032	4.27886	1.21 [1.11-1.31]	2.4968e-05	0.383626	0.0461069	8.32035	1.47 [1.34-1.61]	5.55112e-16	19.9	23.3	20.8277	5.02513e-06	6.46447e-06
B	14:02	306689	8863	0.0280873	-0.00369083	0.0283595	-0.130145	1.00 [0.94-1.05]	0.896418	0.00479804	0.0291009	0.164876	1.00 [0.95-1.06]	0.869078	20	20	0.00998795	0.920392	0.914165
B	15:01	294679	20873	0.0661476	-0.102067	0.0202236	-5.04692	0.90 [0.87-0.94]	3.76685e-07	-0.0312685	0.0210487	-1.48553	0.97 [0.93-1.01]	0.136721	20.1	18.2	43.6542	3.91841e-11	2.48444e-11
B	15:03	315320	232	0.00073522	-0.135221	0.171203	-0.789832	0.87 [0.62-1.21]	0.421901	-0.128242	0.174271	-0.735874	0.88 [0.62-1.22]	0.455017	20	17.7	0.635334	0.425405	0.412036
B	15:10	315438	114	0.000361272	0.0675409	0.232642	0.290321	1.07 [0.66-1.65]	0.77208	-0.0211895	0.238254	-0.0889368	0.98 [0.60-1.53]	0.928693	20	20.2	1.01936e-23	1	0.90724
B	15:16	315441	111	0.000351765	-0.0369489	0.241309	-0.153119	0.96 [0.59-1.51]	0.877306	-0.0270588	0.246177	-0.109916	0.97 [0.59-1.54]	0.911863	20	18.9	0.0258621	0.872238	0.905457
B	15:17	314389	1163	0.0036856	-0.0845366	0.0750976	-1.12569	0.92 [0.79-1.06]	0.256012	-0.14353	0.0768613	-1.86739	0.87 [0.74-1.00]	0.0583201	20	18.9	0.759626	0.383446	0.378049
B	15:18	314635	917	0.00290602	-0.240612	0.0894872	-2.68878	0.79 [0.66-0.93]	0.00572875	-0.198715	0.0912645	-2.17735	0.82 [0.68-0.98]	0.0261757	20	16.2	7.77496	0.00529754	0.00429052
B	18:01	301281	14271	0.0452255	-0.0362078	0.0220964	-1.63863	0.96 [0.92-1.01]	0.100243	-0.0161482	0.0225909	-0.714811	0.98 [0.94-1.03]	0.474158	20	19.6	1.32807	0.24915	0.247291
B	27:02	314837	715	0.00226587	-0.100088	0.0951857	-1.0515	0.90 [0.75-1.09]	0.287826	-0.12763	0.0974032	-1.31033	0.88 [0.72-1.06]	0.184573	20	19.2	0.25134	0.616133	0.606761
B	27:05	302953	12599	0.0399269	0.0204219	0.0229873	0.888402	1.02 [0.98-1.07]	0.375137	-0.00626367	0.0235429	-0.266054	0.99 [0.95-1.04]	0.790089	20	20.3	0.757388	0.384147	0.381306
B	35:01	298337	17215	0.0545552	0.0340074	0.0232722	1.46129	1.03 [0.99-1.08]	0.144527	0.0227296	0.0238101	0.95462	1.02 [0.98-1.07]	0.340199	19.9	20.6	3.69182	0.0546801	0.0547064
B	35:02	312451	3101	0.00982722	-0.00826562	0.0455282	-0.18155	0.99 [0.91-1.08]	0.85581	-0.035633	0.0465266	-0.765862	0.96 [0.88-1.06]	0.442371	20	20.7	0.979921	0.322218	0.3099
B	35:03	311024	4528	0.0143495	-0.0156275	0.037552	-0.416155	0.98 [0.91-1.06]	0.676815	0.0552982	0.0385639	1.43394	1.06 [0.98-1.14]	0.153468	20	20.1	0.0652641	0.798361	0.778904
B	35:08	314069	1483	0.0046997	0.0280634	0.0643042	0.436416	1.03 [0.91-1.16]	0.663245	0.0264246	0.0658423	0.401331	1.03 [0.90-1.17]	0.688739	20	21.2	1.25403	0.262784	0.25456
B	37:01	311045	4507	0.0142829	-0.108649	0.0390696	-2.7809	0.90 [0.83-0.97]	0.00499749	-0.086227	0.039961	-2.15778	0.92 [0.85-0.99]	0.0297961	20	19.6	0.455157	0.499896	0.499431
B	38:01	310054	5498	0.0174234	0.0635884	0.0344638	1.84508	1.07 [1.00-1.14]	0.0663581	0.0255348	0.0353203	0.722948	1.03 [0.96-1.10]	0.470483	20	21.4	7.04817	0.00793462	0.00794706
B	39:01	312097	3455	0.0109491	0.0686413	0.041849	1.64021	1.07 [0.99-1.16]	0.103056	0.0751244	0.0428836	1.75182	1.08 [0.99-1.17]	0.0816559	20	21.5	5.18147	0.022829	0.0233318
B	39:06	313947	1605	0.00508632	0.0748566	0.0612368	1.22241	1.08 [0.95-1.21]	0.224557	0.0717135	0.0628271	1.14144	1.07 [0.95-1.21]	0.256368	20	21.7	2.81913	0.0931471	0.0909924
B	39:24	315376	176	0.000557753	-0.242839	0.202591	-1.19867	0.78 [0.52-1.15]	0.217113	-0.306595	0.207135	-1.48017	0.74 [0.48-1.09]	0.125885	20	16.5	1.14078	0.285488	0.299056
B	40:01	297651	17901	0.0567292	0.0629239	0.021917	2.871	1.06 [1.02-1.11]	0.00421513	0.00463304	0.0225973	0.205026	1.00 [0.96-1.05]	0.837583	20	19.7	0.6864	0.407391	0.407898
B	40:02	311443	4109	0.0130216	0.0231614	0.0391225	0.592021	1.02 [0.95-1.10]	0.554643	0.00997851	0.039995	0.249494	1.01 [0.93-1.09]	0.803119	20	20.6	0.854535	0.355273	0.345922
B	40:06	315492	60	0.000190143	-0.507165	0.373143	-1.35917	0.60 [0.27-1.18]	0.14579	-0.333821	0.38033	-0.877714	0.72 [0.32-1.42]	0.358371	20	13.3	1.26834	0.260078	0.257294
B	41:01	314338	1214	0.00384723	-0.136565	0.0748532	-1.82444	0.87 [0.75-1.01]	0.0642004	-0.16855	0.0763497	-2.20761	0.84 [0.73-0.98]	0.0248421	20	18.2	2.29226	0.13002	0.130861
B	41:02	314028	1524	0.00482963	-0.0382334	0.0649907	-0.58829	0.96 [0.85-1.09]	0.554744	-0.094574	0.0664662	-1.42289	0.91 [0.80-1.03]	0.151182	20	19.7	0.0656224	0.797821	0.797297
B	44:02	285603	29949	0.0949099	-0.0355383	0.0194517	-1.827	0.97 [0.93-1.00]	0.0672992	-0.0214105	0.019948	-1.07332	0.98 [0.94-1.02]	0.28274	20	20.2	1.03003	0.310152	0.308791
B	44:03	299840	15712	0.0497921	-0.0408098	0.0292458	-1.39541	0.96 [0.91-1.02]	0.162207	-0.0331399	0.0297222	-1.11499	0.97 [0.91-1.03]	0.264271	20.1	17.4	70.664	4.23561e-17	1.2356e-17
B	44:05	314500	1052	0.00333384	-0.0733081	0.0793071	-0.924358	0.93 [0.79-1.08]	0.351438	-0.0987605	0.0810687	-1.21823	0.91 [0.77-1.06]	0.218605	20	18.6	1.11726	0.290508	0.279804
B	45:01	313635	1917	0.00607507	0.100258	0.0560927	1.78737	1.11 [0.99-1.23]	0.0764896	0.0856277	0.0575079	1.48897	1.09 [0.97-1.22]	0.139224	20	21.5	2.85511	0.091084	0.0909158
B	47:01	314727	825	0.00261447	-0.156614	0.0927211	-1.68908	0.86 [0.71-1.02]	0.0856768	0.0253325	0.0949681	0.266748	1.03 [0.85-1.23]	0.79005	20	17.1	4.13795	0.0419318	0.0403339
B	48:01	315396	156	0.000494372	-0.163788	0.208219	-0.786614	0.85 [0.55-1.25]	0.422172	-0.144932	0.213634	-0.678416	0.87 [0.56-1.29]	0.490227	20	17.9	0.28558	0.593067	0.616357
B	49:01	310696	4856	0.0153889	0.0464523	0.0363797	1.27687	1.05 [0.97-1.12]	0.203536	0.00868493	0.0372785	0.232974	1.01 [0.94-1.08]	0.815896	20	20.2	0.197627	0.656643	0.63825
B	50:01	312303	3249	0.0102962	0.191525	0.0422098	4.53745	1.21 [1.11-1.31]	8.02633e-06	0.154346	0.0432769	3.56648	1.17 [1.07-1.27]	0.000424487	19.9	23.2	21.1861	4.16772e-06	5.47912e-06
B	51:01	299680	15872	0.0502992	0.017978	0.0205468	0.874978	1.02 [0.98-1.06]	0.382288	0.0202495	0.0210093	0.963837	1.02 [0.98-1.06]	0.335861	20	20.3	1.13671	0.286349	0.280327
B	51:08	315290	262	0.000830291	0.027063	0.152716	0.177211	1.03 [0.76-1.37]	0.859444	0.00954493	0.156883	0.060841	1.01 [0.74-1.36]	0.951438	20	20.6	0.0317896	0.85849	0.816577
B	52:01	312977	2575	0.0081603	0.144387	0.0471625	3.06147	1.16 [1.05-1.27]	0.0024913	0.143228	0.0482787	2.96669	1.15 [1.05-1.27]	0.00334467	20	23.3	17.7049	2.57966e-05	3.1885e-05
B	53:01	314580	972	0.00308032	-0.0106493	0.0814341	-0.130772	0.99 [0.84-1.16]	0.895793	-0.0477338	0.0831085	-0.574355	0.95 [0.81-1.12]	0.56382	20	19.4	0.142686	0.705625	0.71767
B	55:01	309722	5830	0.0184756	-0.190587	0.0355614	-5.35938	0.83 [0.77-0.89]	4.67281e-08	-0.0919671	0.0366722	-2.50781	0.91 [0.85-0.98]	0.0114511	20	17	32.8315	1.00502e-08	5.2453e-09
B	56:01	313633	1919	0.00608141	-0.00623911	0.0573151	-0.108856	0.99 [0.89-1.11]	0.913243	-0.0244406	0.0586311	-0.416854	0.98 [0.87-1.09]	0.67605	20	20.2	0.0549012	0.814744	0.796636
B	57:01	303756	11796	0.0373821	-0.0109204	0.0299072	-0.365145	0.99 [0.93-1.05]	0.71491	-0.0235511	0.0306345	-0.768776	0.98 [0.92-1.04]	0.441727	19.9	21.8	25.6303	4.13491e-07	5.07022e-07
B	58:01	313394	2158	0.00683881	0.0351347	0.0537016	0.654258	1.04 [0.93-1.15]	0.51424	0.0707587	0.0550942	1.28432	1.07 [0.96-1.19]	0.201664	20	20.7	0.600157	0.438518	0.417837
B	73:01	315429	123	0.000389793	-0.163037	0.238547	-0.683461	0.85 [0.52-1.33]	0.484985	-0.306605	0.243366	-1.25985	0.74 [0.45-1.16]	0.192354	20	17.1	0.480992	0.487973	0.498449
C	01:02	311492	11414	0.0353477	0.00707481	0.0240372	0.294327	1.01 [0.96-1.06]	0.768636	-0.00778863	0.0245962	-0.31666	0.99 [0.95-1.04]	0.751341	20	20.3	0.605915	0.43633	0.43173
C	02:02	308778	14128	0.0437527	-0.00160566	0.0217869	-0.0736981	1.00 [0.96-1.04]	0.94124	-0.0253334	0.0223013	-1.13596	0.97 [0.93-1.02]	0.254997	20	20	0.00454675	0.94624	0.948551
C	02:10	322807	99	0.000306591	0.240847	0.237342	1.01477	1.27 [0.78-1.99]	0.318314	0.254912	0.242839	1.04971	1.29 [0.79-2.04]	0.301709	20	23.2	0.460281	0.497493	0.450188
C	03:02	322257	649	0.00200987	0.174274	0.0934089	1.86571	1.19 [0.99-1.43]	0.0660399	0.144926	0.0956003	1.51596	1.16 [0.96-1.39]	0.133829	20	23.1	3.74427	0.052989	0.0494298
C	03:03	304971	17935	0.0555425	-0.188174	0.0210237	-8.95057	0.83 [0.79-0.86]	0	-0.0715321	0.0224298	-3.18915	0.93 [0.89-0.97]	0.00135347	20.2	17.1	97.6873	4.89964e-23	8.13484e-24
C	03:04	297595	25311	0.078385	0.0893802	0.020498	4.36044	1.09 [1.05-1.14]	1.37666e-05	0.0197342	0.0212737	0.927636	1.02 [0.98-1.06]	0.353874	20	19.9	0.06657	0.796398	0.793408
C	04:01	288741	34165	0.105805	0.0207816	0.016828	1.23494	1.02 [0.99-1.06]	0.217263	-0.00371054	0.0172144	-0.215548	1.00 [0.96-1.03]	0.829312	20	20.4	3.26935	0.0705854	0.0703943
C	05:01	293292	29614	0.0917109	-0.0302982	0.0204955	-1.47828	0.97 [0.93-1.01]	0.138948	-0.0201431	0.0210331	-0.957685	0.98 [0.94-1.02]	0.337936	20	20.1	0.402622	0.525738	0.522032
C	06:02	292874	30032	0.0930054	0.0661236	0.021049	3.14141	1.07 [1.03-1.11]	0.00171417	0.0509009	0.0215834	2.35834	1.05 [1.01-1.10]	0.0185054	19.8	21.7	57.8281	2.86058e-14	4.52445e-14
C	07:01	271426	51480	0.159427	0.0154406	0.0175176	0.881431	1.02 [0.98-1.05]	0.378512	-0.0162452	0.0180516	-0.899933	0.98 [0.95-1.02]	0.367718	19.9	20.4	6.88744	0.00868035	0.00864113
C	07:02	277311	45595	0.141202	-0.0149856	0.0215668	-0.694845	0.99 [0.94-1.03]	0.487023	-0.0400862	0.0221395	-1.81062	0.96 [0.92-1.00]	0.0699898	20.1	19.4	11.5165	0.0006898	0.000661925
C	07:04	317335	5571	0.0172527	-0.0137516	0.0338845	-0.405837	0.99 [0.92-1.05]	0.684453	-0.0227613	0.0346637	-0.656633	0.98 [0.91-1.05]	0.510551	20	20.2	0.120784	0.728185	0.710172
C	08:01	322837	69	0.000213684	-0.289989	0.32512	-0.891944	0.75 [0.38-1.35]	0.353699	-0.297755	0.332903	-0.89442	0.74 [0.37-1.37]	0.353264	20	15.9	0.479336	0.488723	0.454732
C	08:02	311100	11806	0.0365617	0.0588421	0.0246546	2.38665	1.06 [1.01-1.11]	0.0174498	0.118425	0.0254735	4.64895	1.13 [1.07-1.18]	3.91594e-06	20	20.9	6.56081	0.0104249	0.0106116
C	08:03	322821	85	0.000263235	0.190877	0.255592	0.746802	1.21 [0.72-1.95]	0.460109	0.24984	0.263505	0.948141	1.28 [0.75-2.11]	0.349961	20	23.5	0.459598	0.497812	0.416087
C	12:02	320295	2611	0.00808594	0.140014	0.0468756	2.98693	1.15 [1.05-1.26]	0.0031606	0.139512	0.0479759	2.90795	1.15 [1.05-1.26]	0.00401859	20	23.2	16.7424	4.28135e-05	5.54873e-05
C	12:03	307667	15239	0.0471933	-0.0201073	0.0225917	-0.890032	0.98 [0.94-1.02]	0.372808	0.0194673	0.0231412	0.84124	1.02 [0.97-1.07]	0.400743	20	20.2	0.305991	0.580151	0.57536
C	14:02	319196	3710	0.0114894	0.0200495	0.0412402	0.486164	1.02 [0.94-1.11]	0.627457	0.0274122	0.0421875	0.649771	1.03 [0.95-1.12]	0.516787	20	20.4	0.26589	0.606102	0.591504
C	15:02	315859	7047	0.0218237	0.016674	0.0302404	0.551381	1.02 [0.96-1.08]	0.581916	0.0147701	0.0309125	0.477804	1.01 [0.95-1.08]	0.633183	20	20.4	0.570424	0.450091	0.442583
C	15:05	321934	972	0.00301016	-0.0197747	0.080888	-0.24447	0.98 [0.83-1.15]	0.8064	-0.0884644	0.0826487	-1.07037	0.92 [0.78-1.07]	0.280356	20	19.8	0.0233414	0.878573	0.872445
C	16:01	311873	11033	0.0341678	-0.0835333	0.0359645	-2.32266	0.92 [0.86-0.99]	0.0198629	0.00432855	0.0368838	0.117357	1.00 [0.93-1.08]	0.906587	20.1	16.4	91.1074	1.3608e-21	1.5249e-22
C	16:02	321803	1103	0.00341585	0.0432539	0.0745131	0.580487	1.04 [0.90-1.21]	0.563034	0.0561199	0.0762705	0.7358	1.06 [0.91-1.23]	0.463865	20	20.8	0.354601	0.55152	0.521652
C	16:04	322636	270	0.000836157	0.100891	0.147392	0.684506	1.11 [0.82-1.47]	0.496929	0.0879524	0.15117	0.58181	1.09 [0.81-1.46]	0.56294	20	21.9	0.468998	0.493448	0.446698
C	17:01	320084	2822	0.00873939	-0.0930837	0.048745	-1.90961	0.91 [0.83-1.00]	0.0539283	-0.146638	0.0497762	-2.94595	0.86 [0.78-0.95]	0.00283106	20	18.9	2.27459	0.13151	0.130351
DPB1	01:01	302530	17122	0.0535645	-0.0114519	0.0218467	-0.524192	0.99 [0.95-1.03]	0.599879	-0.0309193	0.022387	-1.38113	0.97 [0.93-1.01]	0.166484	20	19.6	1.76937	0.18346	0.181537
DPB1	02:01	279460	40192	0.125737	0.00538755	0.013444	0.400742	1.01 [0.98-1.03]	0.688719	0.0106051	0.0137664	0.770365	1.01 [0.98-1.04]	0.44139	19.9	20.3	2.15253	0.142335	0.140383
DPB1	02:02	317715	1937	0.00605971	0.207384	0.0550076	3.7701	1.23 [1.10-1.37]	0.000213109	0.164382	0.0564487	2.91205	1.18 [1.05-1.32]	0.00404291	20	22.7	8.6431	0.00328302	0.00332283
DPB1	03:01	291241	28411	0.088881	-0.0131436	0.0160463	-0.819104	0.99 [0.96-1.02]	0.412254	-0.0298431	0.0164208	-1.81739	0.97 [0.94-1.00]	0.0685731	20	19.5	4.00488	0.0453688	0.0449186
DPB1	04:01	177910	141742	0.443426	0.0137526	0.00938769	1.46496	1.01 [1.00-1.03]	0.142981	0.0143831	0.00960612	1.49728	1.01 [1.00-1.03]	0.134362	19.8	20.2	8.3688	0.00381718	0.00380238
DPB1	04:02	282871	36781	0.115066	-0.0193493	0.0140875	-1.37351	0.98 [0.95-1.01]	0.168991	-0.00721747	0.0144197	-0.500528	0.99 [0.97-1.02]	0.616528	20	20	0.00103551	0.974329	0.966826
DPB1	05:01	313093	6559	0.0205192	-0.0443534	0.0320959	-1.3819	0.96 [0.90-1.02]	0.165159	-0.0301343	0.0328376	-0.917678	0.97 [0.91-1.03]	0.357464	20	18.9	5.00471	0.0252784	0.024642
DPB1	06:01	312046	7606	0.0237946	0.00882351	0.0297148	0.29694	1.01 [0.95-1.07]	0.76668	0.00387265	0.0303978	0.127399	1.00 [0.95-1.07]	0.898651	20	19.6	0.749928	0.386499	0.383888
DPB1	06:02	319534	118	0.000369151	0.189228	0.213692	0.885514	1.21 [0.78-1.81]	0.381576	0.168924	0.219409	0.769904	1.18 [0.76-1.79]	0.44559	20	24.6	1.28844	0.256335	0.206411
DPB1	09:01	317816	1836	0.00574375	-0.0504667	0.0596217	-0.846448	0.95 [0.84-1.07]	0.394827	-0.0674676	0.0609453	-1.10702	0.93 [0.83-1.05]	0.265227	20	19.3	0.514232	0.473313	0.464467
DPB1	10:01	314302	5350	0.016737	0.0104873	0.0345911	0.30318	1.01 [0.94-1.08]	0.761961	0.00916483	0.035366	0.259142	1.01 [0.94-1.08]	0.795667	20	20.1	0.0172823	0.89541	0.876687
DPB1	11:01	313240	6412	0.0200593	0.018106	0.0360053	0.50287	1.02 [0.95-1.09]	0.615497	0.0477783	0.0368385	1.29697	1.05 [0.98-1.13]	0.196024	20	17.9	17.698	2.58894e-05	2.03504e-05
DPB1	13:01	313791	5861	0.0183356	-0.0714266	0.033888	-2.10773	0.93 [0.87-0.99]	0.0338216	-0.0778315	0.0346711	-2.24485	0.93 [0.86-0.99]	0.0238006	20	19.1	2.63863	0.104294	0.102624
DPB1	14:01	315708	3944	0.0123384	0.0125499	0.0400018	0.313733	1.01 [0.94-1.09]	0.753984	0.00953975	0.0408784	0.233369	1.01 [0.93-1.09]	0.815606	20	20.1	0.0215991	0.883159	0.872644
DPB1	15:01	317258	2394	0.00748939	0.0224148	0.0512817	0.437092	1.02 [0.92-1.13]	0.662677	0.0555916	0.0525476	1.05793	1.06 [0.95-1.17]	0.292408	20	20	0.000217117	0.988244	0.959085
DPB1	16:01	317722	1930	0.00603782	-0.0294143	0.0581743	-0.505625	0.97 [0.87-1.09]	0.611987	-0.0267323	0.0594071	-0.449985	0.97 [0.87-1.09]	0.651837	20	19.2	0.736336	0.390837	0.391662
DPB1	17:01	315158	4494	0.014059	0.040307	0.0374316	1.07682	1.04 [0.97-1.12]	0.283257	0.0143071	0.0383553	0.373016	1.01 [0.94-1.09]	0.709435	20	20.9	2.23671	0.134767	0.132814
DPB1	19:01	317645	2007	0.0062787	-0.189523	0.0600154	-3.1579	0.83 [0.73-0.93]	0.00126657	-0.0721163	0.0613608	-1.17528	0.93 [0.82-1.05]	0.236419	20	16.8	12.6111	0.000383465	0.000300108
DPB1	104:01	314705	4947	0.0154762	0.0439062	0.035704	1.22973	1.04 [0.97-1.12]	0.22062	0.0105252	0.0365443	0.288012	1.01 [0.94-1.09]	0.773511	20	20.6	1.25942	0.261761	0.258905
DQA1	01:01	287911	34707	0.107579	-0.0201066	0.016171	-1.24338	0.98 [0.95-1.01]	0.213277	-0.0371746	0.0165572	-2.24523	0.96 [0.93-1.00]	0.0245125	20	20.1	0.368313	0.543925	0.541237
DQA1	01:02	258445	64173	0.198913	0.0143273	0.0153268	0.934783	1.01 [0.98-1.05]	0.350162	-0.0138385	0.0157476	-0.878766	0.99 [0.96-1.02]	0.379286	20.1	19.6	7.08846	0.0077582	0.00761084
DQA1	01:03	300878	21740	0.0673862	-0.100128	0.0182356	-5.49078	0.90 [0.87-0.94]	3.05368e-08	-0.0108586	0.0191577	-0.566801	0.99 [0.95-1.03]	0.570546	20.1	18.7	24.9141	5.99411e-07	4.86039e-07
DQA1	01:04	314059	8559	0.0265298	-0.0513724	0.0279878	-1.83553	0.95 [0.90-1.00]	0.0651072	0.00732734	0.028753	0.254837	1.01 [0.95-1.07]	0.79896	20	19.2	3.11309	0.0776655	0.0772306
DQA1	01:05	320134	2484	0.00769951	-0.0131348	0.0501668	-0.261823	0.99 [0.89-1.09]	0.793164	-0.0107645	0.0512925	-0.209865	0.99 [0.89-1.09]	0.833585	20	20.4	0.251571	0.615971	0.596938
DQA1	02:01	279560	43058	0.133464	0.099766	0.0168446	5.92275	1.10 [1.07-1.14]	3.46505e-09	0.126675	0.017233	7.35067	1.14 [1.10-1.17]	2.30482e-13	19.9	20.5	9.60287	0.00194273	0.00197513
DQA1	03:01	291092	31526	0.0977193	0.0193405	0.0175551	1.1017	1.02 [0.98-1.06]	0.270964	0.017411	0.017991	0.967761	1.02 [0.98-1.05]	0.333472	20	19.8	1.21725	0.269901	0.269365
DQA1	03:02	319459	3159	0.00979177	-0.0233117	0.0451482	-0.516337	0.98 [0.89-1.07]	0.604734	-0.0307094	0.0461181	-0.665888	0.97 [0.89-1.06]	0.504228	20	19.6	0.336295	0.561976	0.561118
DQA1	03:03	298813	23805	0.073787	-0.0253846	0.0195788	-1.29653	0.97 [0.94-1.01]	0.194219	-0.0495987	0.0200685	-2.47147	0.95 [0.91-0.99]	0.0132429	20	20	0.0182432	0.892559	0.892835
DQA1	04:01	314531	8087	0.0250668	0.00496552	0.0283933	0.174883	1.00 [0.95-1.06]	0.861223	0.00737419	0.0290702	0.253668	1.01 [0.95-1.07]	0.799857	20	20.3	0.533706	0.465053	0.455521
DQA1	05:01	283375	39243	0.121639	0.111729	0.0216064	5.17113	1.12 [1.07-1.17]	2.57945e-07	0.0306685	0.0225948	1.35732	1.03 [0.99-1.08]	0.175079	19.9	20.8	17.997	2.21254e-05	2.34527e-05
DQA1	05:03	322484	134	0.000415352	-0.44128	0.245079	-1.80056	0.64 [0.39-1.01]	0.0569326	-0.220577	0.249551	-0.883897	0.80 [0.48-1.27]	0.36323	20	14.2	2.47804	0.115446	0.104601
DQA1	05:05	281805	40813	0.126506	-0.0255859	0.0139835	-1.82971	0.97 [0.95-1.00]	0.0668837	-0.0326925	0.0143031	-2.28568	0.97 [0.94-1.00]	0.0220365	20	20.2	1.55467	0.212448	0.210756
DQA1	05:09	322312	306	0.00094849	-0.342933	0.159784	-2.14623	0.71 [0.51-0.96]	0.0254202	-0.156158	0.163264	-0.956472	0.86 [0.61-1.17]	0.330078	20	15	4.40038	0.035931	0.0316343
DQA1	06:01	321794	824	0.0025541	-0.166803	0.091395	-1.82508	0.85 [0.71-1.01]	0.0630961	-0.133348	0.093396	-1.42777	0.88 [0.73-1.05]	0.147816	20	17.7	2.52379	0.112141	0.106591
DQB1	02:01	283558	39212	0.121486	0.114833	0.0216098	5.31395	1.12 [1.08-1.17]	1.19909e-07	0.032091	0.0226022	1.41982	1.03 [0.99-1.08]	0.156062	19.8	20.8	19.7174	8.9782e-06	9.51034e-06
DQB1	02:02	291273	31497	0.0975834	0.117401	0.0187638	6.25679	1.12 [1.08-1.17]	4.67055e-10	0.158339	0.0192002	8.24676	1.17 [1.13-1.22]	2.22045e-16	20	20.1	0.206378	0.649621	0.645513
DQB1	03:01	260092	62678	0.194188	-0.0393434	0.0130539	-3.01391	0.96 [0.94-0.99]	0.00254471	-0.0494043	0.0133613	-3.69755	0.95 [0.93-0.98]	0.000212721	19.9	20.1	0.536742	0.463786	0.462524
DQB1	03:02	288538	34232	0.106057	0.0184994	0.0170931	1.08227	1.02 [0.99-1.05]	0.279468	0.0117243	0.0175149	0.66939	1.01 [0.98-1.05]	0.503418	20	19.7	1.5977	0.20623	0.205641
DQB1	03:03	307875	14895	0.0461474	0.00713273	0.0236886	0.301103	1.01 [0.96-1.05]	0.76342	-0.00946105	0.0242464	-0.390205	0.99 [0.94-1.04]	0.696236	19.9	21.3	16.5697	4.68955e-05	5.09569e-05
DQB1	03:04	322389	381	0.00118041	-0.0659041	0.130989	-0.503126	0.94 [0.72-1.20]	0.612034	0.00436355	0.134113	0.0325364	1.00 [0.77-1.30]	0.974022	20	18.9	0.208515	0.647934	0.653561
DQB1	03:19	322667	103	0.000319113	-0.333669	0.276917	-1.20494	0.72 [0.40-1.19]	0.208355	-0.363888	0.281715	-1.29169	0.69 [0.39-1.17]	0.177076	20	14.6	1.55769	0.212004	0.216539
DQB1	04:02	314299	8471	0.0262447	-0.00354406	0.0278145	-0.127418	1.00 [0.94-1.05]	0.898572	-0.00529469	0.028476	-0.185935	0.99 [0.94-1.05]	0.852424	20	20.2	0.203992	0.651517	0.639603
DQB1	05:01	285101	37669	0.116705	-0.0235583	0.0154592	-1.5239	0.98 [0.95-1.01]	0.127083	-0.0382278	0.0158351	-2.41412	0.96 [0.93-0.99]	0.0155887	19.9	20.1	0.278393	0.597756	0.592734
DQB1	05:02	317267	5503	0.0170493	9.96452e-05	0.0338034	0.00294778	1.00 [0.94-1.07]	0.997648	-0.0185925	0.0345901	-0.53751	0.98 [0.92-1.05]	0.590286	20	20.5	0.901407	0.342405	0.332354
DQB1	05:03	314173	8597	0.0266351	-0.0536536	0.0279591	-1.91901	0.95 [0.90-1.00]	0.0537502	0.00610096	0.0287313	0.212345	1.01 [0.95-1.06]	0.831915	20	19.2	3.4337	0.0638787	0.0629216
DQB1	05:04	322376	394	0.00122068	0.679069	0.108247	6.27336	1.97 [1.59-2.43]	1.97654e-09	0.618758	0.111537	5.54754	1.86 [1.49-2.30]	8.70928e-08	19.9	32.2	36.4054	1.60256e-09	9.95862e-09
DQB1	06:01	320595	2175	0.00673854	0.142849	0.0513033	2.7844	1.15 [1.04-1.27]	0.00594973	0.130628	0.0525711	2.48479	1.14 [1.03-1.26]	0.0139062	19.9	23.1	13.5124	0.00023699	0.000277356
DQB1	06:02	279750	43020	0.133284	0.0238608	0.0220422	1.08251	1.02 [0.98-1.07]	0.279153	-0.00913596	0.022643	-0.403478	0.99 [0.95-1.04]	0.686564	20	19.5	6.23762	0.0125064	0.0121782
DQB1	06:03	303205	19565	0.0606159	-0.130148	0.0194033	-6.70755	0.88 [0.85-0.91]	1.163e-11	-0.0291519	0.0204657	-1.42443	0.97 [0.93-1.01]	0.153462	20.1	18.2	42.0365	8.95861e-11	5.65607e-11
DQB1	06:04	311434	11336	0.035121	0.0144126	0.0247382	0.582603	1.01 [0.97-1.06]	0.560626	-0.0424415	0.0253939	-1.67133	0.96 [0.91-1.01]	0.0935655	20	19.6	1.18749	0.275837	0.276417
DQB1	06:09	319728	3042	0.00942467	-0.108062	0.0481583	-2.24389	0.90 [0.82-0.99]	0.0232972	0.0274069	0.0496723	0.551755	1.03 [0.93-1.13]	0.581982	20	17.8	8.71801	0.00315083	0.00282538
DRB1	01:01	272481	28207	0.0938082	-0.0205414	0.0178641	-1.14987	0.98 [0.95-1.01]	0.249713	-0.0293671	0.0182818	-1.60636	0.97 [0.94-1.01]	0.107719	20	20.1	0.357925	0.549661	0.547074
DRB1	01:02	296878	3810	0.0126709	0.0272981	0.0416388	0.655593	1.03 [0.95-1.11]	0.512982	-0.00987876	0.0426354	-0.231703	0.99 [0.91-1.08]	0.816612	20	20.8	1.5897	0.207369	0.199096
DRB1	01:03	298381	2307	0.0076724	0.130394	0.0504518	2.58452	1.14 [1.03-1.26]	0.0106193	0.109722	0.0516151	2.12578	1.12 [1.01-1.23]	0.0351025	20	22.3	7.77598	0.00529455	0.0055888
DRB1	03:01	262110	38578	0.128299	0.115197	0.0222538	5.17652	1.12 [1.07-1.17]	2.52357e-07	0.0281535	0.0233296	1.20677	1.03 [0.98-1.08]	0.227931	19.9	20.8	18.709	1.52261e-05	1.58994e-05
DRB1	03:02	300625	63	0.00020952	0.0949592	0.30914	0.307172	1.10 [0.58-1.95]	0.759022	0.0990254	0.314198	0.315169	1.10 [0.58-1.98]	0.752924	20	20.6	5.81083e-24	1	0.875139
DRB1	04:01	272261	28427	0.0945399	-0.0257037	0.0190197	-1.35142	0.97 [0.94-1.01]	0.17616	-0.0183786	0.0194639	-0.944241	0.98 [0.94-1.02]	0.344747	20	19.8	0.675258	0.411225	0.408786
DRB1	04:02	298070	2618	0.0087067	-0.0218813	0.049935	-0.438195	0.98 [0.89-1.08]	0.660561	-0.0592052	0.0511045	-1.15851	0.94 [0.85-1.04]	0.244262	20	20.2	0.0423493	0.836955	0.825179
DRB1	04:03	300072	616	0.00204864	-0.0135088	0.100875	-0.133916	0.99 [0.81-1.20]	0.893241	0.0648911	0.103449	0.627277	1.07 [0.87-1.30]	0.532584	20	20	5.64041e-28	1	1
DRB1	04:04	289668	11020	0.0366493	0.0724681	0.0259812	2.78925	1.08 [1.02-1.13]	0.00550848	0.0404791	0.0266179	1.52075	1.04 [0.99-1.10]	0.129266	20	20.3	0.670139	0.413003	0.409286
DRB1	04:05	299026	1662	0.00552732	-0.0347339	0.0633804	-0.548022	0.97 [0.85-1.09]	0.582269	-0.0774212	0.0647737	-1.19526	0.93 [0.81-1.05]	0.228561	20	18.8	1.3249	0.249714	0.242663
DRB1	04:07	297930	2758	0.0091723	0.0121852	0.0484124	0.251696	1.01 [0.92-1.11]	0.801462	-0.0345543	0.0494863	-0.698259	0.97 [0.88-1.06]	0.483648	20	20.1	0.00333995	0.953914	0.923803
DRB1	04:08	300232	456	0.00151652	-0.352635	0.130741	-2.69721	0.70 [0.54-0.90]	0.00495769	-0.243469	0.133239	-1.8273	0.78 [0.60-1.01]	0.0605115	20	15.1	6.43626	0.0111814	0.00833514
DRB1	07:01	258648	42040	0.139813	0.0965605	0.017368	5.55968	1.10 [1.06-1.14]	2.90525e-08	0.122741	0.0177697	6.90735	1.13 [1.09-1.17]	5.59452e-12	19.9	20.5	8.23203	0.00411576	0.00414901
DRB1	08:01	293471	7217	0.0240016	0.0187041	0.0299643	0.624211	1.02 [0.96-1.08]	0.533133	0.0100749	0.0306882	0.328298	1.01 [0.95-1.07]	0.74287	20	20.5	1.34369	0.246384	0.239275
DRB1	08:03	300049	639	0.00212513	-0.158879	0.103553	-1.53428	0.85 [0.69-1.04]	0.118485	-0.140099	0.105778	-1.32446	0.87 [0.70-1.07]	0.179093	20	17.8	1.71598	0.190211	0.181398
DRB1	08:04	300264	424	0.0014101	-0.303828	0.133246	-2.28019	0.74 [0.56-0.95]	0.0182313	-0.119706	0.136271	-0.878445	0.89 [0.67-1.15]	0.373281	20	15.8	4.39561	0.0360316	0.0332016
DRB1	08:10	300625	63	0.00020952	-0.370472	0.354672	-1.04455	0.69 [0.32-1.31]	0.271945	-0.191569	0.364129	-0.526101	0.83 [0.38-1.60]	0.588407	20	14.3	0.949645	0.32981	0.343329
DRB1	09:01	297742	2946	0.00979753	-0.0259799	0.0467687	-0.555497	0.97 [0.89-1.07]	0.577518	-0.0452641	0.0477518	-0.947904	0.96 [0.87-1.05]	0.341114	20	19.6	0.328021	0.566827	0.562829
DRB1	10:01	298126	2562	0.00852046	-0.0390514	0.0497712	-0.784619	0.96 [0.87-1.06]	0.430855	-0.0339335	0.0508851	-0.666865	0.97 [0.87-1.07]	0.503486	20	20	0.0003673	0.984709	0.960434
DRB1	11:01	281431	19257	0.0640431	-0.0153365	0.0195816	-0.78321	0.98 [0.95-1.02]	0.433015	-0.010685	0.0200246	-0.533594	0.99 [0.95-1.03]	0.593366	20	20.4	1.91264	0.166671	0.165254
DRB1	11:02	300073	615	0.00204531	-0.155616	0.106894	-1.4558	0.86 [0.69-1.05]	0.138348	-0.174651	0.109142	-1.60022	0.84 [0.67-1.04]	0.103096	20	17.1	3.09553	0.0785077	0.0771201
DRB1	11:03	300585	103	0.000342548	0.0721995	0.239695	0.301214	1.07 [0.66-1.68]	0.763712	0.00149681	0.245876	0.00608765	1.00 [0.61-1.59]	0.995121	20	21.4	0.0504541	0.822275	0.712085
DRB1	11:04	295623	5065	0.0168447	-0.0327268	0.0361461	-0.905403	0.97 [0.90-1.04]	0.363868	-0.0472338	0.0369696	-1.27764	0.95 [0.89-1.03]	0.199663	20	20.4	0.50557	0.477063	0.467582
DRB1	12:01	295903	4785	0.0159135	-0.00470709	0.0364965	-0.128974	1.00 [0.93-1.07]	0.897323	-0.0256981	0.0373582	-0.687885	0.97 [0.91-1.05]	0.49052	20	20.3	0.192317	0.660995	0.648753
DRB1	13:01	281845	18843	0.0626663	-0.139151	0.019857	-7.00766	0.87 [0.84-0.90]	1.30784e-12	-0.0352078	0.0210149	-1.67537	0.97 [0.93-1.01]	0.0930479	20.1	18.1	46.9037	7.45613e-12	4.33016e-12
DRB1	13:02	286434	14254	0.0474046	-0.0201711	0.0224062	-0.900248	0.98 [0.94-1.02]	0.367164	-0.0350807	0.0229276	-1.53007	0.97 [0.92-1.01]	0.124965	20	19.1	7.39298	0.0065479	0.00621728
DRB1	13:03	297165	3523	0.0117165	-0.0390592	0.0434159	-0.899652	0.96 [0.88-1.05]	0.366548	-0.0833565	0.0444161	-1.87672	0.92 [0.84-1.00]	0.0587641	20	19.8	0.0807676	0.77626	0.782963
DRB1	14:01	292396	8292	0.0275768	-0.0609179	0.028549	-2.1338	0.94 [0.89-0.99]	0.0318599	0.000692216	0.0293381	0.0235944	1.00 [0.94-1.06]	0.981176	20	19.1	4.1293	0.0421467	0.0406841
DRB1	15:01	258151	42537	0.141466	0.0247565	0.0228097	1.08535	1.03 [0.98-1.07]	0.277897	-0.00928847	0.0234383	-0.396294	0.99 [0.95-1.04]	0.691856	20.1	19.5	7.41783	0.00645807	0.00636726
DRB1	15:02	298529	2159	0.0071802	0.150205	0.0514004	2.92225	1.16 [1.05-1.28]	0.00390971	0.139102	0.052682	2.6404	1.15 [1.04-1.27]	0.00899254	20	23.3	15.0972	0.000102117	0.000124253
DRB1	16:01	296236	4452	0.014806	-0.0198113	0.0377153	-0.525286	0.98 [0.91-1.06]	0.598663	-0.0407135	0.0385966	-1.05485	0.96 [0.89-1.04]	0.289744	20	20.3	0.263574	0.607675	0.597083
DRB1	16:02	300373	315	0.0010476	0.0962368	0.137093	0.701983	1.10 [0.84-1.43]	0.485966	0.117216	0.140199	0.836073	1.12 [0.85-1.47]	0.407191	20	21.6	0.408695	0.522633	0.480904

### Sheet: S23 HLA fine-mapping (AA)
					Standard model (sex + 10 PCs)					Standard + rs1061170 + rs10490924 + rs429608 + rs2230199
HLA	Allele	N_ref	N_allele	freq	beta	se	z	OR	p	beta_adj	se_adj	z_adj	OR_adj	p_adj	%_cases_ref	%_cases_allele	chisq.st	chisq.p	fisher.p
A	01:01	54980	2068	0.0362502	0.00645808	0.0948307	0.0681011	1.01 [0.83-1.21]	0.945778	0.0143882	0.0949061	0.151604	1.01 [0.84-1.22]	0.879772	7.4	8.2	1.58098	0.20862	0.200081
A	01:02	56838	210	0.00368111	-0.326033	0.304805	-1.06965	0.72 [0.38-1.25]	0.260829	-0.302826	0.304924	-0.993121	0.74 [0.38-1.28]	0.298425	7.4	5.2	1.176	0.278172	0.289846
A	02:01	49742	7306	0.128068	-0.079979	0.0586133	-1.36452	0.92 [0.82-1.03]	0.171167	-0.0850999	0.0586595	-1.45074	0.92 [0.82-1.03]	0.145707	7.5	7	2.15831	0.1418	0.138747
A	02:02	55211	1837	0.032201	-0.0329402	0.092719	-0.35527	0.97 [0.80-1.16]	0.72136	-0.0332719	0.092757	-0.358699	0.97 [0.80-1.16]	0.718854	7.4	7.1	0.303729	0.581554	0.587497
A	02:05	55972	1076	0.0188613	0.02375	0.116718	0.203482	1.02 [0.81-1.28]	0.839308	0.0180811	0.116817	0.154781	1.02 [0.80-1.27]	0.877357	7.4	7.5	0.00330865	0.95413	0.906556
A	03:01	52047	5001	0.087663	-0.0326029	0.0586362	-0.556021	0.97 [0.86-1.08]	0.577184	-0.0292984	0.0586435	-0.499602	0.97 [0.86-1.09]	0.616643	7.5	7.3	0.172799	0.677636	0.672204
A	11:01	56260	788	0.0138129	0.128502	0.130636	0.983664	1.14 [0.87-1.46]	0.332642	0.118745	0.130682	0.908657	1.13 [0.86-1.44]	0.370383	7.4	8.8	1.83442	0.175606	0.151279
A	23:01	50455	6593	0.115569	0.00978414	0.055236	0.177133	1.01 [0.91-1.12]	0.85959	0.0107857	0.0552296	0.195288	1.01 [0.91-1.13]	0.845425	7.4	7.5	0.0451072	0.831807	0.802943
A	24:02	55587	1461	0.02561	-0.00693138	0.101505	-0.0682862	0.99 [0.81-1.21]	0.945542	-0.00101865	0.101476	-0.0100384	1.00 [0.81-1.21]	0.991996	7.4	7.7	0.152245	0.6964	0.649337
A	25:01	56849	199	0.00348829	-0.112014	0.276343	-0.405343	0.89 [0.50-1.48]	0.680158	-0.0745459	0.276657	-0.269453	0.93 [0.52-1.54]	0.785207	7.4	7	0.00647686	0.935856	1
A	26:01	55963	1085	0.0190191	0.0063708	0.116376	0.0547432	1.01 [0.80-1.26]	0.956395	0.0105509	0.11637	0.0906662	1.01 [0.80-1.26]	0.927904	7.4	7.5	4.51006e-26	1	0.953408
A	29:02	55283	1765	0.0309389	0.0960698	0.0894514	1.07399	1.10 [0.92-1.31]	0.288994	0.116456	0.0898813	1.29566	1.12 [0.94-1.34]	0.202001	7.4	8	0.727957	0.393546	0.356893
A	30:01	52896	4152	0.0727808	-0.031654	0.0809005	-0.391271	0.97 [0.83-1.13]	0.695484	-0.0216072	0.0810261	-0.266669	0.98 [0.83-1.15]	0.789777	7.4	7.3	0.146768	0.701644	0.7124
A	30:02	53130	3918	0.068679	0.0768054	0.0620845	1.23711	1.08 [0.95-1.22]	0.22043	0.0768057	0.0620811	1.23718	1.08 [0.95-1.22]	0.220522	7.4	7.8	0.915526	0.338652	0.327955
A	30:04	56942	106	0.00185808	0.162758	0.342465	0.475256	1.18 [0.56-2.18]	0.640621	0.17103	0.342861	0.498831	1.19 [0.57-2.20]	0.624573	7.4	8.5	0.0524462	0.81886	0.581689
A	31:01	56625	423	0.00741481	0.0503203	0.180983	0.278039	1.05 [0.72-1.48]	0.782309	0.0521296	0.181193	0.287702	1.05 [0.73-1.48]	0.775045	7.4	8	0.144908	0.70345	0.641273
A	32:01	56138	910	0.0159515	0.0977788	0.121167	0.806973	1.10 [0.86-1.39]	0.425873	0.101513	0.121195	0.837595	1.11 [0.87-1.39]	0.40887	7.4	8.2	0.757699	0.38405	0.339475
A	33:01	55790	1258	0.0220516	-0.102704	0.114561	-0.896494	0.90 [0.72-1.12]	0.363534	-0.104929	0.114606	-0.915567	0.90 [0.71-1.12]	0.353435	7.5	6.7	0.96571	0.325752	0.327847
A	33:03	53924	3124	0.0547609	0.060427	0.0701274	0.861674	1.06 [0.92-1.22]	0.392422	0.0557888	0.0701455	0.795329	1.06 [0.92-1.21]	0.429754	7.4	7.7	0.416822	0.518527	0.483176
A	34:02	55175	1873	0.032832	-0.00545862	0.0907661	-0.0601395	0.99 [0.83-1.18]	0.952033	-0.0105184	0.0907814	-0.115865	0.99 [0.82-1.18]	0.907705	7.4	7.4	0.00479665	0.944784	0.964274
A	36:01	55225	1823	0.0319555	-0.0511987	0.0968858	-0.528444	0.95 [0.78-1.14]	0.595379	-0.0577427	0.096959	-0.595538	0.94 [0.78-1.14]	0.54936	7.4	7.2	0.0768579	0.781601	0.78548
A	66:01	56739	309	0.00541649	0.299501	0.195949	1.52846	1.35 [0.90-1.95]	0.140968	0.29757	0.195977	1.51839	1.35 [0.90-1.94]	0.143569	7.4	9.4	1.44217	0.229789	0.191254
A	66:02	56596	452	0.00792315	-0.255002	0.20124	-1.26715	0.77 [0.51-1.13]	0.188361	-0.265359	0.201286	-1.31832	0.77 [0.50-1.11]	0.17064	7.4	5.8	1.63789	0.200616	0.206578
A	68:01	54885	2163	0.0379154	0.0486685	0.0819245	0.594065	1.05 [0.89-1.23]	0.555186	0.0390403	0.0820432	0.475851	1.04 [0.88-1.22]	0.636154	7.4	7.7	0.223875	0.636103	0.587226
A	68:02	53438	3610	0.06328	0.0373237	0.0722905	0.516301	1.04 [0.90-1.19]	0.606975	0.0324819	0.0723674	0.448848	1.03 [0.89-1.19]	0.654692	7.4	7.3	0.0664917	0.796515	0.793222
A	74:01	53974	3074	0.0538844	-0.0817095	0.0746921	-1.09395	0.92 [0.79-1.06]	0.269697	-0.0844199	0.0747005	-1.13011	0.92 [0.79-1.06]	0.25418	7.5	6.9	1.29132	0.255805	0.257993
A	80:01	56694	354	0.0062053	0.180212	0.191269	0.94219	1.20 [0.81-1.71]	0.35721	0.17863	0.191339	0.933583	1.20 [0.81-1.71]	0.361609	7.4	8.5	0.416862	0.518507	0.417419
B	07:02	41923	3603	0.0791416	-0.0400838	0.0688199	-0.582445	0.96 [0.84-1.10]	0.55897	-0.0507801	0.0691166	-0.734703	0.95 [0.83-1.09]	0.460723	7.5	7.3	0.162904	0.686497	0.691673
B	07:05	44980	546	0.0119931	-0.260357	0.184413	-1.41181	0.77 [0.53-1.09]	0.142572	-0.266894	0.18449	-1.44666	0.77 [0.52-1.08]	0.132805	7.5	5.7	2.27649	0.131349	0.119229
B	08:01	43743	1783	0.0391644	0.0545166	0.100822	0.54072	1.06 [0.86-1.28]	0.590802	0.0577622	0.100784	0.573127	1.06 [0.87-1.29]	0.568975	7.4	8.4	2.05259	0.151948	0.141007
B	13:02	45192	334	0.00733647	0.373009	0.177256	2.10435	1.45 [1.01-2.03]	0.044426	0.361735	0.17739	2.03921	1.44 [1.00-2.00]	0.0511286	7.4	10.8	4.91203	0.0266703	0.0273216
B	14:01	45265	261	0.00573299	0.363135	0.203789	1.78192	1.44 [0.94-2.10]	0.0883834	0.384722	0.204235	1.88372	1.47 [0.96-2.15]	0.0723732	7.4	10.3	2.76996	0.0960487	0.0765032
B	14:02	44216	1310	0.0287748	0.113931	0.102605	1.11039	1.12 [0.91-1.36]	0.273966	0.103799	0.102615	1.01153	1.11 [0.90-1.35]	0.318483	7.4	8.2	1.1027	0.293675	0.26255
B	15:01	44799	727	0.0159689	-0.0514752	0.146876	-0.350466	0.95 [0.70-1.25]	0.724447	-0.0377951	0.147148	-0.256851	0.96 [0.71-1.27]	0.796552	7.5	7.3	0.00988337	0.920809	0.943231
B	15:03	42984	2542	0.0558362	0.117929	0.0768751	1.53403	1.13 [0.97-1.31]	0.130275	0.137644	0.0775338	1.77527	1.15 [0.98-1.33]	0.0805719	7.4	8.1	1.35732	0.244002	0.228346
B	15:10	43850	1676	0.0368141	0.0271628	0.0969815	0.280083	1.03 [0.85-1.24]	0.780259	0.0105425	0.0972604	0.108394	1.01 [0.83-1.22]	0.913877	7.5	7.4	0.00179523	0.966204	0.962231
B	15:16	44766	760	0.0166938	0.317814	0.123381	2.57588	1.37 [1.07-1.74]	0.0133749	0.312334	0.12369	2.52513	1.37 [1.06-1.73]	0.0152225	7.4	9.7	5.50109	0.0190047	0.0212263
B	15:17	45313	213	0.00467865	0.0265168	0.258123	0.10273	1.03 [0.60-1.65]	0.918364	0.0104485	0.258183	0.0404694	1.01 [0.59-1.62]	0.967731	7.5	7.5	1.06964e-29	1	0.896346
B	18:01	44183	1343	0.0294996	0.335907	0.0926063	3.62726	1.40 [1.16-1.67]	0.000502143	0.335167	0.0926206	3.61871	1.40 [1.16-1.67]	0.000518308	7.4	10	12.3894	0.000431774	0.000593572
B	27:03	45422	104	0.00228441	0.122333	0.360376	0.339461	1.13 [0.52-2.15]	0.73751	0.127428	0.360544	0.353432	1.14 [0.52-2.16]	0.72738	7.5	7.7	1.42271e-24	1	0.851747
B	27:05	45128	398	0.00874226	-0.095623	0.198187	-0.48249	0.91 [0.60-1.32]	0.625064	-0.0974669	0.198304	-0.491503	0.91 [0.60-1.31]	0.618654	7.5	7	0.0503968	0.822374	0.847872
B	35:01	42973	2553	0.0560778	-0.128501	0.081952	-1.568	0.88 [0.75-1.03]	0.111218	-0.126289	0.0819761	-1.54056	0.88 [0.75-1.03]	0.117886	7.5	6.6	2.86579	0.0904813	0.0878406
B	35:03	45430	96	0.00210869	-0.575804	0.486234	-1.18421	0.56 [0.19-1.30]	0.194237	-0.553263	0.486363	-1.13755	0.58 [0.19-1.33]	0.214313	7.5	4.2	1.06803	0.301391	0.32643
B	37:01	45347	179	0.00393182	0.11393	0.268748	0.42393	1.12 [0.64-1.83]	0.675695	0.127547	0.268824	0.474462	1.14 [0.64-1.86]	0.640319	7.5	8.4	0.108523	0.741832	0.57008
B	38:01	45333	193	0.00423934	-0.613376	0.352523	-1.73996	0.54 [0.25-1.01]	0.0555514	-0.608679	0.352503	-1.72674	0.54 [0.25-1.02]	0.0577414	7.5	4.1	2.61495	0.105861	0.0971744
B	39:01	45443	83	0.00182313	0.156259	0.38657	0.404219	1.17 [0.50-2.32]	0.690705	0.147016	0.38667	0.380212	1.16 [0.50-2.30]	0.707928	7.5	8.4	0.0170611	0.896077	0.6748
B	40:01	44770	756	0.0166059	-0.36489	0.161918	-2.25354	0.69 [0.50-0.94]	0.0180417	-0.372967	0.162018	-2.302	0.69 [0.49-0.93]	0.0156575	7.5	5.6	3.7454	0.0529532	0.042924
B	40:02	45384	142	0.0031191	-0.380587	0.377759	-1.00749	0.68 [0.30-1.33]	0.285192	-0.396774	0.377798	-1.05023	0.67 [0.29-1.31]	0.264293	7.5	4.9	0.975249	0.323374	0.334779
B	41:01	45387	139	0.0030532	0.0186793	0.322904	0.0578478	1.02 [0.51-1.82]	0.953863	0.0293115	0.322971	0.0907559	1.03 [0.51-1.84]	0.927807	7.5	7.2	1.99977e-29	1	1
B	41:02	45467	59	0.00129596	0.204077	0.452129	0.451369	1.23 [0.45-2.70]	0.658092	0.198753	0.452383	0.439347	1.22 [0.45-2.69]	0.666468	7.5	8.5	0.00253431	0.95985	0.625722
B	42:01	42946	2580	0.0566709	-0.0588114	0.0951156	-0.618315	0.94 [0.78-1.13]	0.535447	-0.069579	0.0953537	-0.729694	0.93 [0.77-1.12]	0.464463	7.5	7.4	0.00421295	0.948248	0.969214
B	42:02	45130	396	0.00869833	-0.24853	0.212718	-1.16835	0.78 [0.50-1.16]	0.226788	-0.179501	0.216155	-0.830427	0.84 [0.53-1.25]	0.395683	7.5	6.1	0.931254	0.334537	0.336123
B	44:02	44568	958	0.0210429	-0.0327582	0.127941	-0.256042	0.97 [0.75-1.24]	0.797337	-0.0331788	0.127933	-0.259346	0.97 [0.75-1.24]	0.794839	7.4	7.7	0.0668851	0.795927	0.755775
B	44:03	42944	2582	0.0567148	0.0220118	0.0765414	0.28758	1.02 [0.88-1.18]	0.774459	0.0217852	0.0765213	0.284695	1.02 [0.88-1.18]	0.77673	7.4	7.6	0.0240386	0.876787	0.84704
B	45:01	42984	2542	0.0558362	-0.0126442	0.08286	-0.152597	0.99 [0.84-1.16]	0.878654	0.014519	0.0836901	0.173486	1.01 [0.86-1.19]	0.862651	7.5	7	0.604895	0.436717	0.437073
B	49:01	44043	1483	0.0325748	-0.00315854	0.102196	-0.0309069	1.00 [0.81-1.21]	0.97535	0.020498	0.10307	0.198874	1.02 [0.83-1.24]	0.842926	7.5	7.2	0.0945261	0.7585	0.763021
B	50:01	45099	427	0.00937926	-0.0500259	0.18979	-0.263586	0.95 [0.64-1.36]	0.790652	-0.045336	0.189818	-0.238839	0.96 [0.65-1.36]	0.8101	7.5	7	0.0609041	0.805073	0.852899
B	51:01	44192	1334	0.0293019	-0.0267205	0.108212	-0.246927	0.97 [0.78-1.20]	0.804442	-0.0450213	0.108421	-0.415246	0.96 [0.77-1.18]	0.676529	7.5	7.2	0.0974602	0.754899	0.751072
B	52:01	44802	724	0.015903	-0.00329692	0.145056	-0.0227286	1.00 [0.74-1.31]	0.981866	-0.0321366	0.145566	-0.22077	0.97 [0.72-1.28]	0.824657	7.5	7.2	0.0442461	0.833396	0.830734
B	53:01	39805	5721	0.125664	-0.0677773	0.0579227	-1.17013	0.93 [0.83-1.05]	0.239548	-0.0784892	0.0582954	-1.3464	0.92 [0.82-1.04]	0.175785	7.5	7	1.95959	0.161558	0.161581
B	55:01	45341	185	0.00406361	-0.0124538	0.277443	-0.0448878	0.99 [0.55-1.64]	0.964079	0.0115475	0.27771	0.041581	1.01 [0.56-1.68]	0.966842	7.5	7.6	1.85655e-28	1	0.888598
B	56:01	45427	99	0.00217458	-0.809581	0.546924	-1.48024	0.45 [0.12-1.12]	0.0906594	-0.777945	0.546874	-1.42253	0.46 [0.13-1.15]	0.105986	7.5	3	2.20947	0.137166	0.121486
B	57:01	45129	397	0.00872029	0.139834	0.179619	0.778502	1.15 [0.80-1.61]	0.444178	0.133549	0.179776	0.742861	1.14 [0.79-1.60]	0.465041	7.4	8.8	0.885504	0.346699	0.290927
B	57:02	45325	201	0.00441506	-0.606434	0.351982	-1.72291	0.55 [0.25-1.02]	0.0580602	-0.62437	0.351972	-1.77392	0.54 [0.25-1.00]	0.0504898	7.5	4	3.0458	0.080946	0.0592943
B	57:03	44262	1264	0.0277644	0.0926472	0.10571	0.87643	1.10 [0.89-1.34]	0.386778	0.0757672	0.105907	0.715414	1.08 [0.87-1.32]	0.479017	7.4	7.9	0.327289	0.56726	0.514756
B	58:01	43582	1944	0.0427009	0.069507	0.0876193	0.793284	1.07 [0.90-1.27]	0.431802	0.0689207	0.087638	0.786424	1.07 [0.90-1.27]	0.435911	7.4	7.8	0.241917	0.622825	0.596322
B	58:02	43595	1931	0.0424153	0.0619742	0.0878651	0.705334	1.06 [0.89-1.26]	0.484167	0.0636759	0.0879117	0.724317	1.07 [0.89-1.26]	0.472711	7.4	7.8	0.240785	0.623639	0.595149
B	81:01	44919	607	0.013333	-0.138537	0.165826	-0.835433	0.87 [0.62-1.19]	0.394348	-0.0957055	0.167193	-0.572424	0.91 [0.64-1.24]	0.562198	7.5	6.4	0.800801	0.370854	0.391513
C	01:02	56255	489	0.00861765	-0.313215	0.195223	-1.6044	0.73 [0.49-1.05]	0.0934836	-0.308018	0.195229	-1.57772	0.73 [0.49-1.06]	0.0994399	7.5	5.7	1.94294	0.16335	0.166197
C	02:02	54595	2149	0.0378718	0.0663445	0.0818633	0.81043	1.07 [0.91-1.25]	0.421832	0.0764253	0.0819768	0.93228	1.08 [0.92-1.26]	0.356188	7.5	7.9	0.537802	0.463345	0.427173
C	02:10	54658	2086	0.0367616	0.0552404	0.0845298	0.653502	1.06 [0.89-1.24]	0.516468	0.0653667	0.0847056	0.771693	1.07 [0.90-1.26]	0.444248	7.5	7.8	0.216281	0.641888	0.610772
C	03:02	55766	978	0.0172353	-0.0506376	0.125972	-0.401975	0.95 [0.74-1.21]	0.685725	-0.0459752	0.125985	-0.364927	0.96 [0.74-1.21]	0.713599	7.5	7.1	0.19994	0.65477	0.667689
C	03:03	55613	1131	0.0199316	0.0556588	0.112669	0.494002	1.06 [0.84-1.31]	0.623868	0.0643533	0.11281	0.570457	1.07 [0.85-1.32]	0.571717	7.5	8	0.314328	0.575036	0.529859
C	03:04	53903	2841	0.050067	-0.0411886	0.077003	-0.534897	0.96 [0.82-1.11]	0.591255	-0.0525935	0.0771694	-0.681533	0.95 [0.81-1.10]	0.49341	7.5	7.1	0.533787	0.465019	0.464325
C	04:01	44954	11790	0.207775	-0.0248433	0.0407603	-0.609499	0.98 [0.90-1.06]	0.541757	-0.0294911	0.0408469	-0.721993	0.97 [0.90-1.05]	0.469795	7.5	7.3	0.362098	0.547343	0.542119
C	05:01	54959	1785	0.0314571	0.0420685	0.0904061	0.465328	1.04 [0.87-1.24]	0.643604	0.0369447	0.0904716	0.408357	1.04 [0.87-1.23]	0.684613	7.5	8	0.534459	0.464738	0.436936
C	06:02	51711	5033	0.0886966	0.0844914	0.0554965	1.52246	1.09 [0.97-1.21]	0.131458	0.0838933	0.0555423	1.51044	1.09 [0.97-1.21]	0.134598	7.4	8.1	3.04189	0.0811415	0.0770518
C	07:01	49772	6972	0.122868	0.0668834	0.0483863	1.38228	1.07 [0.97-1.17]	0.169992	0.0705061	0.0484392	1.45556	1.07 [0.97-1.18]	0.148709	7.4	8	2.73976	0.0978794	0.0935399
C	07:02	52661	4083	0.0719547	-0.0764013	0.0651274	-1.17311	0.93 [0.81-1.05]	0.23728	-0.0875539	0.0654394	-1.33794	0.92 [0.80-1.04]	0.177378	7.5	7.2	0.537888	0.463309	0.458727
C	07:04	56345	399	0.00703158	-0.0691981	0.195255	-0.354398	0.93 [0.62-1.34]	0.720351	-0.0600826	0.1956	-0.30717	0.94 [0.63-1.36]	0.756742	7.5	7	0.0656931	0.797714	0.848263
C	08:01	56678	66	0.00116312	0.070962	0.449163	0.157987	1.07 [0.40-2.35]	0.874835	0.0862352	0.449385	0.191896	1.09 [0.40-2.39]	0.848601	7.5	7.6	4.72002e-25	1	1
C	08:02	54600	2144	0.0377837	0.0836536	0.0810534	1.03208	1.09 [0.92-1.27]	0.307342	0.0787887	0.0810879	0.971646	1.08 [0.92-1.26]	0.336354	7.5	8.1	1.21056	0.271222	0.258333
C	08:04	56348	396	0.00697871	-0.0358256	0.195606	-0.183152	0.96 [0.64-1.39]	0.853881	-0.00782155	0.196157	-0.0398739	0.99 [0.66-1.43]	0.968151	7.5	7.1	0.0459054	0.830348	0.847929
C	12:02	56674	70	0.00123361	0.268035	0.39069	0.686056	1.31 [0.56-2.62]	0.504729	0.25564	0.391171	0.653525	1.29 [0.55-2.59]	0.524469	7.5	10	0.330537	0.565343	0.365298
C	12:03	55783	961	0.0169357	-0.187268	0.133172	-1.40621	0.83 [0.63-1.07]	0.149028	-0.174445	0.133243	-1.30923	0.84 [0.64-1.08]	0.180084	7.5	6.3	1.6466	0.199422	0.193862
C	14:02	55769	975	0.0171824	0.21404	0.113022	1.8938	1.24 [0.99-1.54]	0.0654558	0.206075	0.113188	1.82065	1.23 [0.98-1.52]	0.0762784	7.5	9	3.20486	0.0734199	0.0655058
C	14:03	56651	93	0.00163894	-0.454726	0.486041	-0.935571	0.63 [0.21-1.46]	0.313688	-0.482189	0.486124	-0.991906	0.62 [0.20-1.42]	0.283618	7.5	4.3	0.93858	0.332643	0.323055
C	15:02	56427	317	0.00558649	0.119887	0.202629	0.59166	1.13 [0.74-1.64]	0.559889	0.117288	0.202709	0.578601	1.12 [0.74-1.64]	0.568534	7.5	8.5	0.357087	0.550129	0.453725
C	15:05	56063	681	0.0120013	-0.180655	0.159408	-1.13329	0.83 [0.60-1.13]	0.244888	-0.185623	0.159433	-1.16427	0.83 [0.60-1.12]	0.232058	7.5	6.2	1.52759	0.216475	0.212474
C	16:01	51432	5312	0.0936134	-0.0382428	0.0636456	-0.600871	0.96 [0.85-1.09]	0.547044	-0.0355666	0.0636777	-0.558541	0.97 [0.85-1.09]	0.575827	7.5	6.9	2.31888	0.127812	0.124997
C	17:01	52646	4098	0.0722191	-0.0569724	0.0758627	-0.750994	0.94 [0.81-1.09]	0.451388	-0.0489451	0.0760228	-0.643822	0.95 [0.82-1.10]	0.518866	7.5	7.1	0.642138	0.422938	0.422852
C	18:01	54876	1868	0.0329198	-0.0752351	0.0927439	-0.811214	0.93 [0.77-1.11]	0.412803	-0.0715359	0.0927872	-0.770968	0.93 [0.77-1.11]	0.43675	7.5	6.9	0.834159	0.361073	0.370896
DPB1	01:01	34042	17072	0.333999	0.0182128	0.0394421	0.46176	1.02 [0.94-1.10]	0.64471	0.0175909	0.0395024	0.445312	1.02 [0.94-1.10]	0.656632	7.5	7.5	0.0690675	0.792699	0.789704
DPB1	02:01	43660	7454	0.145831	-0.0530964	0.0487124	-1.09	0.95 [0.86-1.04]	0.27363	-0.0552148	0.0487219	-1.13327	0.95 [0.86-1.04]	0.2551	7.6	7.2	1.00293	0.316604	0.318275
DPB1	02:02	51054	60	0.00117385	0.325166	0.419536	0.775061	1.38 [0.55-2.91]	0.453961	0.314982	0.419553	0.750756	1.37 [0.55-2.88]	0.467732	7.5	10	0.234072	0.628521	0.456911
DPB1	03:01	49860	1254	0.0245334	-0.0764615	0.112237	-0.68125	0.93 [0.74-1.15]	0.491816	-0.0794451	0.112279	-0.707568	0.92 [0.74-1.14]	0.47522	7.5	7.2	0.170304	0.679842	0.70419
DPB1	04:01	45103	6011	0.1176	-0.0402678	0.05925	-0.679625	0.96 [0.85-1.08]	0.496068	-0.0391894	0.0592991	-0.660876	0.96 [0.86-1.08]	0.508195	7.5	7.6	0.0162196	0.898658	0.875879
DPB1	04:02	49844	1270	0.0248464	0.0902692	0.1076	0.838935	1.09 [0.88-1.35]	0.40635	0.089451	0.107596	0.831357	1.09 [0.88-1.34]	0.410689	7.5	8.3	1.15877	0.281722	0.257736
DPB1	05:01	50808	306	0.00598662	0.113743	0.205173	0.554374	1.12 [0.73-1.64]	0.584764	0.11419	0.205158	0.556595	1.12 [0.73-1.64]	0.583376	7.5	8.5	0.292484	0.588633	0.513273
DPB1	06:01	50819	295	0.00577141	-0.300703	0.249188	-1.20673	0.74 [0.44-1.17]	0.20772	-0.298635	0.249235	-1.19821	0.74 [0.44-1.17]	0.211287	7.5	5.8	1.07617	0.299557	0.317557
DPB1	06:02	46677	4437	0.086806	-0.0460284	0.061293	-0.750957	0.96 [0.85-1.08]	0.450663	-0.0412581	0.0613422	-0.672589	0.96 [0.85-1.08]	0.499678	7.6	7.2	0.713741	0.398205	0.404225
DPB1	09:01	51053	61	0.00119341	1.005	0.331887	3.02814	2.73 [1.36-5.02]	0.00607383	0.980757	0.332272	2.95167	2.67 [1.33-4.91]	0.00730927	7.5	18	8.24985	0.00407554	0.00537713
DPB1	10:01	50874	240	0.00469539	-0.0695393	0.249771	-0.278412	0.93 [0.55-1.48]	0.77839	-0.0832775	0.249911	-0.333228	0.92 [0.54-1.46]	0.735853	7.5	7.1	0.0181465	0.892842	0.902463
DPB1	11:01	50035	1079	0.0211097	0.16267	0.109152	1.49031	1.18 [0.94-1.45]	0.144641	0.181365	0.109785	1.652	1.20 [0.96-1.48]	0.106638	7.5	8.7	2.07778	0.149458	0.144271
DPB1	13:01	48281	2833	0.0554251	0.167116	0.0696977	2.39773	1.18 [1.03-1.35]	0.0187766	0.166821	0.0697399	2.39204	1.18 [1.03-1.35]	0.0190808	7.5	8.6	4.65881	0.0308946	0.0305167
DPB1	14:01	50963	151	0.00295418	0.0696141	0.297686	0.233851	1.07 [0.57-1.84]	0.816376	0.0760868	0.297622	0.255649	1.08 [0.57-1.85]	0.799835	7.5	7.9	0.0019839	0.964473	0.758267
DPB1	15:01	50835	279	0.00545839	-0.0270868	0.229192	-0.118184	0.97 [0.60-1.48]	0.905479	-0.0225073	0.229219	-0.0981912	0.98 [0.60-1.49]	0.921488	7.5	7.2	0.0120407	0.912624	0.909584
DPB1	16:01	51035	79	0.00154556	0.477808	0.350043	1.365	1.61 [0.76-3.03]	0.195682	0.485638	0.350133	1.38701	1.63 [0.77-3.06]	0.189036	7.5	11.4	1.19356	0.274612	0.195932
DPB1	17:01	47695	3419	0.0668897	-0.104993	0.0702183	-1.49524	0.90 [0.78-1.03]	0.1301	-0.108637	0.0702454	-1.54653	0.90 [0.78-1.03]	0.117401	7.6	6.8	2.51527	0.112748	0.107155
DPB1	18:01	48344	2770	0.0541926	0.0743717	0.0723078	1.02854	1.08 [0.93-1.24]	0.308309	0.0779696	0.0723164	1.07817	1.08 [0.94-1.24]	0.285888	7.5	8.1	1.1041	0.293369	0.282592
DPB1	19:01	51026	88	0.00172164	0.0944188	0.384907	0.245303	1.10 [0.47-2.18]	0.807738	0.0865341	0.385027	0.224748	1.09 [0.47-2.16]	0.823423	7.5	8	3.57165e-28	1	0.83876
DPB1	34:01	50974	140	0.00273898	-0.100107	0.337974	-0.296199	0.90 [0.44-1.66]	0.763192	-0.108549	0.338034	-0.321118	0.90 [0.43-1.64]	0.74373	7.5	6.4	0.108965	0.741326	0.748752
DPB1	104:01	49339	1775	0.0347263	-0.0271375	0.0927423	-0.292612	0.97 [0.81-1.16]	0.769145	-0.0337149	0.0927529	-0.363492	0.97 [0.80-1.15]	0.71527	7.5	7.3	0.133459	0.714872	0.714111
DQA1	01:01	47387	4007	0.0779663	-0.151174	0.0657859	-2.29798	0.86 [0.75-0.98]	0.0193707	-0.147201	0.0658354	-2.2359	0.86 [0.76-0.98]	0.02302	7.7	6.7	5.01421	0.0251402	0.0236202
DQA1	01:02	34930	16464	0.320349	-0.104999	0.0370998	-2.83019	0.90 [0.84-0.97]	0.00447168	-0.109465	0.0371531	-2.94632	0.90 [0.83-0.96]	0.00308496	7.9	7.1	9.00689	0.00268964	0.00246612
DQA1	01:03	49478	1916	0.0372806	-0.0303412	0.0887974	-0.34169	0.97 [0.81-1.15]	0.73174	-0.0255589	0.0888174	-0.287768	0.97 [0.82-1.16]	0.773008	7.6	7.4	0.101952	0.7495	0.758801
DQA1	01:04	50779	615	0.0119664	0.0612383	0.148222	0.413151	1.06 [0.79-1.41]	0.681985	0.0617274	0.148227	0.416438	1.06 [0.79-1.41]	0.679698	7.6	8.1	0.156906	0.692021	0.64618
DQA1	01:05	49514	1880	0.0365801	-0.021077	0.0885815	-0.237939	0.98 [0.82-1.16]	0.81151	-0.0212032	0.0886224	-0.239254	0.98 [0.82-1.16]	0.810545	7.6	7.4	0.0656384	0.797797	0.790692
DQA1	02:01	45293	6101	0.11871	0.320216	0.047444	6.74935	1.38 [1.25-1.51]	5.50742e-11	0.3269	0.0475175	6.87958	1.39 [1.26-1.52]	2.41047e-11	7.3	9.7	42.6808	6.44405e-11	2.07903e-10
DQA1	03:01	49701	1693	0.0329416	-0.122078	0.0989604	-1.2336	0.89 [0.73-1.07]	0.210819	-0.122138	0.0989336	-1.23455	0.89 [0.73-1.07]	0.210617	7.6	7	0.979769	0.322256	0.328044
DQA1	03:02	51266	128	0.00249056	0.0039302	0.325627	0.0120696	1.00 [0.50-1.81]	0.990347	-0.0126298	0.325688	-0.0387787	0.99 [0.49-1.78]	0.968931	7.6	7.8	7.74893e-27	1	0.867663
DQA1	03:03	49120	2274	0.0442464	0.0940344	0.0791294	1.18836	1.10 [0.94-1.28]	0.240141	0.0935365	0.0791487	1.18178	1.10 [0.94-1.28]	0.24285	7.6	8.3	1.47998	0.223778	0.210261
DQA1	04:01	45683	5711	0.111122	-0.104891	0.0597343	-1.75595	0.90 [0.80-1.01]	0.0767784	-0.117808	0.0600832	-1.96075	0.89 [0.79-1.00]	0.0480247	7.7	7.1	2.53281	0.111502	0.106832
DQA1	05:01	47145	4249	0.082675	0.169508	0.0582636	2.90933	1.18 [1.06-1.33]	0.00427925	0.171155	0.0582464	2.93847	1.19 [1.06-1.33]	0.00392377	7.5	8.9	10.3892	0.00126755	0.00137707
DQA1	05:05	45212	6182	0.120286	-0.0658317	0.0523241	-1.25815	0.94 [0.84-1.04]	0.205441	-0.0596249	0.0523991	-1.1379	0.94 [0.85-1.04]	0.252638	7.7	7.2	1.90577	0.167433	0.167735
DQA1	06:01	51265	129	0.00251002	-0.0562766	0.33939	-0.165817	0.95 [0.45-1.74]	0.866861	-0.0621857	0.339424	-0.183209	0.94 [0.45-1.73]	0.852965	7.6	7	0.0126971	0.910283	1
DQB1	02:01	49632	4648	0.0856301	0.146236	0.0568784	2.57102	1.16 [1.03-1.29]	0.0113801	0.142099	0.056867	2.49879	1.15 [1.03-1.29]	0.0138878	7.4	8.5	7.60569	0.00581845	0.0061448
DQB1	02:02	47317	6963	0.128279	0.319277	0.0453989	7.03269	1.38 [1.26-1.50]	7.8898e-12	0.329429	0.0455743	7.22841	1.39 [1.27-1.52]	2.11864e-12	7.2	9.5	45.2216	1.75957e-11	5.9801e-11
DQB1	03:01	46890	7390	0.136146	-0.116263	0.0501497	-2.31833	0.89 [0.81-0.98]	0.0191386	-0.115391	0.050174	-2.29982	0.89 [0.81-0.98]	0.020172	7.6	6.9	4.3901	0.0361482	0.0343451
DQB1	03:02	51995	2285	0.0420965	-0.0415143	0.0835393	-0.496943	0.96 [0.81-1.13]	0.617744	-0.037971	0.0835262	-0.4546	0.96 [0.81-1.13]	0.648252	7.5	7.4	0.0468076	0.828714	0.839121
DQB1	03:03	53497	783	0.0144252	0.120072	0.128764	0.932494	1.13 [0.87-1.44]	0.358552	0.116026	0.128823	0.900662	1.12 [0.86-1.43]	0.375051	7.5	8.7	1.46366	0.226348	0.194196
DQB1	03:19	52121	2159	0.0397752	-0.048208	0.0858472	-0.561556	0.95 [0.80-1.12]	0.572244	-0.0363464	0.0860291	-0.42249	0.96 [0.81-1.14]	0.671504	7.5	7	0.592517	0.441448	0.45257
DQB1	04:02	50112	4168	0.076787	-0.0330577	0.0686474	-0.481558	0.97 [0.84-1.11]	0.629433	-0.0431922	0.0688762	-0.627099	0.96 [0.84-1.09]	0.529545	7.5	7.2	0.354029	0.551841	0.56067
DQB1	05:01	45302	8978	0.165402	-0.0670313	0.0449527	-1.49115	0.94 [0.86-1.02]	0.133708	-0.0661788	0.0449468	-1.47238	0.94 [0.86-1.02]	0.138827	7.6	7.1	2.78434	0.0951897	0.0911472
DQB1	05:02	53140	1140	0.0210022	-0.0975817	0.118886	-0.820803	0.91 [0.71-1.14]	0.405657	-0.105006	0.118973	-0.8826	0.90 [0.71-1.13]	0.370909	7.5	6.8	0.805942	0.369323	0.363104
DQB1	05:03	53340	940	0.0173176	0.122476	0.117901	1.0388	1.13 [0.89-1.41]	0.306982	0.125638	0.117925	1.0654	1.13 [0.89-1.42]	0.295076	7.5	8.4	1.02159	0.312142	0.287632
DQB1	06:01	54208	72	0.00132646	-0.109532	0.447899	-0.244546	0.90 [0.33-1.96]	0.802734	-0.0963721	0.447989	-0.215122	0.91 [0.33-1.99]	0.826427	7.5	6.9	2.29731e-28	1	1
DQB1	06:02	43557	10723	0.19755	-0.0985336	0.0429133	-2.29611	0.91 [0.83-0.99]	0.0207323	-0.103047	0.0429851	-2.39727	0.90 [0.83-0.98]	0.0157444	7.6	7	5.21008	0.0224563	0.0218091
DQB1	06:03	52825	1455	0.0268055	-0.0538836	0.103021	-0.523036	0.95 [0.77-1.15]	0.59853	-0.0438296	0.103074	-0.425224	0.96 [0.78-1.17]	0.669135	7.5	7.1	0.205544	0.650282	0.649705
DQB1	06:04	53507	773	0.014241	-0.157857	0.145235	-1.0869	0.85 [0.63-1.12]	0.266594	-0.171686	0.14527	-1.18184	0.84 [0.63-1.11]	0.226314	7.5	6.6	0.776626	0.378175	0.371205
DQB1	06:09	52546	1734	0.0319455	-0.173129	0.100503	-1.72262	0.84 [0.69-1.02]	0.0779858	-0.176015	0.100471	-1.75189	0.84 [0.68-1.02]	0.0730451	7.5	6.3	3.57425	0.058682	0.0571151
DRB1	01:01	37697	1243	0.0319209	-0.0688578	0.110096	-0.625432	0.93 [0.75-1.15]	0.528556	-0.0873586	0.110237	-0.792464	0.92 [0.73-1.13]	0.423714	7.8	7.6	0.0397724	0.841926	0.872077
DRB1	01:02	36852	2088	0.053621	-0.279112	0.0953319	-2.92779	0.76 [0.62-0.91]	0.002458	-0.254954	0.095782	-2.66181	0.77 [0.64-0.93]	0.0061077	7.9	6	9.61959	0.00192512	0.00144213
DRB1	01:03	38876	64	0.00164355	-0.448932	0.555154	-0.808662	0.64 [0.18-1.63]	0.38426	-0.46061	0.555122	-0.829746	0.63 [0.17-1.61]	0.371356	7.8	4.7	0.49618	0.481183	0.485032
DRB1	03:01	35629	3311	0.0850282	0.179562	0.0655365	2.73988	1.20 [1.05-1.36]	0.00719355	0.174081	0.065555	2.65549	1.19 [1.04-1.35]	0.0091683	7.7	9.1	8.12891	0.0043565	0.004498
DRB1	03:02	36013	2927	0.0751669	-0.0573987	0.0838587	-0.684469	0.94 [0.80-1.11]	0.492325	-0.0759657	0.0842096	-0.902102	0.93 [0.78-1.09]	0.365068	7.9	7.4	0.59236	0.441508	0.452486
DRB1	04:01	38045	895	0.0229841	-0.297037	0.142829	-2.07967	0.74 [0.56-0.97]	0.0315739	-0.300936	0.142869	-2.10637	0.74 [0.55-0.97]	0.0294629	7.9	6.5	2.13215	0.144238	0.131194
DRB1	04:02	38889	51	0.00130971	0.488119	0.424742	1.14921	1.63 [0.65-3.46]	0.274871	0.524735	0.425258	1.23392	1.69 [0.67-3.60]	0.243073	7.8	11.8	0.616336	0.432412	0.290434
DRB1	04:04	38654	286	0.00734463	-0.0131388	0.221066	-0.0594338	0.99 [0.62-1.49]	0.952502	-0.014999	0.221149	-0.0678229	0.99 [0.62-1.49]	0.945814	7.8	8	0.000476962	0.982576	0.825752
DRB1	04:05	38581	359	0.00921931	0.100945	0.190843	0.528944	1.11 [0.75-1.58]	0.601619	0.131617	0.191364	0.687785	1.14 [0.77-1.63]	0.499048	7.8	8.4	0.0742842	0.785198	0.692756
DRB1	04:07	38866	74	0.00190036	0.496411	0.352376	1.40875	1.64 [0.77-3.11]	0.181911	0.477789	0.352679	1.35474	1.61 [0.76-3.05]	0.198211	7.8	12.2	1.37118	0.241609	0.187399
DRB1	07:01	33840	5100	0.130971	0.400516	0.0511875	7.82449	1.49 [1.35-1.65]	3.51941e-14	0.417659	0.0515269	8.10566	1.52 [1.37-1.68]	4.32987e-15	7.4	10.5	58.6954	1.84069e-14	1.37045e-13
DRB1	08:01	38774	166	0.00426297	-0.20554	0.30884	-0.665522	0.81 [0.42-1.42]	0.492724	-0.202664	0.308858	-0.656171	0.82 [0.42-1.43]	0.499172	7.8	6.6	0.189076	0.663686	0.664718
DRB1	08:02	38881	59	0.00151515	-0.347877	0.556347	-0.625287	0.71 [0.19-1.81]	0.507273	-0.338037	0.556393	-0.60755	0.71 [0.20-1.83]	0.520171	7.8	5.1	0.295597	0.586656	0.626366
DRB1	08:04	37021	1919	0.0492809	-0.141888	0.0935813	-1.5162	0.87 [0.72-1.04]	0.123024	-0.142184	0.0935961	-1.51913	0.87 [0.72-1.04]	0.122456	7.9	6.8	2.97868	0.0843681	0.0812192
DRB1	09:01	38430	510	0.0130971	-0.206476	0.180229	-1.14563	0.81 [0.56-1.14]	0.23837	-0.22348	0.180314	-1.2394	0.80 [0.55-1.12]	0.201245	7.9	6.5	1.14357	0.284898	0.280606
DRB1	10:01	38047	893	0.0229327	-0.289844	0.14211	-2.03958	0.75 [0.56-0.98]	0.0336281	-0.312861	0.142298	-2.19863	0.73 [0.55-0.96]	0.0216697	7.9	5.9	4.29338	0.0382611	0.0320217
DRB1	11:01	35998	2942	0.0755521	-0.120089	0.0748804	-1.60374	0.89 [0.76-1.02]	0.104048	-0.0995244	0.0754111	-1.31976	0.91 [0.78-1.05]	0.182453	7.9	7	2.67888	0.101687	0.100582
DRB1	11:02	37445	1495	0.0383924	-0.0765395	0.101723	-0.752431	0.93 [0.75-1.13]	0.447518	-0.0683643	0.101773	-0.671735	0.93 [0.76-1.13]	0.498376	7.9	7.2	0.887429	0.346175	0.350873
DRB1	11:04	38746	194	0.00498202	0.185036	0.246673	0.75013	1.20 [0.72-1.90]	0.463333	0.153911	0.246954	0.62324	1.17 [0.70-1.84]	0.54075	7.8	9.3	0.381209	0.536957	0.421744
DRB1	12:01	37505	1435	0.0368516	0.148964	0.0933533	1.5957	1.16 [0.96-1.39]	0.117885	0.159166	0.0934553	1.70312	1.17 [0.97-1.40]	0.0956379	7.8	8.9	1.99333	0.157993	0.146453
DRB1	12:02	38848	92	0.00236261	-0.13115	0.409953	-0.319915	0.88 [0.35-1.80]	0.743382	-0.127478	0.410006	-0.310918	0.88 [0.36-1.81]	0.750568	7.8	6.5	0.0752169	0.783887	0.845316
DRB1	13:01	37261	1679	0.0431176	-0.0719976	0.0953771	-0.754873	0.93 [0.77-1.12]	0.446472	-0.0656316	0.0954162	-0.687846	0.94 [0.77-1.12]	0.488413	7.9	7.3	0.553015	0.457088	0.457565
DRB1	13:02	36160	2780	0.0713919	-0.0712866	0.0757386	-0.941219	0.93 [0.80-1.08]	0.342914	-0.0751167	0.0756811	-0.992543	0.93 [0.80-1.07]	0.317206	7.9	7.3	1.08888	0.296719	0.288326
DRB1	13:03	37479	1461	0.0375193	-0.0919021	0.104179	-0.88216	0.91 [0.74-1.11]	0.37232	-0.113615	0.104502	-1.08721	0.89 [0.72-1.09]	0.270451	7.9	7	1.17764	0.277836	0.274855
DRB1	14:01	38401	539	0.0138418	0.0301523	0.156884	0.192195	1.03 [0.75-1.38]	0.848247	0.0378975	0.156907	0.241529	1.04 [0.75-1.40]	0.810228	7.8	8.2	0.0428636	0.835982	0.746799
DRB1	15:01	36910	2030	0.0521315	-0.251208	0.0948597	-2.64821	0.78 [0.64-0.93]	0.00652273	-0.264699	0.094966	-2.7873	0.77 [0.63-0.92]	0.00415916	7.9	6.7	3.97602	0.0461526	0.0416535
DRB1	15:02	38848	92	0.00236261	-0.181835	0.405304	-0.448638	0.83 [0.34-1.70]	0.643695	-0.175553	0.405792	-0.432618	0.84 [0.34-1.71]	0.656058	7.8	6.5	0.0752169	0.783887	0.845316
DRB1	15:03	35082	3858	0.0990755	0.0182255	0.0642467	0.283679	1.02 [0.90-1.15]	0.777263	0.00730212	0.0644803	0.113246	1.01 [0.89-1.14]	0.910015	7.8	7.8	0.00184434	0.965745	0.974817
DRB1	16:01	38872	68	0.00174628	-0.258893	0.492466	-0.525707	0.77 [0.25-1.80]	0.583027	-0.250301	0.492611	-0.508111	0.78 [0.25-1.82]	0.596286	7.8	5.9	0.139277	0.709001	0.819577
DRB1	16:02	38705	235	0.00603493	0.126474	0.23096	0.547601	1.13 [0.70-1.74]	0.590082	0.11221	0.23135	0.485022	1.12 [0.69-1.71]	0.632654	7.8	8.5	0.0709086	0.790018	0.714031

### Sheet: S24 HLA fine-mapping (HA)
					Standard model (sex + 10 PCs)					Standard + rs1061170 + rs10490924 + rs429608 + rs2230199
HLA	Allele	N_ref	N_allele	freq	beta	se	z	OR	p	beta_adj	se_adj	z_adj	OR_adj	p_adj	%_cases_ref	%_cases_allele	chisq.st	chisq.p	fisher.p
A	01:01	21450	1548	0.0673102	0.0506292	0.0993304	0.509705	1.05 [0.86-1.27]	0.611512	0.0560311	0.100362	0.55829	1.06 [0.87-1.28]	0.578112	13.5	14.8	2.01986	0.155254	0.144293
A	02:01	18162	4836	0.210279	0.013995	0.0612882	0.228348	1.01 [0.90-1.14]	0.819493	0.0139879	0.0618274	0.226242	1.01 [0.90-1.14]	0.821145	13.6	13.6	0.000411039	0.983825	0.962315
A	02:02	22832	166	0.00721802	-0.297751	0.264163	-1.12715	0.74 [0.43-1.21]	0.241064	-0.321351	0.265619	-1.20982	0.73 [0.42-1.18]	0.207403	13.6	9.6	1.87549	0.170847	0.170986
A	02:05	22570	428	0.0186103	-0.0928534	0.14869	-0.624478	0.91 [0.67-1.21]	0.527627	-0.05742	0.149769	-0.383391	0.94 [0.70-1.25]	0.69946	13.6	12.4	0.422954	0.515467	0.521312
A	02:06	22136	862	0.0374815	-0.0372901	0.112754	-0.330721	0.96 [0.77-1.20]	0.740047	-0.0352166	0.113351	-0.310686	0.97 [0.77-1.20]	0.755357	13.6	12.4	0.916423	0.338416	0.335471
A	03:01	20972	2026	0.0880946	0.110851	0.0783298	1.41519	1.12 [0.96-1.30]	0.15956	0.116561	0.0792156	1.47144	1.12 [0.96-1.31]	0.143692	13.5	13.9	0.203811	0.651662	0.634338
A	11:01	21901	1097	0.0476998	0.0346503	0.091644	0.378096	1.04 [0.86-1.24]	0.706284	0.0503259	0.0923726	0.544814	1.05 [0.87-1.26]	0.587654	13.5	14.1	0.263059	0.608027	0.587651
A	23:01	22186	812	0.0353074	-0.058144	0.111692	-0.520576	0.94 [0.75-1.17]	0.600459	-0.0748063	0.112548	-0.664663	0.93 [0.74-1.15]	0.503088	13.6	12.2	1.23695	0.266059	0.273018
A	24:02	19902	3096	0.13462	0.044419	0.0586207	0.757735	1.05 [0.93-1.17]	0.450115	0.0354067	0.0590264	0.599845	1.04 [0.92-1.16]	0.549692	13.5	14	0.578769	0.446795	0.429645
A	25:01	22626	372	0.0161753	-0.229573	0.158823	-1.44547	0.79 [0.58-1.08]	0.138891	-0.212948	0.161071	-1.32208	0.81 [0.58-1.10]	0.177132	13.6	13.4	9.03042e-27	1	1
A	26:01	22385	613	0.0266545	-0.245343	0.129546	-1.89387	0.78 [0.60-1.00]	0.0518103	-0.250568	0.130363	-1.92208	0.78 [0.60-1.00]	0.0484661	13.6	11.9	1.33432	0.248038	0.255713
A	29:02	21974	1024	0.0445256	-0.136855	0.116473	-1.17499	0.87 [0.69-1.09]	0.236235	-0.140222	0.117416	-1.19423	0.87 [0.69-1.09]	0.228667	13.6	12.4	1.13673	0.286343	0.282957
A	30:01	22564	434	0.0188712	0.0938257	0.143086	0.655728	1.10 [0.82-1.44]	0.515785	0.103776	0.144326	0.719038	1.11 [0.83-1.46]	0.476438	13.6	14.1	0.0526807	0.818463	0.777009
A	30:02	22393	605	0.0263066	0.229988	0.118336	1.94352	1.26 [0.99-1.58]	0.057087	0.233527	0.119285	1.95772	1.26 [0.99-1.59]	0.0552427	13.5	15.4	1.57284	0.209795	0.185884
A	30:04	22899	99	0.00430472	-0.0528634	0.300733	-0.175782	0.95 [0.50-1.64]	0.858845	-0.0587717	0.304214	-0.193192	0.94 [0.50-1.64]	0.845014	13.6	12.1	0.0749448	0.784269	0.769716
A	30:10	22942	56	0.00243499	-0.592373	0.498824	-1.18754	0.55 [0.18-1.31]	0.193947	-0.696714	0.501282	-1.38987	0.50 [0.16-1.19]	0.123743	13.6	7.1	1.46439	0.226233	0.237315
A	31:01	21788	1210	0.0526133	0.00825779	0.0914255	0.0903225	1.01 [0.84-1.20]	0.928081	-0.00221326	0.0921621	-0.0240149	1.00 [0.83-1.19]	0.98084	13.5	14	0.140553	0.707732	0.666354
A	32:01	22325	673	0.0292634	-0.285773	0.123174	-2.32007	0.75 [0.59-0.95]	0.0163897	-0.27643	0.12413	-2.22694	0.76 [0.59-0.96]	0.0215271	13.6	11.4	2.48663	0.114817	0.109509
A	33:01	22515	483	0.0210018	0.130284	0.135003	0.965043	1.14 [0.87-1.48]	0.339723	0.135102	0.13586	0.994425	1.14 [0.87-1.49]	0.325254	13.5	15.3	1.14686	0.284208	0.253666
A	33:03	22819	179	0.00778329	0.138965	0.224699	0.618449	1.15 [0.72-1.75]	0.541547	0.0924063	0.226592	0.407809	1.10 [0.69-1.68]	0.685703	13.6	13.4	1.72633e-27	1	1
A	34:02	22924	74	0.00321767	-0.566162	0.448684	-1.26183	0.57 [0.21-1.24]	0.169538	-0.547554	0.451386	-1.21305	0.58 [0.21-1.27]	0.188573	13.6	6.8	2.38214	0.12273	0.0902296
A	36:01	22943	55	0.00239151	-0.128004	0.450138	-0.284365	0.88 [0.32-1.93]	0.770661	-0.0700301	0.454134	-0.154206	0.93 [0.34-2.07]	0.87546	13.6	9.1	0.598019	0.439335	0.431213
A	66:01	22885	113	0.00491347	0.193762	0.258151	0.750577	1.21 [0.71-1.96]	0.460515	0.220429	0.260532	0.84607	1.25 [0.73-2.02]	0.406521	13.6	15.9	0.357126	0.550107	0.489785
A	68:01	22074	924	0.0401774	-0.0373996	0.102315	-0.365533	0.96 [0.78-1.17]	0.713643	-0.0430301	0.102907	-0.418143	0.96 [0.78-1.17]	0.674513	13.6	12.8	0.451664	0.501546	0.492684
A	68:02	22412	586	0.0254805	0.159758	0.129632	1.2324	1.17 [0.91-1.51]	0.22286	0.140635	0.130763	1.0755	1.15 [0.89-1.48]	0.286618	13.5	15.2	1.20987	0.271358	0.245636
A	68:17	22794	204	0.00887034	0.0469456	0.21452	0.21884	1.05 [0.68-1.57]	0.827252	0.0444398	0.216135	0.205611	1.05 [0.67-1.57]	0.837493	13.6	13.2	0.00129837	0.971256	1
A	69:01	22928	70	0.00304374	-0.493759	0.417409	-1.18291	0.61 [0.24-1.28]	0.203679	-0.454023	0.419174	-1.08314	0.64 [0.25-1.33]	0.247489	13.6	8.6	1.09724	0.294873	0.292855
A	74:01	22850	148	0.00643534	0.403434	0.221203	1.82382	1.50 [0.95-2.27]	0.0794716	0.407778	0.223572	1.82393	1.50 [0.95-2.29]	0.0793309	13.5	16.9	1.13391	0.286942	0.229039
A	80:01	22942	56	0.00243499	0.0298819	0.37992	0.078653	1.03 [0.46-2.05]	0.93699	0.038449	0.385021	0.0998619	1.04 [0.46-2.09]	0.920102	13.6	14.3	5.23422e-29	1	0.84494
B	07:02	15978	1144	0.0668146	0.143396	0.0971127	1.4766	1.15 [0.95-1.39]	0.143499	0.132195	0.0994901	1.32873	1.14 [0.94-1.38]	0.187476	14	14.9	0.611684	0.434154	0.40278
B	07:05	17013	109	0.00636608	0.186711	0.264908	0.704816	1.21 [0.70-1.97]	0.488043	0.22418	0.267378	0.838438	1.25 [0.72-2.06]	0.410983	14	15.6	0.10942	0.740805	0.582438
B	08:01	16297	825	0.0481836	0.048038	0.163697	0.293456	1.05 [0.76-1.44]	0.769833	0.0626676	0.164846	0.380158	1.06 [0.77-1.46]	0.704859	14	14.5	0.141853	0.706446	0.681072
B	13:02	16890	232	0.0135498	-0.00150673	0.188615	-0.00798838	1.00 [0.68-1.42]	0.993615	0.00642325	0.19087	0.0336525	1.01 [0.68-1.44]	0.973132	14	14.7	0.0310603	0.860106	0.775289
B	14:01	16981	141	0.00823502	-0.177636	0.260053	-0.683076	0.84 [0.49-1.35]	0.48422	-0.216126	0.264937	-0.815763	0.81 [0.46-1.32]	0.402299	14.1	12.1	0.312618	0.576078	0.625664
B	14:02	16274	848	0.0495269	0.0947236	0.106873	0.886317	1.10 [0.89-1.35]	0.378555	0.076091	0.107595	0.7072	1.08 [0.87-1.33]	0.48165	14	15.6	1.59016	0.207303	0.187652
B	15:01	16451	671	0.0391893	-0.0519209	0.117761	-0.4409	0.95 [0.75-1.19]	0.657604	-0.0485574	0.119599	-0.406	0.95 [0.75-1.20]	0.683394	14.1	13.6	0.0944681	0.758572	0.7768
B	15:03	16915	207	0.0120897	-0.0167753	0.2103	-0.0797685	0.98 [0.64-1.46]	0.936195	-0.0430845	0.212902	-0.202367	0.96 [0.62-1.43]	0.83866	14.1	13	0.0990656	0.752954	0.762764
B	15:10	17029	93	0.00543161	0.196301	0.302159	0.64966	1.22 [0.65-2.12]	0.522931	0.188749	0.304768	0.61932	1.21 [0.64-2.12]	0.541929	14	14	3.52605e-26	1	1
B	15:16	17033	89	0.00519799	0.233101	0.290421	0.80263	1.26 [0.69-2.16]	0.431249	0.173366	0.293427	0.590834	1.19 [0.65-2.04]	0.559528	14	15.7	0.0943392	0.758732	0.645629
B	15:17	16984	138	0.00805981	-0.0687877	0.249153	-0.276087	0.93 [0.56-1.48]	0.780192	-0.0453084	0.251116	-0.180428	0.96 [0.57-1.52]	0.855688	14	13.8	2.46401e-26	1	1
B	15:18	17038	84	0.00490597	-0.0599863	0.314916	-0.190483	0.94 [0.48-1.67]	0.846982	-0.140282	0.319015	-0.439734	0.87 [0.44-1.55]	0.653103	14	13.1	0.008565	0.926263	1
B	18:01	16282	840	0.0490597	0.198614	0.0996913	1.99229	1.22 [1.00-1.48]	0.0502252	0.190057	0.100331	1.8943	1.21 [0.99-1.47]	0.0622838	13.9	16.1	2.84473	0.0916742	0.083454
B	27:05	16603	519	0.0303119	-0.148027	0.13396	-1.10501	0.86 [0.66-1.11]	0.261209	-0.155153	0.135009	-1.1492	0.86 [0.65-1.11]	0.242513	14.1	12.9	0.474718	0.490825	0.480724
B	35:01	16462	660	0.0385469	0.0880424	0.113544	0.775401	1.09 [0.87-1.36]	0.441945	0.0848002	0.114806	0.738636	1.09 [0.86-1.36]	0.463708	14	15	0.444299	0.505055	0.457887
B	35:02	16845	277	0.016178	0.0972469	0.170945	0.568877	1.10 [0.78-1.52]	0.572924	0.156585	0.172802	0.906152	1.17 [0.82-1.62]	0.371999	14	15.2	0.206805	0.649283	0.60055
B	35:03	16773	349	0.0203831	-0.00791344	0.159887	-0.049494	0.99 [0.72-1.34]	0.960465	0.00920891	0.161301	0.0570915	1.01 [0.73-1.37]	0.954493	14.1	13.5	0.0546053	0.815235	0.815481
B	35:08	17062	60	0.00350426	-0.382689	0.421556	-0.9078	0.68 [0.27-1.44]	0.337009	-0.390077	0.423695	-0.920655	0.68 [0.27-1.44]	0.330258	14.1	10	0.513123	0.47379	0.458304
B	37:01	16944	178	0.010396	-0.227135	0.222537	-1.02066	0.80 [0.50-1.21]	0.293044	-0.257033	0.22539	-1.14039	0.77 [0.49-1.18]	0.239004	14.1	12.9	0.1047	0.746261	0.745266
B	38:01	16764	358	0.0209088	-0.00580158	0.152107	-0.0381415	0.99 [0.73-1.33]	0.969529	-0.000723571	0.153557	-0.00471206	1.00 [0.73-1.34]	0.996237	14	14.8	0.118112	0.731091	0.645136
B	39:01	17032	90	0.0052564	-0.191884	0.32035	-0.598981	0.83 [0.42-1.48]	0.538056	-0.216133	0.32222	-0.670763	0.81 [0.41-1.45]	0.489526	14.1	12.2	0.119513	0.729563	0.760735
B	39:05	16979	143	0.00835183	0.51648	0.222464	2.32163	1.68 [1.07-2.55]	0.0261519	0.491941	0.224528	2.191	1.64 [1.04-2.50]	0.035159	14	18.9	2.40991	0.120569	0.114541
B	39:06	16947	175	0.0102208	0.0358639	0.22809	0.157236	1.04 [0.65-1.59]	0.875255	0.0257514	0.22984	0.112041	1.03 [0.64-1.58]	0.910835	14	13.1	0.0548413	0.814844	0.82693
B	39:09	17068	54	0.00315384	0.00147467	0.401178	0.00367584	1.00 [0.42-2.06]	0.997043	0.0101417	0.402631	0.0251886	1.01 [0.43-2.08]	0.979757	14	13	0.00103055	0.974391	1
B	40:01	16854	268	0.0156524	-0.023978	0.181635	-0.132012	0.98 [0.67-1.37]	0.894582	0.00936647	0.183304	0.051098	1.01 [0.69-1.43]	0.959249	14.1	13.4	0.0399855	0.841509	0.859303
B	40:02	16154	968	0.0565355	0.236317	0.106832	2.21205	1.27 [1.02-1.56]	0.0289317	0.218702	0.107662	2.03137	1.24 [1.01-1.53]	0.0446064	14	15.4	1.43778	0.230499	0.21556
B	40:06	17041	81	0.00473076	-0.830783	0.442007	-1.87957	0.44 [0.16-0.94]	0.0327035	-0.812568	0.445301	-1.82476	0.44 [0.16-0.97]	0.039335	14.1	6.2	3.54471	0.0597355	0.0371707
B	41:01	16950	172	0.0100456	-0.253963	0.243217	-1.04418	0.78 [0.47-1.22]	0.28017	-0.285447	0.245786	-1.16136	0.75 [0.45-1.19]	0.228647	14.1	11	1.05196	0.305057	0.319831
B	41:02	17019	103	0.00601565	0.222247	0.267873	0.829673	1.25 [0.72-2.05]	0.415517	0.24022	0.270162	0.889172	1.27 [0.73-2.10]	0.383479	14	16.5	0.33626	0.561996	0.47598
B	42:01	17023	99	0.00578203	0.00154466	0.32413	0.00476556	1.00 [0.51-1.81]	0.996183	-0.0039775	0.326897	-0.0121674	1.00 [0.50-1.81]	0.990249	14.1	11.1	0.484882	0.486219	0.469659
B	44:02	16381	741	0.0432777	-0.140632	0.111441	-1.26194	0.87 [0.70-1.08]	0.201094	-0.112158	0.112362	-0.998184	0.89 [0.71-1.11]	0.313339	14	14.3	0.0249308	0.87454	0.828813
B	44:03	15713	1409	0.0822918	-0.0922484	0.103973	-0.88723	0.91 [0.74-1.12]	0.372847	-0.09697	0.10519	-0.921857	0.91 [0.74-1.11]	0.354394	14.1	13.3	0.557729	0.455177	0.447143
B	45:01	16751	371	0.021668	0.0948315	0.152606	0.621413	1.10 [0.81-1.47]	0.537949	0.118858	0.154211	0.77075	1.13 [0.82-1.51]	0.445868	14	14.6	0.0453878	0.831293	0.762527
B	48:01	16762	360	0.0210256	-0.148068	0.170719	-0.867322	0.86 [0.61-1.19]	0.37815	-0.179157	0.172274	-1.03995	0.84 [0.59-1.16]	0.28935	14.1	11.7	1.5218	0.217347	0.219452
B	49:01	16698	424	0.0247635	-0.0904114	0.149465	-0.604902	0.91 [0.67-1.21]	0.540912	-0.0659632	0.150496	-0.438307	0.94 [0.69-1.25]	0.65875	14.1	12.5	0.728922	0.393233	0.395561
B	50:01	16761	361	0.021084	0.233964	0.139191	1.68089	1.26 [0.95-1.65]	0.100174	0.242971	0.140628	1.72776	1.28 [0.96-1.67]	0.0909858	14	18	4.47423	0.0344097	0.0319004
B	51:01	15773	1349	0.0787875	-0.0373098	0.0852022	-0.437896	0.96 [0.81-1.14]	0.660487	-0.0345603	0.0859826	-0.401946	0.97 [0.81-1.14]	0.686953	14.1	13.5	0.317913	0.572865	0.567716
B	52:01	16718	404	0.0235954	0.305331	0.136937	2.22972	1.36 [1.03-1.76]	0.030445	0.34479	0.138311	2.49285	1.41 [1.07-1.84]	0.0158221	14	16.6	2.00771	0.156501	0.146768
B	53:01	16809	313	0.0182806	-0.128115	0.175021	-0.732	0.88 [0.62-1.23]	0.457753	-0.151627	0.176038	-0.86133	0.86 [0.60-1.20]	0.381282	14.1	12.8	0.320296	0.57143	0.565794
B	55:01	16955	167	0.00975353	-0.377082	0.253648	-1.48663	0.69 [0.40-1.09]	0.117622	-0.359735	0.25644	-1.4028	0.70 [0.41-1.12]	0.141603	14.1	10.2	1.77229	0.183099	0.178313
B	56:01	17047	75	0.00438033	-0.387646	0.390415	-0.992909	0.68 [0.29-1.36]	0.293789	-0.409598	0.393028	-1.04216	0.66 [0.28-1.34]	0.269786	14.1	9.3	1.01893	0.312772	0.316187
B	57:01	16844	278	0.0162364	0.193731	0.16043	1.20757	1.21 [0.88-1.65]	0.235459	0.163254	0.162435	1.00504	1.18 [0.85-1.60]	0.321775	14	17.6	2.71565	0.0993684	0.097431
B	57:03	16928	194	0.0113305	-0.0343838	0.222031	-0.154861	0.97 [0.61-1.47]	0.876287	-0.0825153	0.223904	-0.368529	0.92 [0.58-1.40]	0.709765	14.1	12.9	0.13055	0.717863	0.754942
B	58:01	16877	245	0.0143091	-0.487861	0.223452	-2.18329	0.61 [0.39-0.93]	0.0198666	-0.454571	0.223972	-2.02959	0.63 [0.40-0.96]	0.0313239	14.1	9	4.85782	0.0275211	0.0202834
B	58:02	17030	92	0.0053732	0.184485	0.295239	0.624866	1.20 [0.65-2.08]	0.537907	0.20082	0.297226	0.675649	1.22 [0.66-2.12]	0.505914	14	15.2	0.0307569	0.860784	0.762838
C	01:02	22664	1130	0.047491	-0.0596855	0.0916083	-0.651529	0.94 [0.78-1.12]	0.511991	-0.0397939	0.09228	-0.43123	0.96 [0.80-1.15]	0.665023	13.6	12.7	0.626684	0.428574	0.423296
C	02:02	22870	924	0.0388333	-0.0208208	0.0991281	-0.210039	0.98 [0.80-1.18]	0.833265	-0.0466725	0.100149	-0.46603	0.95 [0.78-1.16]	0.63959	13.6	13.4	0.00832977	0.92728	0.921999
C	02:10	23640	154	0.00647222	-0.128333	0.258388	-0.49667	0.88 [0.51-1.42]	0.61303	-0.121713	0.260564	-0.467112	0.89 [0.51-1.43]	0.634783	13.6	11	0.645992	0.421549	0.409417
C	03:02	23706	88	0.00369841	-0.193381	0.335174	-0.576955	0.82 [0.40-1.51]	0.552941	-0.176142	0.336497	-0.523458	0.84 [0.41-1.55]	0.591272	13.6	11.4	0.20324	0.652118	0.641303
C	03:03	22989	805	0.0338321	-0.0528467	0.10795	-0.489549	0.95 [0.76-1.17]	0.622366	-0.00389944	0.110177	-0.0353926	1.00 [0.80-1.23]	0.971754	13.6	12.8	0.365817	0.545293	0.564627
C	03:04	21843	1951	0.0819955	0.100971	0.0763055	1.32325	1.11 [0.95-1.28]	0.188753	0.106388	0.0770368	1.38101	1.11 [0.95-1.29]	0.170252	13.6	13.7	0.0335383	0.854692	0.836027
C	04:01	19893	3901	0.163949	0.0158478	0.0535314	0.296047	1.02 [0.91-1.13]	0.767513	0.0175195	0.0539458	0.324761	1.02 [0.91-1.13]	0.745748	13.6	13.6	0.0098875	0.920792	0.898314
C	05:01	22658	1136	0.0477431	-0.0303093	0.0904625	-0.335048	0.97 [0.81-1.16]	0.736888	-0.0092612	0.0911945	-0.101554	0.99 [0.83-1.18]	0.919049	13.5	14.3	0.418708	0.517583	0.477837
C	06:02	22163	1631	0.0685467	0.0500161	0.0733804	0.6816	1.05 [0.91-1.21]	0.497528	0.0250318	0.0744878	0.336052	1.03 [0.88-1.18]	0.737424	13.5	14.9	2.49652	0.114098	0.107306
C	07:01	21299	2495	0.104858	-0.105999	0.0752051	-1.40947	0.90 [0.77-1.04]	0.155358	-0.110355	0.0755799	-1.46012	0.90 [0.77-1.04]	0.141025	13.6	13	0.768744	0.380606	0.38705
C	07:02	21012	2782	0.11692	0.000569922	0.0631503	0.00902485	1.00 [0.88-1.13]	0.992802	-0.0187669	0.0639775	-0.293336	0.98 [0.86-1.11]	0.769063	13.6	13	0.796577	0.372119	0.376904
C	07:04	23583	211	0.00886778	-0.0746314	0.199804	-0.373523	0.93 [0.62-1.35]	0.705776	-0.094195	0.201756	-0.466876	0.91 [0.60-1.33]	0.636409	13.6	13.7	7.61042e-26	1	0.919621
C	08:01	23150	644	0.0270656	-0.130801	0.12552	-1.04207	0.88 [0.68-1.12]	0.290732	-0.14315	0.126602	-1.1307	0.87 [0.67-1.10]	0.251262	13.6	12.3	0.853747	0.355494	0.350834
C	08:02	22632	1162	0.0488358	0.117883	0.0920416	1.28075	1.13 [0.94-1.34]	0.204139	0.0989773	0.0927874	1.06671	1.10 [0.92-1.32]	0.289459	13.5	15	1.91553	0.16635	0.159836
C	12:02	23541	253	0.0106329	0.132105	0.178164	0.741483	1.14 [0.79-1.60]	0.464455	0.122276	0.180271	0.678293	1.13 [0.78-1.59]	0.5027	13.6	14.6	0.158232	0.69079	0.644156
C	12:03	22720	1074	0.0451374	0.053052	0.091491	0.57986	1.05 [0.88-1.26]	0.563875	0.0637154	0.0925252	0.688627	1.07 [0.89-1.27]	0.493506	13.5	14.7	1.13895	0.285875	0.273785
C	14:02	23450	344	0.0144574	0.215261	0.150146	1.43368	1.24 [0.92-1.65]	0.160463	0.199625	0.151499	1.31767	1.22 [0.90-1.63]	0.196062	13.5	16	1.53059	0.216023	0.203956
C	15:02	22899	895	0.0376145	-0.120967	0.104563	-1.15688	0.89 [0.72-1.08]	0.240982	-0.116419	0.105306	-1.10553	0.89 [0.72-1.09]	0.262972	13.6	12.3	1.19629	0.274064	0.27372
C	15:05	23644	150	0.00630411	0.0328464	0.241012	0.136285	1.03 [0.63-1.62]	0.891696	0.0623339	0.242957	0.256564	1.06 [0.64-1.67]	0.79834	13.6	13.3	4.65944e-28	1	1
C	16:01	22412	1382	0.0580819	-0.00671428	0.107564	-0.0624212	0.99 [0.80-1.22]	0.950233	0.0362571	0.109781	0.330268	1.04 [0.83-1.28]	0.741708	13.6	13.4	0.0289985	0.864782	0.871432
C	16:02	23605	189	0.00794318	0.253563	0.19732	1.28504	1.29 [0.86-1.87]	0.20931	0.247375	0.199127	1.2423	1.28 [0.85-1.86]	0.224419	13.5	16.9	1.55231	0.212795	0.199544
C	17:01	23442	352	0.0147936	0.0721528	0.158399	0.455512	1.07 [0.78-1.45]	0.651052	0.101891	0.159845	0.637439	1.11 [0.80-1.50]	0.52801	13.6	13.6	4.1289e-28	1	0.937613
C	18:01	23729	65	0.00273178	0.107313	0.373896	0.287014	1.11 [0.50-2.18]	0.775335	0.0393023	0.377044	0.104238	1.04 [0.46-2.05]	0.916754	13.6	12.3	0.013774	0.906573	1
DPB1	01:01	22178	1346	0.0572182	0.035642	0.0883963	0.403207	1.04 [0.87-1.23]	0.687759	0.047387	0.0890087	0.532386	1.05 [0.88-1.25]	0.596007	13.5	13.4	8.23476e-05	0.99276	1
DPB1	02:01	20598	2926	0.124384	-0.0577865	0.0588806	-0.981418	0.94 [0.84-1.06]	0.324104	-0.0599	0.0593082	-1.00998	0.94 [0.84-1.06]	0.310254	13.5	13.2	0.177887	0.673196	0.6646
DPB1	02:02	23339	185	0.00786431	0.1376	0.210063	0.655039	1.15 [0.75-1.70]	0.517953	0.140702	0.211551	0.665096	1.15 [0.75-1.71]	0.511582	13.5	14.6	0.110511	0.739563	0.665246
DPB1	03:01	22327	1197	0.0508842	-0.0597156	0.0890109	-0.67088	0.94 [0.79-1.12]	0.499568	-0.0541205	0.0897557	-0.602976	0.95 [0.79-1.13]	0.544327	13.5	12.8	0.483414	0.48688	0.487241
DPB1	04:01	16610	6914	0.293913	0.0458536	0.0434259	1.0559	1.05 [0.96-1.14]	0.292047	0.0519366	0.0439789	1.18094	1.05 [0.97-1.15]	0.238756	13.2	14.1	3.49422	0.0615836	0.0594275
DPB1	04:02	17845	5679	0.241413	0.10154	0.0557242	1.82219	1.11 [0.99-1.23]	0.0691338	0.0882241	0.0561646	1.57081	1.09 [0.98-1.22]	0.117072	13.5	13.6	0.0210713	0.884585	0.875968
DPB1	05:01	22981	543	0.0230828	0.269583	0.119636	2.25336	1.31 [1.03-1.65]	0.0282292	0.27126	0.120824	2.24509	1.31 [1.03-1.65]	0.0287232	13.4	16.6	4.25703	0.0390882	0.0359623
DPB1	06:01	23290	234	0.00994729	0.170042	0.182145	0.93355	1.19 [0.82-1.67]	0.358313	0.172798	0.183481	0.941777	1.19 [0.82-1.68]	0.354022	13.5	15.8	0.897835	0.343363	0.290354
DPB1	06:02	23171	353	0.015006	-0.484152	0.196598	-2.46265	0.62 [0.41-0.89]	0.00848738	-0.478929	0.197578	-2.42401	0.62 [0.41-0.90]	0.0097525	13.6	7.9	9.01617	0.00267601	0.00125925
DPB1	09:01	23352	172	0.00731168	0.0350451	0.221415	0.158278	1.04 [0.66-1.57]	0.874425	0.0335369	0.222924	0.150441	1.03 [0.65-1.57]	0.880564	13.5	14	0.00429953	0.94772	0.822997
DPB1	10:01	23115	409	0.0173865	-0.0536107	0.145411	-0.368685	0.95 [0.71-1.25]	0.710451	-0.0653013	0.146752	-0.444977	0.94 [0.70-1.24]	0.653765	13.5	13.7	0.00211866	0.963287	0.883975
DPB1	11:01	22998	526	0.0223601	-0.00690469	0.137478	-0.050224	0.99 [0.75-1.29]	0.959908	0.0180364	0.139831	0.128987	1.02 [0.77-1.33]	0.897511	13.5	13.7	0.00466063	0.945572	0.897259
DPB1	13:01	22995	529	0.0224877	-0.075991	0.129804	-0.585427	0.93 [0.71-1.19]	0.554652	-0.0801819	0.131029	-0.611942	0.92 [0.71-1.18]	0.536841	13.5	13.2	0.0127102	0.910237	0.897717
DPB1	14:01	22881	643	0.0273338	-0.360452	0.135647	-2.65728	0.70 [0.53-0.90]	0.00545374	-0.371508	0.136585	-2.71998	0.69 [0.52-0.89]	0.00444901	13.6	9.6	8.06058	0.00452388	0.00335836
DPB1	15:01	23411	113	0.0048036	-0.221241	0.3009	-0.735264	0.80 [0.42-1.39]	0.447604	-0.223446	0.302101	-0.739639	0.80 [0.42-1.39]	0.444917	13.5	10.6	0.574735	0.448383	0.48885
DPB1	16:01	23473	51	0.002168	0.00221204	0.400614	0.00552164	1.00 [0.42-2.05]	0.995554	0.0147421	0.403498	0.0365357	1.01 [0.43-2.09]	0.97063	13.5	13.7	1.51489e-29	1	1
DPB1	17:01	22680	844	0.0358783	-0.133662	0.108312	-1.23404	0.87 [0.70-1.08]	0.210461	-0.136329	0.109276	-1.24757	0.87 [0.70-1.08]	0.205643	13.5	12.2	1.13388	0.286949	0.281338
DPB1	18:01	23416	108	0.00459106	0.0989304	0.295828	0.334418	1.10 [0.59-1.90]	0.740016	0.13784	0.296168	0.465412	1.15 [0.62-1.98]	0.645223	13.5	12	0.0915851	0.762172	0.777806
DPB1	19:01	23450	74	0.00314572	0.323293	0.305047	1.05982	1.38 [0.73-2.42]	0.3025	0.346981	0.306769	1.13108	1.41 [0.75-2.49]	0.272012	13.5	17.6	0.734898	0.3913	0.305321
DPB1	104:01	22882	642	0.0272913	0.0227003	0.116362	0.195083	1.02 [0.81-1.28]	0.845669	0.0141358	0.117289	0.120521	1.01 [0.80-1.27]	0.904198	13.5	13.9	0.0483601	0.825942	0.769688
DQA1	01:01	21419	2043	0.087077	0.0184929	0.0715958	0.258295	1.02 [0.88-1.17]	0.796523	-0.000600447	0.0722414	-0.00831168	1.00 [0.87-1.15]	0.99337	13.4	13.8	0.220352	0.638772	0.610146
DQA1	01:02	20404	3058	0.130338	0.0149921	0.0609139	0.24612	1.02 [0.90-1.14]	0.805863	0.0100525	0.0615725	0.163263	1.01 [0.89-1.14]	0.870466	13.4	13.4	1.76221e-06	0.998941	1
DQA1	01:03	22133	1329	0.0566448	-0.071315	0.0857868	-0.831305	0.93 [0.78-1.10]	0.40252	-0.0680312	0.0871863	-0.780297	0.93 [0.79-1.11]	0.432384	13.4	12.9	0.206363	0.649633	0.648372
DQA1	01:04	22925	537	0.0228881	-0.0167155	0.126448	-0.132192	0.98 [0.76-1.25]	0.894588	0.00627713	0.127626	0.0491837	1.01 [0.78-1.28]	0.960781	13.4	14.2	0.211262	0.64578	0.60795
DQA1	01:05	23099	363	0.0154718	0.0543038	0.156388	0.347239	1.06 [0.77-1.42]	0.729777	0.0492966	0.157958	0.312086	1.05 [0.76-1.42]	0.756065	13.4	13.5	4.85677e-26	1	0.938099
DQA1	02:01	20872	2590	0.110391	0.100812	0.070386	1.43227	1.11 [0.96-1.27]	0.154589	0.11272	0.071047	1.58656	1.12 [0.97-1.29]	0.115075	13.3	14.4	2.46205	0.116626	0.111718
DQA1	03:01	19560	3902	0.166311	0.194198	0.0618226	3.14121	1.21 [1.08-1.37]	0.00179462	0.18985	0.0627606	3.02498	1.21 [1.07-1.37]	0.0026345	13.2	14.4	3.61845	0.0571422	0.0567641
DQA1	03:02	23281	181	0.0077146	-0.227325	0.231924	-0.98017	0.80 [0.49-1.23]	0.312529	-0.22478	0.233843	-0.961241	0.80 [0.49-1.23]	0.322613	13.4	11.6	0.360212	0.548389	0.583237
DQA1	03:03	22497	965	0.0411303	-0.150735	0.101212	-1.4893	0.86 [0.70-1.04]	0.129707	-0.148842	0.101908	-1.46055	0.86 [0.70-1.05]	0.137583	13.5	11.9	1.75691	0.18501	0.176657
DQA1	04:01	21111	2351	0.100205	-0.121319	0.0708124	-1.71324	0.89 [0.77-1.02]	0.0836828	-0.1061	0.0711333	-1.49157	0.90 [0.78-1.03]	0.132701	13.6	11.7	5.992	0.0143709	0.0127605
DQA1	05:01	21852	1610	0.0686216	0.132221	0.0854608	1.54716	1.14 [0.96-1.35]	0.12561	0.134838	0.0860827	1.56638	1.14 [0.96-1.35]	0.120978	13.3	14.8	3.01283	0.0826078	0.0810407
DQA1	05:03	22178	1284	0.0547268	-0.127981	0.0930893	-1.37482	0.88 [0.73-1.05]	0.164289	-0.12917	0.0938513	-1.37633	0.88 [0.73-1.05]	0.163971	13.5	11.8	2.68774	0.101123	0.100117
DQA1	05:05	20308	3154	0.13443	-0.0802424	0.0586035	-1.36924	0.92 [0.82-1.03]	0.168328	-0.0815932	0.0591054	-1.38047	0.92 [0.82-1.03]	0.164931	13.5	12.9	0.796362	0.372183	0.368604
DQA1	06:01	23373	89	0.00379337	0.232708	0.304156	0.765094	1.26 [0.67-2.21]	0.453446	0.165162	0.306827	0.538291	1.18 [0.62-2.08]	0.594985	13.4	14.6	0.0328525	0.856169	0.754387
DQB1	02:01	22379	1603	0.0668418	0.0850044	0.0859576	0.988911	1.09 [0.92-1.29]	0.32595	0.0863734	0.0865827	0.997583	1.09 [0.92-1.29]	0.321713	13.5	14.6	1.45872	0.227133	0.212885
DQB1	02:02	21548	2434	0.101493	-0.0568338	0.0751489	-0.756283	0.94 [0.81-1.09]	0.448113	-0.047123	0.0760516	-0.619618	0.95 [0.82-1.11]	0.534579	13.6	13.2	0.299031	0.58449	0.595556
DQB1	03:01	18934	5048	0.210491	-0.0929742	0.0495684	-1.87567	0.91 [0.83-1.00]	0.0594131	-0.0931225	0.0500486	-1.86064	0.91 [0.83-1.00]	0.0615416	13.7	12.9	2.11466	0.145895	0.145084
DQB1	03:02	19710	4272	0.178134	0.168737	0.0585847	2.88022	1.18 [1.05-1.33]	0.00418172	0.1662	0.0595272	2.792	1.18 [1.05-1.33]	0.00548611	13.4	14.4	2.78333	0.09525	0.0937921
DQB1	03:03	23418	564	0.0235176	0.253176	0.111815	2.26424	1.29 [1.03-1.60]	0.0271179	0.25418	0.11287	2.25196	1.29 [1.03-1.60]	0.0278212	13.5	17.9	8.89855	0.00285398	0.00337431
DQB1	03:19	23877	105	0.00437828	-0.0394804	0.30643	-0.12884	0.96 [0.50-1.68]	0.896576	-0.0853295	0.309459	-0.275738	0.92 [0.48-1.62]	0.77977	13.6	11.4	0.248923	0.617834	0.667552
DQB1	04:02	21479	2503	0.10437	-0.0966813	0.0678539	-1.42485	0.91 [0.79-1.04]	0.151187	-0.0860349	0.068209	-1.26134	0.92 [0.80-1.05]	0.204362	13.7	12.2	4.42812	0.0353515	0.0333163
DQB1	05:01	21347	2635	0.109874	0.00973269	0.0638964	0.15232	1.01 [0.89-1.14]	0.879062	-0.00939926	0.064635	-0.145421	0.99 [0.87-1.12]	0.884352	13.5	13.7	0.057292	0.810828	0.78615
DQB1	05:02	23663	319	0.0133016	-0.135805	0.175703	-0.772922	0.87 [0.61-1.22]	0.431983	-0.155783	0.176547	-0.882388	0.86 [0.60-1.19]	0.368788	13.6	11.9	0.619899	0.431085	0.411514
DQB1	05:03	23432	550	0.0229339	-0.0235264	0.125022	-0.188178	0.98 [0.76-1.24]	0.850288	-0.00139219	0.126219	-0.01103	1.00 [0.77-1.27]	0.991194	13.6	14.2	0.130991	0.717407	0.659359
DQB1	06:01	23708	274	0.0114252	0.153722	0.171049	0.898705	1.17 [0.82-1.61]	0.376279	0.155609	0.173062	0.899149	1.17 [0.82-1.62]	0.375859	13.6	15	0.347463	0.555553	0.478323
DQB1	06:02	22248	1734	0.0723042	0.0525912	0.0777182	0.676691	1.05 [0.90-1.23]	0.500448	0.0555158	0.0786622	0.705749	1.06 [0.90-1.23]	0.482311	13.6	13.8	0.0550305	0.81453	0.770984
DQB1	06:03	22930	1052	0.0438662	-0.118037	0.0966138	-1.22174	0.89 [0.73-1.07]	0.216239	-0.111485	0.0983376	-1.1337	0.89 [0.73-1.08]	0.251915	13.6	12.7	0.575694	0.448005	0.461245
DQB1	06:04	23363	619	0.025811	-0.135325	0.123561	-1.0952	0.87 [0.68-1.11]	0.265571	-0.15349	0.124561	-1.23224	0.86 [0.67-1.09]	0.209638	13.6	12.3	0.793082	0.37317	0.37242
DQB1	06:09	23751	231	0.00963222	0.325878	0.172543	1.88868	1.39 [0.98-1.92]	0.067003	0.35404	0.174483	2.02908	1.42 [1.00-1.98]	0.0494784	13.5	18.2	3.845	0.0498945	0.0427322
DRB1	01:01	15117	919	0.0573086	0.127955	0.0984941	1.29911	1.14 [0.93-1.37]	0.199239	0.119356	0.0994265	1.20044	1.13 [0.92-1.36]	0.235016	13.2	14.7	1.49007	0.222205	0.210991
DRB1	01:02	15302	734	0.045772	-0.00158811	0.119499	-0.0132897	1.00 [0.79-1.26]	0.989397	-0.0404073	0.120694	-0.334792	0.96 [0.75-1.21]	0.737055	13.3	13.5	0.00837278	0.927093	0.867526
DRB1	01:03	15955	81	0.00505113	-0.136577	0.350279	-0.389909	0.87 [0.41-1.64]	0.690157	-0.104002	0.353151	-0.294496	0.90 [0.42-1.71]	0.764312	13.3	11.1	0.175978	0.674853	0.742071
DRB1	03:01	14650	1386	0.0864305	0.161188	0.0945104	1.7055	1.17 [0.97-1.41]	0.0919769	0.15933	0.0953189	1.67155	1.17 [0.97-1.41]	0.098481	13.2	14.9	3.03542	0.0814655	0.0753297
DRB1	03:02	15817	219	0.0136568	0.0636954	0.2145	0.296949	1.07 [0.69-1.60]	0.767717	0.056374	0.217535	0.25915	1.06 [0.68-1.59]	0.796468	13.3	12.3	0.108396	0.741977	0.763691
DRB1	04:01	15681	355	0.0221377	0.0857303	0.154518	0.554824	1.09 [0.80-1.46]	0.58221	0.109039	0.155768	0.700009	1.12 [0.81-1.50]	0.488575	13.3	14.4	0.265071	0.606658	0.527935
DRB1	04:02	15834	202	0.0125967	-0.135488	0.215698	-0.628137	0.87 [0.56-1.31]	0.522675	-0.126031	0.217415	-0.579678	0.88 [0.56-1.32]	0.555923	13.3	12.4	0.0829144	0.773386	0.755274
DRB1	04:04	15593	443	0.0276253	-0.0214968	0.150408	-0.142923	0.98 [0.72-1.30]	0.886084	-0.0308496	0.152109	-0.202812	0.97 [0.71-1.30]	0.838807	13.3	12.9	0.0424526	0.836759	0.831649
DRB1	04:05	15680	356	0.0222	-0.302738	0.174666	-1.73324	0.74 [0.52-1.03]	0.0718145	-0.308242	0.176768	-1.74376	0.73 [0.51-1.03]	0.0704179	13.4	10.4	2.42821	0.119169	0.114056
DRB1	04:07	15770	266	0.0165877	0.528192	0.166507	3.17219	1.70 [1.21-2.33]	0.00237079	0.54481	0.168617	3.23105	1.72 [1.23-2.38]	0.00195182	13.2	18.8	6.58959	0.0102577	0.0105773
DRB1	07:01	13759	2277	0.141993	0.192636	0.0773501	2.49044	1.21 [1.04-1.41]	0.0136904	0.204517	0.0780866	2.61911	1.23 [1.05-1.43]	0.00955884	13	14.9	5.58731	0.0180911	0.0180133
DRB1	08:01	15808	228	0.014218	0.028846	0.19647	0.146822	1.03 [0.69-1.49]	0.883473	0.0474031	0.198055	0.239343	1.05 [0.70-1.52]	0.811535	13.3	13.6	0.000972141	0.975127	0.84482
DRB1	08:02	15082	954	0.0594911	-0.112558	0.117129	-0.960975	0.89 [0.71-1.12]	0.333233	-0.106366	0.117879	-0.902333	0.90 [0.71-1.13]	0.363919	13.4	11.5	2.61552	0.105823	0.104639
DRB1	08:04	15918	118	0.00735844	0.315417	0.260484	1.21089	1.37 [0.80-2.23]	0.23975	0.337789	0.265092	1.27423	1.40 [0.81-2.30]	0.216166	13.3	15.3	0.238991	0.624936	0.497601
DRB1	09:01	15859	177	0.0110377	-0.307366	0.246915	-1.24483	0.74 [0.44-1.16]	0.194636	-0.281563	0.249238	-1.1297	0.75 [0.45-1.20]	0.241488	13.3	10.2	1.26504	0.2607	0.264874
DRB1	10:01	15774	262	0.0163382	0.0532744	0.182978	0.291151	1.05 [0.73-1.49]	0.77203	0.0393309	0.185808	0.211675	1.04 [0.71-1.48]	0.832908	13.3	13.4	6.18566e-28	1	1
DRB1	11:01	15221	815	0.0508231	-0.180285	0.112791	-1.59841	0.84 [0.67-1.04]	0.103521	-0.173372	0.113916	-1.52193	0.84 [0.67-1.05]	0.121684	13.4	12	1.1108	0.291907	0.289739
DRB1	11:02	15815	221	0.0137815	0.132505	0.196605	0.673967	1.14 [0.76-1.65]	0.505938	0.11603	0.199178	0.582547	1.12 [0.75-1.63]	0.564482	13.3	14	0.0472764	0.827872	0.764545
DRB1	11:04	15782	254	0.0158394	-0.118155	0.200624	-0.588937	0.89 [0.59-1.29]	0.549998	-0.0825531	0.202209	-0.408256	0.92 [0.61-1.35]	0.679976	13.3	11.4	0.641504	0.423167	0.403156
DRB1	12:01	15792	244	0.0152158	-0.154568	0.203251	-0.760475	0.86 [0.56-1.25]	0.438249	-0.159969	0.205173	-0.779677	0.85 [0.56-1.25]	0.426867	13.3	11.5	0.568679	0.450784	0.447564
DRB1	13:01	15107	929	0.0579322	-0.185366	0.107211	-1.72899	0.83 [0.67-1.02]	0.0781508	-0.190493	0.109935	-1.73279	0.83 [0.66-1.02]	0.0779004	13.4	11.7	1.97668	0.159741	0.149222
DRB1	13:02	15253	783	0.0488276	-0.0277249	0.108536	-0.255445	0.97 [0.78-1.20]	0.797805	-0.0271053	0.109579	-0.24736	0.97 [0.78-1.20]	0.804132	13.3	13	0.0335634	0.854639	0.871418
DRB1	13:03	15764	272	0.0169618	-0.0473096	0.181686	-0.260393	0.95 [0.66-1.34]	0.793213	-0.0422814	0.182848	-0.231238	0.96 [0.66-1.35]	0.816057	13.3	12.9	0.0157288	0.900195	0.928223
DRB1	14:01	15607	429	0.0267523	-0.0556578	0.143569	-0.387672	0.95 [0.71-1.24]	0.69639	-0.0397992	0.145366	-0.273785	0.96 [0.72-1.27]	0.783302	13.3	13.8	0.0413079	0.838945	0.773216
DRB1	14:02	15700	336	0.0209529	-0.12755	0.168869	-0.75532	0.88 [0.62-1.21]	0.443439	-0.127165	0.170187	-0.747208	0.88 [0.62-1.22]	0.448602	13.3	12.5	0.129091	0.719377	0.745283
DRB1	14:06	15538	498	0.0310551	0.011092	0.145273	0.0763527	1.01 [0.75-1.33]	0.939192	0.0186258	0.146626	0.127029	1.02 [0.76-1.35]	0.899086	13.3	12	0.598398	0.43919	0.422003
DRB1	15:01	14757	1279	0.079758	0.0187805	0.09376	0.200305	1.02 [0.85-1.22]	0.841507	0.00605712	0.0952625	0.0635835	1.01 [0.83-1.21]	0.949349	13.3	13.4	0.012376	0.91142	0.863783
DRB1	15:02	15781	255	0.0159017	-0.103035	0.198484	-0.51911	0.90 [0.60-1.31]	0.59918	-0.0897858	0.200468	-0.447881	0.91 [0.61-1.33]	0.650874	13.3	11.8	0.407391	0.523297	0.515814
DRB1	15:03	15893	143	0.00891744	0.400358	0.232817	1.71962	1.49 [0.92-2.31]	0.0988297	0.41142	0.234825	1.75202	1.51 [0.93-2.34]	0.0919783	13.3	15.4	0.373195	0.541268	0.4577
DRB1	16:01	15891	145	0.00904216	-0.401307	0.288159	-1.39266	0.67 [0.36-1.13]	0.140965	-0.471428	0.290329	-1.62377	0.62 [0.34-1.06]	0.0837591	13.3	9	2.02651	0.154576	0.139987
DRB1	16:02	15706	330	0.0205787	0.0163853	0.170009	0.0963786	1.02 [0.72-1.40]	0.923289	-0.00478073	0.172326	-0.0277423	1.00 [0.70-1.38]	0.977846	13.3	13.3	7.25006e-28	1	1

### Sheet: S25 TWAS Brain. DLPFC (PEC)
CHR	BP	feature	feature_name	type	gwas	tissue	model_ID	zscore	pvalue	Bonferroni_trait_model	fdr_trait_model	Bonferroni_adjusted_fdr_trait	gene	gene_name	transcript	transcript_name	effect_size	var_g	pred_perf_r2	pred_perf_pval	pred_perf_qval	n_snps_used	n_snps_in_cov	n_snps_in_model	seqnames	start	end	width	strand	REFERENCE
1	196621008	ENSG00000000971	CFH	gene	AMD	Brain._DLPFC_PEC	Brain: DLPFC (PEC) :: Homogenate :: All transcripts :: EpiXcan	32.6775	3.25996e-234	3.80992e-230	1.12254e-229	1.12254e-229	ENSG00000000971	CFH			3.29878	0.0209488	0.0314705	5.06096e-08	1.44554e-07	25	25	25	chr1	196621008	196716634	95627	+	GRCh37
10	124134220	ENST00000368988	PLEKHA1-201	mRNA	AMD	Brain._DLPFC_PEC	Brain: DLPFC (PEC) :: Homogenate :: All transcripts :: EpiXcan	30.6621	1.82058e-206	4.14128e-202	3.1345e-202	6.269e-202	ENSG00000107679	PLEKHA1	ENST00000368988	PLEKHA1-201	2.34893	0.0318609	0.0678086	8.67698e-14	9.11103e-13	12	12	12	chr10	124134220	124191866	57647	+	GRCh37
10	124741979	ENST00000493461	PSTK-207	aberrant_processed_transcript	AMD	Brain._DLPFC_PEC	Brain: DLPFC (PEC) :: Homogenate :: All transcripts :: EpiXcan	29.0374	2.22039e-185	5.05073e-181	2.54857e-181	7.6457e-181	ENSG00000179988	PSTK	ENST00000493461	PSTK-207	4.18082	0.0141826	0.0156956	0.000413138	0.00184081	17	17	17	chr10	124741979	124745763	3785	+	GRCh37
10	124171287	ENST00000481451	PLEKHA1-207	aberrant_processed_transcript	AMD	Brain._DLPFC_PEC	Brain: DLPFC (PEC) :: Homogenate :: All transcripts :: EpiXcan	25.2994	3.24239e-141	7.37546e-137	2.79121e-137	1.11648e-136	ENSG00000107679	PLEKHA1	ENST00000481451	PLEKHA1-207	3.12534	0.014822	0.0102368	0.00431313	0.0167778	39	39	39	chr10	124171287	124185247	13961	+	GRCh37
10	124221041	ENSG00000166033	HTRA1	gene	AMD	Brain._DLPFC_PEC	Brain: DLPFC (PEC) :: Homogenate :: All transcripts :: EpiXcan	-23.4859	5.6835e-122	6.64231e-118	3.91411e-118	1.95706e-117	ENSG00000166033	HTRA1			-1.79294	0.0378496	0.0223015	5.64025e-06	1.40665e-05	51	52	52	chr10	124221041	124274424	53384	+	GRCh37
10	124030821	ENST00000260723	BTBD16-201	mRNA	AMD	Brain._DLPFC_PEC	Brain: DLPFC (PEC) :: Homogenate :: All transcripts :: EpiXcan	21.4359	6.18488e-102	1.40687e-97	3.5495e-98	2.1297e-97	ENSG00000138152	BTBD16	ENST00000260723	BTBD16-201	2.88701	0.0101972	0.0124323	0.00167045	0.00687428	27	27	27	chr10	124030821	124097677	66857	+	GRCh37
10	124221041	ENST00000368984	HTRA1-201	mRNA	AMD	Brain._DLPFC_PEC	Brain: DLPFC (PEC) :: Homogenate :: All transcripts :: EpiXcan	-19.8988	4.16537e-88	9.47496e-84	2.049e-84	1.4343e-83	ENSG00000166033	HTRA1	ENST00000368984	HTRA1-201	-3.07401	0.0106576	0.0253031	6.91303e-06	3.8027e-05	9	9	9	chr10	124221041	124274424	53384	+	GRCh37
10	124146125	ENST00000392799	PLEKHA1-204	mRNA	AMD	Brain._DLPFC_PEC	Brain: DLPFC (PEC) :: Homogenate :: All transcripts :: EpiXcan	17.5561	5.33883e-69	1.21442e-64	2.29797e-65	1.83837e-64	ENSG00000107679	PLEKHA1	ENST00000392799	PLEKHA1-204	2.52113	0.0108495	0.0100514	0.00484138	0.0187192	19	20	20	chr10	124146125	124189995	43871	+	GRCh37
1	196194909	ENSG00000162687	KCNT2	gene	AMD	Brain._DLPFC_PEC	Brain: DLPFC (PEC) :: Homogenate :: All transcripts :: EpiXcan	-17.4521	3.31646e-68	3.87595e-64	1.26888e-64	1.14199e-63	ENSG00000162687	KCNT2			-1.62578	0.0347692	0.0106952	0.00171317	0.00354203	60	62	62	chr1	196194909	196578355	383447	-	GRCh37
1	197237543	ENST00000367399	CRB1-202	mRNA	AMD	Brain._DLPFC_PEC	Brain: DLPFC (PEC) :: Homogenate :: All transcripts :: EpiXcan	-14.189	1.07113e-45	2.43651e-41	3.68834e-42	3.68834e-41	ENSG00000134376	CRB1	ENST00000367399	CRB1-202	-1.64445	0.0140172	0.038058	2.85677e-08	1.9971e-07	9	9	9	chr1	197237543	197447009	209467	+	GRCh37
1	197053258	ENSG00000066279	ASPM	gene	AMD	Brain._DLPFC_PEC	Brain: DLPFC (PEC) :: Homogenate :: All transcripts :: EpiXcan	12.203	2.99758e-34	3.50327e-30	9.38351e-31	1.03219e-29	ENSG00000066279	ASPM			1.56845	0.014158	0.012143	0.000812684	0.0017187	18	19	19	chr1	197053258	197115824	62567	-	GRCh37
1	197122810	ENSG00000177888	ZBTB41	gene	AMD	Brain._DLPFC_PEC	Brain: DLPFC (PEC) :: Homogenate :: All transcripts :: EpiXcan	9.99577	1.59054e-23	1.85886e-19	4.56404e-20	5.47685e-19	ENSG00000177888	ZBTB41			0.809285	0.0290307	0.0314225	6.09483e-08	1.73223e-07	15	15	15	chr1	197122810	197169672	46863	-	GRCh37
10	124691024	ENST00000481909	C10orf88-204	mRNA	AMD	Brain._DLPFC_PEC	Brain: DLPFC (PEC) :: Homogenate :: All transcripts :: EpiXcan	9.89371	4.43299e-23	1.00837e-18	1.1742e-19	1.52646e-18	ENSG00000119965	C10orf88	ENST00000481909	C10orf88-204	1.12295	0.0146393	0.0228971	1.81775e-05	9.5468e-05	30	31	31	chr10	124691024	124713919	22896	-	GRCh37
12	56109820	ENSG00000258311	AC009779.3	gene	AMD	Brain._DLPFC_PEC	Brain: DLPFC (PEC) :: Homogenate :: All transcripts :: EpiXcan	-8.82349	1.10942e-18	1.29658e-14	2.7287e-15	3.82018e-14	ENSG00000258311	AC009779.3			-0.251098	0.278813	0.357681	5.76706e-97	1.954e-95	52	56	56	chr12	56109820	56118487	8668	+	GRCh37
12	56109820	ENST00000550412	AC009779.3-202	mRNA	AMD	Brain._DLPFC_PEC	Brain: DLPFC (PEC) :: Homogenate :: All transcripts :: EpiXcan	-8.67555	4.1155e-18	9.36152e-14	9.44754e-15	1.41713e-13	ENSG00000258311	RP11-644F5.10	ENST00000550412	AC009779.3-202	-0.260854	0.25693	0.349693	5.49093e-82	5.50342e-80	51	53	53	chr12	56109820	56118487	8668	+	GRCh37
19	45394493	ENST00000426677	TOMM40-203	mRNA	AMD	Brain._DLPFC_PEC	Brain: DLPFC (PEC) :: Homogenate :: All transcripts :: EpiXcan	8.03396	9.43724e-16	2.14669e-11	2.03101e-12	3.24962e-11	ENSG00000130204	TOMM40	ENST00000426677	TOMM40-203	0.96503	0.014593	0.0202235	5.81055e-05	0.000287144	16	16	16	chr19	45394493	45406885	12393	+	GRCh37
12	56109820	ENSG00000135441	BLOC1S1	gene	AMD	Brain._DLPFC_PEC	Brain: DLPFC (PEC) :: Homogenate :: All transcripts :: EpiXcan	7.9753	1.5201e-15	1.77654e-11	3.079e-12	5.2343e-11	ENSG00000135441	BLOC1S1			0.387345	0.098994	0.129732	2.7495e-30	2.02037e-29	46	47	47	chr12	56109820	56113871	4052	+	GRCh37
4	110661852	ENSG00000205403	CFI	gene	AMD	Brain._DLPFC_PEC	Brain: DLPFC (PEC) :: Homogenate :: All transcripts :: EpiXcan	-7.91715	2.43011e-15	2.84007e-11	4.64881e-12	8.36785e-11	ENSG00000205403	CFI			-1.23306	0.00785962	0.0133009	0.000458194	0.0009863	8	8	8	chr4	110661852	110723335	61484	-	GRCh37
19	6735633	ENST00000601402	GPR108-216	aberrant_processed_transcript	AMD	Brain._DLPFC_PEC	Brain: DLPFC (PEC) :: Homogenate :: All transcripts :: EpiXcan	7.62435	2.45262e-14	5.57898e-10	4.44493e-11	8.44536e-10	ENSG00000125734	GPR108	ENST00000601402	GPR108-216	0.252025	0.176923	0.235526	7.09849e-50	3.12281e-48	16	16	16	chr19	6735633	6737284	1652	-	GRCh37
19	6730097	ENST00000430424	GPR108-202	mRNA	AMD	Brain._DLPFC_PEC	Brain: DLPFC (PEC) :: Homogenate :: All transcripts :: EpiXcan	7.60783	2.78737e-14	6.34044e-10	4.79902e-11	9.59804e-10	ENSG00000125734	GPR108	ENST00000430424	GPR108-202	0.242573	0.190012	0.255232	2.18031e-55	1.11213e-53	14	15	15	chr19	6730097	6737271	7175	-	GRCh37
19	6733946	ENST00000595108	GPR108-206	aberrant_processed_transcript	AMD	Brain._DLPFC_PEC	Brain: DLPFC (PEC) :: Homogenate :: All transcripts :: EpiXcan	7.57171	3.68352e-14	8.37891e-10	6.03992e-11	1.26838e-09	ENSG00000125734	GPR108	ENST00000595108	GPR108-206	0.318998	0.10987	0.181091	4.05579e-37	1.1778e-35	3	3	3	chr19	6733946	6737332	3387	-	GRCh37
19	6730066	ENST00000537722	GPR108-203	processed_transcript	AMD	Brain._DLPFC_PEC	Brain: DLPFC (PEC) :: Homogenate :: All transcripts :: EpiXcan	7.52986	5.07961e-14	1.15546e-09	7.95052e-11	1.74911e-09	ENSG00000125734	GPR108	ENST00000537722	GPR108-203	1.26864	0.00684459	0.0281429	1.93923e-06	1.13224e-05	4	4	4	chr19	6730066	6732065	2000	-	GRCh37
19	45417582	ENST00000588802	APOC1-203	mRNA	AMD	Brain._DLPFC_PEC	Brain: DLPFC (PEC) :: Homogenate :: All transcripts :: EpiXcan	7.45508	8.98137e-14	2.04299e-09	1.34463e-10	3.09264e-09	ENSG00000130208	APOC1	ENST00000588802	APOC1-203	0.54514	0.0361775	0.057833	5.43031e-12	5.05336e-11	16	17	17	chr19	45417582	45422603	5022	+	GRCh37
4	110661852	ENST00000394634	CFI-201	mRNA	AMD	Brain._DLPFC_PEC	Brain: DLPFC (PEC) :: Homogenate :: All transcripts :: EpiXcan	-7.42087	1.16354e-13	2.64669e-09	1.66938e-10	4.00652e-09	ENSG00000205403	CFI	ENST00000394634	CFI-201	-1.33386	0.00567377	0.0125372	0.00156459	0.00646207	7	7	7	chr4	110661852	110723335	61484	-	GRCh37
10	124030821	ENSG00000138152	BTBD16	gene	AMD	Brain._DLPFC_PEC	Brain: DLPFC (PEC) :: Homogenate :: All transcripts :: EpiXcan	7.21045	5.57672e-13	6.51751e-09	7.68115e-10	1.92029e-08	ENSG00000138152	BTBD16			1.19386	0.00710974	0.0315764	6.08281e-08	1.72943e-07	7	7	7	chr10	124030821	124097677	66857	+	GRCh37
19	6729925	ENSG00000125734	GPR108	gene	AMD	Brain._DLPFC_PEC	Brain: DLPFC (PEC) :: Homogenate :: All transcripts :: EpiXcan	7.15964	8.08893e-13	9.45354e-09	1.07129e-09	2.78534e-08	ENSG00000125734	GPR108			0.151041	0.418461	0.486933	1.20215e-149	9.93172e-148	32	33	33	chr19	6729925	6737614	7690	-	GRCh37
1	207940550	ENST00000496723	CD46-218	aberrant_processed_transcript	AMD	Brain._DLPFC_PEC	Brain: DLPFC (PEC) :: Homogenate :: All transcripts :: EpiXcan	6.93695	4.00667e-12	9.11398e-08	5.10984e-09	1.37966e-07	ENSG00000117335	CD46	ENST00000496723	CD46-218	0.644553	0.0189877	0.0521192	7.75906e-11	6.67762e-10	6	6	6	chr1	207940550	207943707	3158	+	GRCh37
1	207943386	ENST00000488596	CD46-215	processed_transcript	AMD	Brain._DLPFC_PEC	Brain: DLPFC (PEC) :: Homogenate :: All transcripts :: EpiXcan	6.77973	1.20401e-11	2.73877e-07	1.43342e-08	4.1459e-07	ENSG00000117335	CD46	ENST00000488596	CD46-215	0.340576	0.0665224	0.0891208	3.95373e-18	5.30844e-17	23	23	23	chr1	207943386	207967218	23833	+	GRCh37
1	207925402	ENST00000367042	CD46-208	mRNA	AMD	Brain._DLPFC_PEC	Brain: DLPFC (PEC) :: Homogenate :: All transcripts :: EpiXcan	6.77935	1.20721e-11	2.74604e-07	1.43342e-08	4.15691e-07	ENSG00000117335	CD46	ENST00000367042	CD46-208	0.228641	0.143937	0.188484	7.24727e-39	2.235e-37	18	18	18	chr1	207925402	207968858	43457	+	GRCh37
4	110609785	ENSG00000138794	CASP6	gene	AMD	Brain._DLPFC_PEC	Brain: DLPFC (PEC) :: Homogenate :: All transcripts :: EpiXcan	6.6558	2.81758e-11	3.2929e-07	3.19059e-08	9.70205e-07	ENSG00000138794	CASP6			0.715572	0.0157625	0.022823	4.12692e-06	1.03782e-05	20	20	20	chr4	110609785	110624739	14955	-	GRCh37
1	207925402	ENST00000367041	CD46-207	mRNA	AMD	Brain._DLPFC_PEC	Brain: DLPFC (PEC) :: Homogenate :: All transcripts :: EpiXcan	-6.64928	2.94526e-11	6.69959e-07	3.19059e-08	1.01417e-06	ENSG00000117335	CD46	ENST00000367041	CD46-207	-0.680208	0.0157369	0.0234468	1.42211e-05	7.56214e-05	8	8	8	chr1	207925402	207968858	43457	+	GRCh37
1	207925413	ENST00000469535	CD46-212	processed_transcript	AMD	Brain._DLPFC_PEC	Brain: DLPFC (PEC) :: Homogenate :: All transcripts :: EpiXcan	6.64814	2.96821e-11	6.75179e-07	3.19059e-08	1.02207e-06	ENSG00000117335	CD46	ENST00000469535	CD46-212	0.140645	0.366954	0.457858	1.83741e-118	4.01967e-116	21	21	21	chr1	207925413	207968858	43446	+	GRCh37
1	207925402	ENST00000354848	CD46-203	mRNA	AMD	Brain._DLPFC_PEC	Brain: DLPFC (PEC) :: Homogenate :: All transcripts :: EpiXcan	6.64376	3.05772e-11	6.9554e-07	3.19059e-08	1.0529e-06	ENSG00000117335	CD46	ENST00000354848	CD46-203	0.208277	0.167088	0.18739	1.38978e-38	4.23729e-37	36	36	36	chr1	207925402	207968858	43457	+	GRCh37
1	207925402	ENSG00000117335	CD46	gene	AMD	Brain._DLPFC_PEC	Brain: DLPFC (PEC) :: Homogenate :: All transcripts :: EpiXcan	6.63747	3.19114e-11	3.72949e-07	3.23187e-08	1.09884e-06	ENSG00000117335	CD46			0.136635	0.405925	0.467692	4.55729e-141	3.28179e-139	27	27	27	chr1	207925402	207968858	43457	+	GRCh37
6	116439082	ENST00000460749	NT5DC1-204	NMD_transcript_variant	AMD	Brain._DLPFC_PEC	Brain: DLPFC (PEC) :: Homogenate :: All transcripts :: EpiXcan	6.30379	2.90451e-10	6.60688e-06	2.85754e-07	1.00014e-05	ENSG00000178425	NT5DC1	ENST00000460749	NT5DC1-204	0.867873	0.00956026	0.0248685	7.12329e-06	3.91181e-05	5	5	5	chr6	116439082	116560286	121205	+	GRCh37
7	104654665	ENST00000476671	KMT2E-207	mRNA	AMD	Brain._DLPFC_PEC	Brain: DLPFC (PEC) :: Homogenate :: All transcripts :: EpiXcan	6.24678	4.18993e-10	9.53085e-06	4.00767e-07	1.44276e-05	ENSG00000005483	KMT2E	ENST00000476671	KMT2E-207	0.9616	0.00799023	0.0222633	2.57018e-05	0.00013265	7	7	7	chr7	104654665	104732053	77389	+	GRCh37
15	89753100	ENST00000268125	RLBP1-201	mRNA	AMD	Brain._DLPFC_PEC	Brain: DLPFC (PEC) :: Homogenate :: All transcripts :: EpiXcan	6.24232	4.31134e-10	9.807e-06	4.01234e-07	1.48457e-05	ENSG00000140522	RLBP1	ENST00000268125	RLBP1-201	0.185409	0.217449	0.279419	6.26417e-61	3.72241e-59	24	25	25	chr15	89753100	89764982	11883	-	GRCh37
7	100054238	ENST00000332375	C7orf61-201	mRNA	AMD	Brain._DLPFC_PEC	Brain: DLPFC (PEC) :: Homogenate :: All transcripts :: EpiXcan	6.18027	6.39915e-10	1.45561e-05	5.79864e-07	2.20348e-05	ENSG00000185955	C7orf61	ENST00000332375	C7orf61-201	0.83031	0.0104654	0.0295884	1.1667e-06	6.96848e-06	6	6	6	chr7	100054238	100061894	7657	-	GRCh37
15	89753100	ENSG00000140522	RLBP1	gene	AMD	Brain._DLPFC_PEC	Brain: DLPFC (PEC) :: Homogenate :: All transcripts :: EpiXcan	5.99232	2.06865e-09	2.41763e-05	1.82646e-06	7.12319e-05	ENSG00000140522	RLBP1			0.164501	0.252553	0.324884	1.94232e-85	5.10977e-84	24	24	24	chr15	89753100	89764982	11883	-	GRCh37
6	116252312	ENST00000606080	FRK-201	mRNA	AMD	Brain._DLPFC_PEC	Brain: DLPFC (PEC) :: Homogenate :: All transcripts :: EpiXcan	-5.93415	2.95379e-09	6.71899e-05	2.54277e-06	0.000101711	ENSG00000111816	FRK	ENST00000606080	FRK-201	-0.300696	0.0701554	0.0830966	8.44017e-17	1.05892e-15	33	33	33	chr6	116252312	116381921	129610	-	GRCh37
7	100054238	ENSG00000185955	C7orf61	gene	AMD	Brain._DLPFC_PEC	Brain: DLPFC (PEC) :: Homogenate :: All transcripts :: EpiXcan	5.89988	3.63766e-09	4.25133e-05	3.03767e-06	0.000125259	ENSG00000185955	C7orf61			0.790841	0.0103589	0.0228628	3.71588e-06	9.37579e-06	7	7	7	chr7	100054238	100061894	7657	-	GRCh37
7	100060982	ENSG00000166925	TSC22D4	gene	AMD	Brain._DLPFC_PEC	Brain: DLPFC (PEC) :: Homogenate :: All transcripts :: EpiXcan	5.89685	3.70512e-09	4.33017e-05	3.03767e-06	0.000127582	ENSG00000166925	TSC22D4			0.714646	0.0125408	0.0275463	4.3741e-07	1.17848e-06	6	6	6	chr7	100060982	100076902	15921	-	GRCh37
7	99933727	ENST00000470714	STAG3L5P-PVRIG2P-PILRB-203	processed_transcript	AMD	Brain._DLPFC_PEC	Brain: DLPFC (PEC) :: Homogenate :: All transcripts :: EpiXcan	5.87894	4.12897e-09	9.39216e-05	3.30644e-06	0.000142177	ENSG00000272752	STAG3L5P-PVRIG2P-PILRB	ENST00000470714	STAG3L5P-PVRIG2P-PILRB-203	0.24299	0.114466	0.133528	5.97756e-27	1.19229e-25	26	27	27	chr7	99933727	99950112	16386	+	GRCh37
7	100026413	ENSG00000146834	MEPCE	gene	AMD	Brain._DLPFC_PEC	Brain: DLPFC (PEC) :: Homogenate :: All transcripts :: EpiXcan	-5.86065	4.61073e-09	5.38856e-05	3.60831e-06	0.000158766	ENSG00000146834	MEPCE			-0.165846	0.225799	0.288953	6.74142e-74	1.42035e-72	18	18	18	chr7	100026413	100031741	5329	+	GRCh37
7	100026440	ENST00000414441	MEPCE-202	mRNA	AMD	Brain._DLPFC_PEC	Brain: DLPFC (PEC) :: Homogenate :: All transcripts :: EpiXcan	-5.82079	5.8571e-09	0.000133232	4.48186e-06	0.000201684	ENSG00000146834	MEPCE	ENST00000414441	MEPCE-202	-0.316934	0.060764	0.0830933	8.66461e-17	1.08615e-15	26	27	27	chr7	100026440	100031740	5301	+	GRCh37
7	100027254	ENST00000310512	MEPCE-201	mRNA	AMD	Brain._DLPFC_PEC	Brain: DLPFC (PEC) :: Homogenate :: All transcripts :: EpiXcan	-5.77488	7.70078e-09	0.00017517	5.76454e-06	0.000265169	ENSG00000146834	MEPCE	ENST00000310512	MEPCE-201	-0.443611	0.0319007	0.0619904	1.08818e-12	1.06312e-11	7	7	7	chr7	100027254	100031741	4488	+	GRCh37
19	6729925	ENST00000264080	GPR108-201	mRNA	AMD	Brain._DLPFC_PEC	Brain: DLPFC (PEC) :: Homogenate :: All transcripts :: EpiXcan	5.76039	8.3922e-09	0.000190897	6.14845e-06	0.000288977	ENSG00000125734	GPR108	ENST00000264080	GPR108-201	0.904646	0.00792619	0.014398	0.000703288	0.00303724	3	3	3	chr19	6729925	6737614	7690	-	GRCh37
3	141106654	ENST00000514251	ZBTB38-220	mRNA	AMD	Brain._DLPFC_PEC	Brain: DLPFC (PEC) :: Homogenate :: All transcripts :: EpiXcan	5.75594	8.6161e-09	0.00019599	6.18097e-06	0.000296687	ENSG00000177311	ZBTB38	ENST00000514251	ZBTB38-220	0.787558	0.00947328	0.0289505	1.33511e-06	7.93212e-06	3	3	3	chr3	141106654	141168634	61981	+	GRCh37
7	99998496	ENST00000490089	ZCWPW1-207	aberrant_processed_transcript	AMD	Brain._DLPFC_PEC	Brain: DLPFC (PEC) :: Homogenate :: All transcripts :: EpiXcan	5.71872	1.07329e-08	0.000244142	7.5424e-06	0.000369577	ENSG00000078487	ZCWPW1	ENST00000490089	ZCWPW1-207	0.590199	0.0170483	0.0410981	8.15716e-09	5.96905e-08	7	7	7	chr7	99998496	100015044	16549	-	GRCh37
3	141043055	ENSG00000177311	ZBTB38	gene	AMD	Brain._DLPFC_PEC	Brain: DLPFC (PEC) :: Homogenate :: All transcripts :: EpiXcan	5.71228	1.11474e-08	0.00013028	7.677e-06	0.00038385	ENSG00000177311	ZBTB38			0.434998	0.0313155	0.0661734	2.05965e-15	8.78329e-15	5	5	5	chr3	141043055	141168634	125580	+	GRCh37
7	99933866	ENST00000444874	STAG3L5P-PVRIG2P-PILRB-202	processed_transcript	AMD	Brain._DLPFC_PEC	Brain: DLPFC (PEC) :: Homogenate :: All transcripts :: EpiXcan	5.69083	1.26423e-08	0.000287575	8.53581e-06	0.000435326	ENSG00000272752	STAG3L5P-PVRIG2P-PILRB	ENST00000444874	STAG3L5P-PVRIG2P-PILRB-202	0.263167	0.0883516	0.104749	3.30632e-21	5.16746e-20	20	21	21	chr7	99933866	99965286	31421	+	GRCh37
4	110631145	ENSG00000123739	PLA2G12A	gene	AMD	Brain._DLPFC_PEC	Brain: DLPFC (PEC) :: Homogenate :: All transcripts :: EpiXcan	5.67608	1.37813e-08	0.000161062	9.12586e-06	0.000474545	ENSG00000123739	PLA2G12A			0.327464	0.0566216	0.0737421	1.45654e-17	6.81093e-17	16	17	17	chr4	110631145	110651233	20089	-	GRCh37
17	79668354	ENST00000575312	AC139530.1-201	transcript	AMD	Brain._DLPFC_PEC	Brain: DLPFC (PEC) :: Homogenate :: All transcripts :: EpiXcan	-5.63014	1.80065e-08	0.000409593	1.16988e-05	0.000620035	ENSG00000262049	RP13-1032I1.7	ENST00000575312	AC139530.1-201	-0.495401	0.0289805	0.0165561	0.000282781	0.00128505	47	49	49	chr17	79668354	79670330	1977	-	GRCh37
2	201735630	ENST00000286175	PPIL3-201	mRNA	AMD	Brain._DLPFC_PEC	Brain: DLPFC (PEC) :: Homogenate :: All transcripts :: EpiXcan	5.54508	2.93822e-08	0.000668356	1.8736e-05	0.00101175	ENSG00000240344	PPIL3	ENST00000286175	PPIL3-201	0.364753	0.047203	0.0367129	4.97e-08	3.39303e-07	39	39	39	chr2	201735630	201753992	18363	-	GRCh37
4	87856154	ENSG00000172493	AFF1	gene	AMD	Brain._DLPFC_PEC	Brain: DLPFC (PEC) :: Homogenate :: All transcripts :: EpiXcan	5.53416	3.12716e-08	0.000365471	1.95783e-05	0.00107681	ENSG00000172493	AFF1			0.476605	0.0240792	0.0371605	3.44751e-09	1.05731e-08	21	21	21	chr4	87856154	88062206	206053	+	GRCh37
17	26684604	ENST00000292114	TMEM199-201	mRNA	AMD	Brain._DLPFC_PEC	Brain: DLPFC (PEC) :: Homogenate :: All transcripts :: EpiXcan	5.4567	4.85066e-08	0.00110338	2.98264e-05	0.00167028	ENSG00000244045	TMEM199	ENST00000292114	TMEM199-201	0.383386	0.0362199	0.12409	2.12011e-25	3.98734e-24	3	4	4	chr17	26684604	26690705	6102	+	GRCh37
7	99998449	ENSG00000078487	ZCWPW1	gene	AMD	Brain._DLPFC_PEC	Brain: DLPFC (PEC) :: Homogenate :: All transcripts :: EpiXcan	5.43751	5.40293e-08	0.000631441	3.26394e-05	0.00186045	ENSG00000078487	ZCWPW1			0.143757	0.259232	0.315272	2.21929e-82	5.48548e-81	28	30	30	chr7	99998449	100026615	28167	-	GRCh37
15	75128974	ENST00000567472	ULK3-214	aberrant_processed_transcript	AMD	Brain._DLPFC_PEC	Brain: DLPFC (PEC) :: Homogenate :: All transcripts :: EpiXcan	-5.41153	6.24871e-08	0.00142139	3.70553e-05	0.00215168	ENSG00000140474	ULK3	ENST00000567472	ULK3-214	-0.299526	0.065006	0.0645649	3.60299e-13	3.6342e-12	36	37	37	chr15	75128974	75130853	1880	-	GRCh37
17	26684604	ENSG00000244045	TMEM199	gene	AMD	Brain._DLPFC_PEC	Brain: DLPFC (PEC) :: Homogenate :: All transcripts :: EpiXcan	5.40868	6.34915e-08	0.000742025	3.70553e-05	0.00218627	ENSG00000244045	TMEM199			0.287706	0.0647131	0.169122	4.39956e-40	4.33735e-39	4	5	5	chr17	26684604	26708716	24113	+	GRCh37
7	100081550	ENSG00000166924	NYAP1	gene	AMD	Brain._DLPFC_PEC	Brain: DLPFC (PEC) :: Homogenate :: All transcripts :: EpiXcan	-5.39343	6.91263e-08	0.00080788	3.96716e-05	0.0023803	ENSG00000166924	NYAP1			-0.832519	0.00795991	0.0207115	1.2097e-05	2.9362e-05	8	8	8	chr7	100081550	100092422	10873	+	GRCh37
16	53088945	ENSG00000177200	CHD9	gene	AMD	Brain._DLPFC_PEC	Brain: DLPFC (PEC) :: Homogenate :: All transcripts :: EpiXcan	5.38409	7.28134e-08	0.00085097	4.11025e-05	0.00250726	ENSG00000177200	CHD9			0.590941	0.0167744	0.0281905	2.95653e-07	8.05458e-07	11	11	11	chr16	53088945	53363062	274118	+	GRCh37
7	99971068	ENST00000198536	PILRA-201	mRNA	AMD	Brain._DLPFC_PEC	Brain: DLPFC (PEC) :: Homogenate :: All transcripts :: EpiXcan	5.36631	8.03631e-08	0.00182802	4.46327e-05	0.00276722	ENSG00000085514	PILRA	ENST00000198536	PILRA-201	0.205356	0.129429	0.167203	2.39776e-34	6.35871e-33	20	20	20	chr7	99971068	99997719	26652	+	GRCh37
10	28811581	ENSG00000254635	WAC-AS1	gene	AMD	Brain._DLPFC_PEC	Brain: DLPFC (PEC) :: Homogenate :: All transcripts :: EpiXcan	5.34982	8.80432e-08	0.00102896	4.81219e-05	0.00303168	ENSG00000254635	WAC-AS1			0.143248	0.257322	0.345927	1.88608e-93	5.91675e-92	16	16	16	chr10	28811581	28821672	10092	-	GRCh37
7	99949891	ENST00000493091	PILRB-211	aberrant_processed_transcript	AMD	Brain._DLPFC_PEC	Brain: DLPFC (PEC) :: Homogenate :: All transcripts :: EpiXcan	5.33308	9.65603e-08	0.00219646	5.19525e-05	0.00332496	ENSG00000121716	PILRB	ENST00000493091	PILRB-211	0.0976641	0.561284	0.643133	2.58624e-211	4.8754e-208	28	29	29	chr7	99949891	99955638	5748	+	GRCh37
10	28811581	ENST00000527986	WAC-AS1-201	transcript	AMD	Brain._DLPFC_PEC	Brain: DLPFC (PEC) :: Homogenate :: All transcripts :: EpiXcan	5.28652	1.24664e-07	0.00283572	6.45911e-05	0.00429267	ENSG00000254635	WAC-AS1	ENST00000527986	WAC-AS1-201	0.144104	0.246336	0.335157	2.66124e-76	2.36261e-74	13	13	13	chr10	28811581	28821672	10092	-	GRCh37
15	75182383	ENST00000535694	MPI-203	mRNA	AMD	Brain._DLPFC_PEC	Brain: DLPFC (PEC) :: Homogenate :: All transcripts :: EpiXcan	5.2861	1.24952e-07	0.00284228	6.45911e-05	0.00430259	ENSG00000178802	MPI	ENST00000535694	MPI-203	0.266407	0.079889	0.0782416	7.30006e-16	8.70047e-15	48	49	49	chr15	75182383	75190418	8036	+	GRCh37
6	116422012	ENST00000319550	NT5DC1-201	mRNA	AMD	Brain._DLPFC_PEC	Brain: DLPFC (PEC) :: Homogenate :: All transcripts :: EpiXcan	-5.28504	1.25678e-07	0.0028588	6.45911e-05	0.0043276	ENSG00000178425	NT5DC1	ENST00000319550	NT5DC1-201	-0.273223	0.066594	0.0833097	6.89265e-17	8.68699e-16	32	32	32	chr6	116422012	116570660	148649	+	GRCh37
7	99933737	ENSG00000121716	PILRB	gene	AMD	Brain._DLPFC_PEC	Brain: DLPFC (PEC) :: Homogenate :: All transcripts :: EpiXcan	5.2691	1.37097e-07	0.00160225	6.90155e-05	0.0047208	ENSG00000121716	PILRB			0.0940316	0.592299	0.643719	2.19195e-249	8.96248e-247	23	24	24	chr7	99933737	99965356	31620	+	GRCh37
2	97481987	ENST00000305510	CNNM3-201	mRNA	AMD	Brain._DLPFC_PEC	Brain: DLPFC (PEC) :: Homogenate :: All transcripts :: EpiXcan	-5.2675	1.38296e-07	0.00314581	6.90155e-05	0.00476207	ENSG00000168763	CNNM3	ENST00000305510	CNNM3-201	-0.995049	0.00774253	0.0146323	0.000650832	0.00282336	9	12	12	chr2	97481987	97499648	17662	+	GRCh37
15	75129314	ENST00000566631	ULK3-213	NMD_transcript_variant	AMD	Brain._DLPFC_PEC	Brain: DLPFC (PEC) :: Homogenate :: All transcripts :: EpiXcan	-5.25587	1.47323e-07	0.00335115	7.24702e-05	0.00507291	ENSG00000140474	ULK3	ENST00000566631	ULK3-213	-0.422615	0.0296326	0.0387473	2.02599e-08	1.43569e-07	16	16	16	chr15	75129314	75135482	6169	-	GRCh37
8	23047965	ENSG00000104689	TNFRSF10A	gene	AMD	Brain._DLPFC_PEC	Brain: DLPFC (PEC) :: Homogenate :: All transcripts :: EpiXcan	-5.25248	1.50067e-07	0.00175384	7.27806e-05	0.00516742	ENSG00000104689	TNFRSF10A			-0.323211	0.0513483	0.0798652	1.31328e-18	6.41067e-18	37	37	37	chr8	23047965	23082639	34675	-	GRCh37
7	99965153	ENSG00000085514	PILRA	gene	AMD	Brain._DLPFC_PEC	Brain: DLPFC (PEC) :: Homogenate :: All transcripts :: EpiXcan	5.24379	1.57311e-07	0.00183849	7.5234e-05	0.00541684	ENSG00000085514	PILRA			0.142271	0.252426	0.310304	3.39324e-82	8.32742e-81	11	11	11	chr7	99965153	99997719	32567	+	GRCh37
7	99918615	ENST00000431037	PMS2P1-201	pseudogene	AMD	Brain._DLPFC_PEC	Brain: DLPFC (PEC) :: Homogenate :: All transcripts :: EpiXcan	-5.24051	1.60135e-07	0.00364259	7.55355e-05	0.00551409	ENSG00000078319	PMS2P1	ENST00000431037	PMS2P1-201	-0.808091	0.00818593	0.0301046	7.50331e-07	4.57317e-06	6	6	6	chr7	99918615	99939531	20917	-	GRCh37
7	99971151	ENST00000484934	PILRA-207	aberrant_processed_transcript	AMD	Brain._DLPFC_PEC	Brain: DLPFC (PEC) :: Homogenate :: All transcripts :: EpiXcan	5.22776	1.71579e-07	0.00390292	7.98401e-05	0.00590817	ENSG00000085514	PILRA	ENST00000484934	PILRA-207	0.960404	0.00572232	0.0207719	4.49359e-05	0.000225267	6	6	6	chr7	99971151	99972365	1215	+	GRCh37
7	99933748	ENST00000414292	STAG3L5P-201	processed_transcript	AMD	Brain._DLPFC_PEC	Brain: DLPFC (PEC) :: Homogenate :: All transcripts :: EpiXcan	5.20882	1.90046e-07	0.00432298	8.7254e-05	0.00654405	ENSG00000242294	STAG3L5P	ENST00000414292	STAG3L5P-201	0.539716	0.0180506	0.0233653	1.28064e-05	6.84522e-05	12	14	14	chr7	99933748	99936613	2866	+	GRCh37
15	31293264	ENSG00000134160	TRPM1	gene	AMD	Brain._DLPFC_PEC	Brain: DLPFC (PEC) :: Homogenate :: All transcripts :: EpiXcan	-5.20095	1.98269e-07	0.00231717	8.9021e-05	0.00682721	ENSG00000134160	TRPM1			-0.109992	0.438492	0.498227	4.00174e-156	3.62925e-154	54	54	54	chr15	31293264	31453476	160213	-	GRCh37
7	99935800	ENST00000493499	STAG3L5P-207	processed_transcript	AMD	Brain._DLPFC_PEC	Brain: DLPFC (PEC) :: Homogenate :: All transcripts :: EpiXcan	5.20021	1.99065e-07	0.00452814	8.9021e-05	0.00685461	ENSG00000242294	STAG3L5P	ENST00000493499	STAG3L5P-207	0.106703	0.465528	0.509243	1.27248e-138	4.11472e-136	63	65	65	chr7	99935800	99947781	11982	+	GRCh37
7	99955638	ENST00000609309	PILRB-213	mRNA	AMD	Brain._DLPFC_PEC	Brain: DLPFC (PEC) :: Homogenate :: All transcripts :: EpiXcan	5.19193	2.08126e-07	0.00473425	9.18798e-05	0.00716663	ENSG00000121716	PILRB	ENST00000609309	PILRB-213	0.103852	0.467559	0.530345	2.8238e-148	1.09254e-145	23	25	25	chr7	99955638	99965021	9384	+	GRCh37
8	23047965	ENST00000221132	TNFRSF10A-201	mRNA	AMD	Brain._DLPFC_PEC	Brain: DLPFC (PEC) :: Homogenate :: All transcripts :: EpiXcan	-5.18208	2.19427e-07	0.0049913	9.56423e-05	0.00755574	ENSG00000104689	TNFRSF10A	ENST00000221132	TNFRSF10A-201	-0.414864	0.0317121	0.0326509	3.06434e-07	1.94181e-06	36	37	37	chr8	23047965	23082639	34675	-	GRCh37
19	49164664	ENSG00000142233	NTN5	gene	AMD	Brain._DLPFC_PEC	Brain: DLPFC (PEC) :: Homogenate :: All transcripts :: EpiXcan	5.17712	2.25334e-07	0.00263348	9.69895e-05	0.00775916	ENSG00000142233	NTN5			0.417308	0.0288132	0.0521694	2.19466e-12	8.05599e-12	17	17	17	chr19	49164664	49176338	11675	-	GRCh37
20	44518783	ENSG00000064601	CTSA	gene	AMD	Brain._DLPFC_PEC	Brain: DLPFC (PEC) :: Homogenate :: All transcripts :: EpiXcan	5.16566	2.39586e-07	0.00280004	0.000101851	0.0082499	ENSG00000064601	CTSA			0.597962	0.0142031	0.027978	3.48896e-07	9.47088e-07	19	20	20	chr20	44518783	44527459	8677	+	GRCh37
7	99949969	ENST00000443526	PILRB-206	mRNA	AMD	Brain._DLPFC_PEC	Brain: DLPFC (PEC) :: Homogenate :: All transcripts :: EpiXcan	5.15637	2.5178e-07	0.00572725	0.000105136	0.00866981	ENSG00000121716	PILRB	ENST00000443526	PILRB-206	0.88538	0.00658347	0.0287198	1.59431e-06	9.40023e-06	3	3	3	chr7	99949969	99956631	6663	+	GRCh37
1	207925460	ENST00000360212	CD46-206	mRNA	AMD	Brain._DLPFC_PEC	Brain: DLPFC (PEC) :: Homogenate :: All transcripts :: EpiXcan	-5.15433	2.54543e-07	0.00579009	0.000105136	0.00876494	ENSG00000117335	CD46	ENST00000360212	CD46-206	-0.144795	0.206518	0.280933	2.28121e-61	1.37215e-59	14	14	14	chr1	207925460	207968851	43392	+	GRCh37
7	99918615	ENSG00000078319	PMS2P1	pseudogene	AMD	Brain._DLPFC_PEC	Brain: DLPFC (PEC) :: Homogenate :: All transcripts :: EpiXcan	-5.15291	2.56475e-07	0.00299742	0.000105136	0.00883144	ENSG00000078319	PMS2P1			-0.843431	0.00718628	0.0167064	8.4917e-05	0.000193022	4	5	5	chr7	99918615	99939531	20917	-	GRCh37
6	116252312	ENSG00000111816	FRK	gene	AMD	Brain._DLPFC_PEC	Brain: DLPFC (PEC) :: Homogenate :: All transcripts :: EpiXcan	-5.1179	3.08949e-07	0.00361068	0.000125157	0.0106383	ENSG00000111816	FRK			-0.250213	0.0759837	0.091586	1.9033e-21	1.02673e-20	47	47	47	chr6	116252312	116381921	129610	-	GRCh37
2	201754050	ENSG00000196290	NIF3L1	gene	AMD	Brain._DLPFC_PEC	Brain: DLPFC (PEC) :: Homogenate :: All transcripts :: EpiXcan	5.09513	3.48504e-07	0.00407296	0.000139539	0.0120004	ENSG00000196290	NIF3L1			0.700827	0.0104227	0.0144699	0.000250953	0.000550263	8	8	8	chr2	201754050	201768655	14606	+	GRCh37
7	100064146	ENST00000423266	TSC22D4-203	mRNA	AMD	Brain._DLPFC_PEC	Brain: DLPFC (PEC) :: Homogenate :: All transcripts :: EpiXcan	5.0869	3.63968e-07	0.00827917	0.000143399	0.0125329	ENSG00000166925	TSC22D4	ENST00000423266	TSC22D4-203	0.474667	0.0207492	0.0219383	2.94322e-05	0.000150805	24	24	24	chr7	100064146	100065693	1548	-	GRCh37
7	99933702	ENST00000473757	STAG3L5P-205	aberrant_processed_transcript	AMD	Brain._DLPFC_PEC	Brain: DLPFC (PEC) :: Homogenate :: All transcripts :: EpiXcan	5.0856	3.66472e-07	0.00833614	0.000143399	0.0126191	ENSG00000242294	STAG3L5P	ENST00000473757	STAG3L5P-205	0.10394	0.456283	0.509074	1.28811e-138	4.1501e-136	33	34	34	chr7	99933702	99949523	15822	+	GRCh37
15	75212132	ENSG00000178741	COX5A	gene	AMD	Brain._DLPFC_PEC	Brain: DLPFC (PEC) :: Homogenate :: All transcripts :: EpiXcan	-5.08102	3.75415e-07	0.00438747	0.000145248	0.012927	ENSG00000178741	COX5A			-0.694333	0.00984537	0.0256318	1.10374e-06	2.88759e-06	10	10	10	chr15	75212132	75230509	18378	-	GRCh37
7	99933702	ENSG00000242294	STAG3L5P	pseudogene	AMD	Brain._DLPFC_PEC	Brain: DLPFC (PEC) :: Homogenate :: All transcripts :: EpiXcan	5.04421	4.55409e-07	0.00532236	0.000174239	0.0156815	ENSG00000242294	STAG3L5P			0.0918375	0.584421	0.59733	6.27854e-212	1.44251e-209	61	66	66	chr7	99933702	99949523	15822	+	GRCh37
14	68081646	ENSG00000259648	AL132640.2	pseudogene	AMD	Brain._DLPFC_PEC	Brain: DLPFC (PEC) :: Homogenate :: All transcripts :: EpiXcan	-5.02469	5.04245e-07	0.00589311	0.000190804	0.0173632	ENSG00000259648	AL132640.2			-0.613359	0.01364	0.0232608	3.37024e-06	8.53569e-06	9	9	9	chr14	68081646	68083343	1698	+	GRCh37
10	24885618	ENST00000376410	ARHGAP21-202	mRNA	AMD	Brain._DLPFC_PEC	Brain: DLPFC (PEC) :: Homogenate :: All transcripts :: EpiXcan	-4.96598	6.83539e-07	0.0155485	0.000255837	0.023537	ENSG00000107863	ARHGAP21	ENST00000376410	ARHGAP21-202	-0.310718	0.0494428	0.0749315	3.56359e-15	4.07561e-14	11	11	11	chr10	24885618	25010856	125239	-	GRCh37
10	124320181	ENSG00000187908	DMBT1	gene	AMD	Brain._DLPFC_PEC	Brain: DLPFC (PEC) :: Homogenate :: All transcripts :: EpiXcan	-4.92624	8.38259e-07	0.00979674	0.000310372	0.0288646	ENSG00000187908	DMBT1			-0.310785	0.0388617	0.0568872	2.03328e-13	7.87837e-13	14	15	15	chr10	124320181	124403252	83072	+	GRCh37
16	53191076	ENST00000564255	CHD9-209	aberrant_processed_transcript	AMD	Brain._DLPFC_PEC	Brain: DLPFC (PEC) :: Homogenate :: All transcripts :: EpiXcan	4.91994	8.65697e-07	0.019692	0.000316705	0.0298094	ENSG00000177200	CHD9	ENST00000564255	CHD9-209	0.668398	0.00983774	0.0262927	4.22509e-06	2.37898e-05	16	16	16	chr16	53191076	53284087	93012	+	GRCh37
7	99965153	ENST00000432297	PILRA-204	mRNA	AMD	Brain._DLPFC_PEC	Brain: DLPFC (PEC) :: Homogenate :: All transcripts :: EpiXcan	4.91569	8.84707e-07	0.0201244	0.000316705	0.030464	ENSG00000085514	PILRA	ENST00000432297	PILRA-204	0.327929	0.0425131	0.0792438	3.83696e-16	4.64274e-15	9	9	9	chr7	99965153	99996925	31773	+	GRCh37
19	44385792	ENST00000588094	ZNF404-203	processed_transcript	AMD	Brain._DLPFC_PEC	Brain: DLPFC (PEC) :: Homogenate :: All transcripts :: EpiXcan	-4.91356	8.94371e-07	0.0203442	0.000316705	0.0307968	ENSG00000176222	ZNF404	ENST00000588094	ZNF404-203	-0.570629	0.0147763	0.0174488	0.000202059	0.00093589	24	24	24	chr19	44385792	44405537	19746	-	GRCh37
1	207494877	ENST00000367063	CD55-203	mRNA	AMD	Brain._DLPFC_PEC	Brain: DLPFC (PEC) :: Homogenate :: All transcripts :: EpiXcan	-4.91232	9.00073e-07	0.020474	0.000316705	0.0309931	ENSG00000196352	CD55	ENST00000367063	CD55-203	-0.346167	0.0329843	0.0433794	3.36964e-09	2.54261e-08	36	36	36	chr1	207494877	207514111	19235	+	GRCh37
2	201936156	ENSG00000119013	NDUFB3	gene	AMD	Brain._DLPFC_PEC	Brain: DLPFC (PEC) :: Homogenate :: All transcripts :: EpiXcan	4.91204	9.01349e-07	0.0105341	0.000316705	0.0310371	ENSG00000119013	NDUFB3			0.276917	0.0597396	0.104516	1.53007e-24	9.26259e-24	13	13	13	chr2	201936156	201950473	14318	+	GRCh37
15	75182346	ENSG00000178802	MPI	gene	AMD	Brain._DLPFC_PEC	Brain: DLPFC (PEC) :: Homogenate :: All transcripts :: EpiXcan	4.88391	1.04001e-06	0.0121546	0.000361736	0.0358118	ENSG00000178802	MPI			0.164094	0.166011	0.211461	4.44367e-51	5.71729e-50	20	20	20	chr15	75182346	75191798	9453	+	GRCh37
15	75212132	ENST00000322347	COX5A-201	mRNA	AMD	Brain._DLPFC_PEC	Brain: DLPFC (PEC) :: Homogenate :: All transcripts :: EpiXcan	-4.87162	1.10685e-06	0.0251776	0.000378679	0.0381134	ENSG00000178741	COX5A	ENST00000322347	COX5A-201	-0.193415	0.120041	0.178692	1.35006e-36	3.86984e-35	10	10	10	chr15	75212132	75230509	18378	-	GRCh37
17	79477014	ENST00000573283	ACTG1-206	mRNA	AMD	Brain._DLPFC_PEC	Brain: DLPFC (PEC) :: Homogenate :: All transcripts :: EpiXcan	4.87093	1.11072e-06	0.0252655	0.000378679	0.0382465	ENSG00000184009	ACTG1	ENST00000573283	ACTG1-206	0.419057	0.0285715	0.0480372	3.27546e-10	2.6824e-09	14	14	14	chr17	79477014	79479806	2793	-	GRCh37
1	207925402	ENST00000357714	CD46-204	mRNA	AMD	Brain._DLPFC_PEC	Brain: DLPFC (PEC) :: Homogenate :: All transcripts :: EpiXcan	4.86752	1.13006e-06	0.0257056	0.000381497	0.0389126	ENSG00000117335	CD46	ENST00000357714	CD46-204	0.356546	0.0314452	0.03651	4.82456e-08	3.29831e-07	40	42	42	chr1	207925402	207968858	43457	+	GRCh37
7	148393559	ENSG00000273314	AC005229.4	gene	AMD	Brain._DLPFC_PEC	Brain: DLPFC (PEC) :: Homogenate :: All transcripts :: EpiXcan	4.84379	1.27387e-06	0.0148877	0.000425869	0.0438645	ENSG00000273314	AC005229.4			0.78432	0.00752394	0.0101734	0.0021463	0.00440959	7	7	7	chr7	148393559	148395756	2198	-	GRCh37
15	75648133	ENST00000267978	MAN2C1-201	mRNA	AMD	Brain._DLPFC_PEC	Brain: DLPFC (PEC) :: Homogenate :: All transcripts :: EpiXcan	-4.83736	1.31573e-06	0.0299289	0.000435633	0.0453058	ENSG00000140400	MAN2C1	ENST00000267978	MAN2C1-201	-0.330795	0.0429239	0.0478777	4.83052e-10	3.90644e-09	31	31	31	chr15	75648133	75660971	12839	-	GRCh37
6	26383329	ENST00000356709	BTN2A2-202	mRNA	AMD	Brain._DLPFC_PEC	Brain: DLPFC (PEC) :: Homogenate :: All transcripts :: EpiXcan	-4.83162	1.3543e-06	0.0308062	0.000444133	0.0466339	ENSG00000124508	BTN2A2	ENST00000356709	BTN2A2-202	-0.452301	0.0202379	0.0207488	4.5105e-05	0.000226025	15	15	15	chr6	26383329	26395102	11774	+	GRCh37
2	231577560	ENST00000258418	CAB39-201	mRNA	AMD	Brain._DLPFC_PEC	Brain: DLPFC (PEC) :: Homogenate :: All transcripts :: EpiXcan	-4.82584	1.39414e-06	0.0317126	0.000452886	0.0480059	ENSG00000135932	CAB39	ENST00000258418	CAB39-201	-0.655547	0.0110711	0.0261397	4.96642e-06	2.77499e-05	9	9	9	chr2	231577560	231685790	108231	+	GRCh37
16	56974940	ENST00000570210	AC012181.2-201	transcript	AMD	Brain._DLPFC_PEC	Brain: DLPFC (PEC) :: Homogenate :: All transcripts :: EpiXcan	-4.81541	1.46894e-06	0.033414	0.000471293	0.0505816	ENSG00000261114	RP11-325K4.2	ENST00000570210	AC012181.2-201	-0.917827	0.00488087	0.0191729	9.67962e-05	0.000466303	2	2	2	chr16	56974940	56975638	699	+	GRCh37
15	75890424	ENSG00000169371	SNUPN	gene	AMD	Brain._DLPFC_PEC	Brain: DLPFC (PEC) :: Homogenate :: All transcripts :: EpiXcan	-4.81416	1.47818e-06	0.0172755	0.000471293	0.0508996	ENSG00000169371	SNUPN			-0.158494	0.180771	0.223527	1.79628e-54	2.51063e-53	27	28	28	chr15	75890424	75918810	28387	-	GRCh37
15	75128459	ENST00000569437	ULK3-220	mRNA	AMD	Brain._DLPFC_PEC	Brain: DLPFC (PEC) :: Homogenate :: All transcripts :: EpiXcan	4.80416	1.55401e-06	0.0353491	0.000490926	0.0535109	ENSG00000140474	ULK3	ENST00000569437	ULK3-220	0.0877025	0.579368	0.641485	1.77573e-210	3.14663e-207	48	50	50	chr15	75128459	75135534	7076	-	GRCh37
15	75128457	ENST00000440863	ULK3-201	mRNA	AMD	Brain._DLPFC_PEC	Brain: DLPFC (PEC) :: Homogenate :: All transcripts :: EpiXcan	-4.75817	1.95355e-06	0.0444374	0.000611532	0.0672685	ENSG00000140474	ULK3	ENST00000440863	ULK3-201	-0.0868529	0.576261	0.643228	4.01669e-211	7.26291e-208	59	60	60	chr15	75128457	75135538	7082	-	GRCh37
2	231577560	ENSG00000135932	CAB39	gene	AMD	Brain._DLPFC_PEC	Brain: DLPFC (PEC) :: Homogenate :: All transcripts :: EpiXcan	-4.7228	2.32615e-06	0.0271857	0.00072161	0.0800987	ENSG00000135932	CAB39			-0.445901	0.0226297	0.04922	9.96052e-12	3.5326e-11	9	9	9	chr2	231577560	231685790	108231	+	GRCh37
17	79604197	ENSG00000182612	TSPAN10	pseudogene	AMD	Brain._DLPFC_PEC	Brain: DLPFC (PEC) :: Homogenate :: All transcripts :: EpiXcan	-4.71822	2.37922e-06	0.027806	0.000731484	0.0819262	ENSG00000182612	TSPAN10			-0.362682	0.0309242	0.0713094	1.3055e-16	5.85714e-16	14	14	14	chr17	79604197	79615779	11583	+	GRCh37
4	103648431	ENST00000514785	LRRC37A15P-201	processed_pseudogene	AMD	Brain._DLPFC_PEC	Brain: DLPFC (PEC) :: Homogenate :: All transcripts :: EpiXcan	4.71245	2.44757e-06	0.055675	0.000745839	0.0842798	ENSG00000230069	LRRC37A15P	ENST00000514785	LRRC37A15P-201	0.201444	0.100073	0.124785	4.2226e-25	7.80894e-24	26	27	27	chr4	103648431	103651878	3448	-	GRCh37
2	201936462	ENST00000237889	NDUFB3-201	mRNA	AMD	Brain._DLPFC_PEC	Brain: DLPFC (PEC) :: Homogenate :: All transcripts :: EpiXcan	4.70791	2.50267e-06	0.0569282	0.000755937	0.0861769	ENSG00000119013	NDUFB3	ENST00000237889	NDUFB3-201	0.23129	0.0785563	0.117587	8.39153e-24	1.46704e-22	20	20	20	chr2	201936462	201950473	14012	+	GRCh37
15	75182383	ENST00000323744	MPI-201	mRNA	AMD	Brain._DLPFC_PEC	Brain: DLPFC (PEC) :: Homogenate :: All transcripts :: EpiXcan	4.69865	2.61893e-06	0.0595728	0.000784177	0.0901803	ENSG00000178802	MPI	ENST00000323744	MPI-201	0.700374	0.00877859	0.0120547	0.00195702	0.00798107	11	11	11	chr15	75182383	75190569	8187	+	GRCh37
1	196621186	ENST00000359637	CFH-201	mRNA	AMD	Brain._DLPFC_PEC	Brain: DLPFC (PEC) :: Homogenate :: All transcripts :: EpiXcan	4.68428	2.80946e-06	0.0639069	0.000833975	0.0967411	ENSG00000000971	CFH	ENST00000359637	CFH-201	1.11393	0.0038489	0.015231	0.00050957	0.00223995	4	4	4	chr1	196621186	196670695	49510	+	GRCh37
22	39052693	ENST00000489847	CBY1-208	aberrant_processed_transcript	AMD	Brain._DLPFC_PEC	Brain: DLPFC (PEC) :: Homogenate :: All transcripts :: EpiXcan	4.66864	3.03201e-06	0.0689691	0.000892344	0.104404	ENSG00000100211	CBY1	ENST00000489847	CBY1-208	0.232824	0.0780887	0.0980831	1.08189e-19	1.57168e-18	26	26	26	chr22	39052693	39069418	16726	+	GRCh37
3	99979856	ENST00000394144	TBC1D23-202	mRNA	AMD	Brain._DLPFC_PEC	Brain: DLPFC (PEC) :: Homogenate :: All transcripts :: EpiXcan	-4.66508	3.08502e-06	0.0701749	0.000900251	0.10623	ENSG00000036054	TBC1D23	ENST00000394144	TBC1D23-202	-0.526853	0.0150718	0.0260601	4.30031e-06	2.41943e-05	7	7	7	chr3	99979856	100044082	64227	+	GRCh37
19	49251268	ENST00000310160	FUT1-201	mRNA	AMD	Brain._DLPFC_PEC	Brain: DLPFC (PEC) :: Homogenate :: All transcripts :: EpiXcan	4.65246	3.28002e-06	0.0746106	0.000949111	0.112944	ENSG00000174951	FUT1	ENST00000310160	FUT1-201	0.203731	0.10664	0.156843	2.40676e-32	5.90697e-31	13	13	13	chr19	49251268	49258647	7380	-	GRCh37
22	39063867	ENST00000422408	AL021707.2-202	transcript	AMD	Brain._DLPFC_PEC	Brain: DLPFC (PEC) :: Homogenate :: All transcripts :: EpiXcan	4.62757	3.69986e-06	0.0841606	0.00106167	0.127401	ENSG00000228274	RP3-508I15.9	ENST00000422408	AL021707.2-202	0.334332	0.0353364	0.0478126	4.64444e-10	3.76041e-09	38	38	38	chr22	39063867	39066308	2442	-	GRCh37
15	75128459	ENST00000561725	ULK3-202	aberrant_processed_transcript	AMD	Brain._DLPFC_PEC	Brain: DLPFC (PEC) :: Homogenate :: All transcripts :: EpiXcan	4.6233	3.77692e-06	0.0859135	0.00107483	0.130054	ENSG00000140474	ULK3	ENST00000561725	ULK3-202	0.1206	0.280675	0.312092	5.24349e-71	4.0363e-69	54	55	55	chr15	75128459	75135480	7022	-	GRCh37
15	89859570	ENST00000530292	POLG-208	NMD_transcript_variant	AMD	Brain._DLPFC_PEC	Brain: DLPFC (PEC) :: Homogenate :: All transcripts :: EpiXcan	-4.60926	4.0411e-06	0.091923	0.00114058	0.139151	ENSG00000140521	POLG	ENST00000530292	POLG-208	-0.387543	0.0264551	0.0565963	8.74909e-12	8.04377e-11	7	7	7	chr15	89859570	89864061	4492	-	GRCh37
22	38974125	ENST00000535113	FAM227A-205	mRNA	AMD	Brain._DLPFC_PEC	Brain: DLPFC (PEC) :: Homogenate :: All transcripts :: EpiXcan	-4.59267	4.37608e-06	0.0995428	0.00122509	0.150686	ENSG00000184949	FAM227A	ENST00000535113	FAM227A-205	-0.157986	0.167927	0.198297	4.28732e-41	1.41422e-39	25	26	26	chr22	38974125	39052634	78510	-	GRCh37
15	75897540	ENST00000569817	SNUPN-211	mRNA	AMD	Brain._DLPFC_PEC	Brain: DLPFC (PEC) :: Homogenate :: All transcripts :: EpiXcan	-4.58664	4.50427e-06	0.102459	0.00125081	0.1551	ENSG00000169371	SNUPN	ENST00000569817	SNUPN-211	-0.361252	0.0315715	0.0630958	4.64575e-13	4.65158e-12	13	13	13	chr15	75897540	75918500	20961	-	GRCh37
7	99971667	ENST00000474013	PILRA-206	processed_transcript	AMD	Brain._DLPFC_PEC	Brain: DLPFC (PEC) :: Homogenate :: All transcripts :: EpiXcan	4.5824	4.5968e-06	0.104563	0.00126629	0.158286	ENSG00000085514	PILRA	ENST00000474013	PILRA-206	0.224604	0.0749937	0.105549	3.73658e-21	5.82245e-20	17	17	17	chr7	99971667	99974036	2370	+	GRCh37
17	26721661	ENSG00000076351	SLC46A1	gene	AMD	Brain._DLPFC_PEC	Brain: DLPFC (PEC) :: Homogenate :: All transcripts :: EpiXcan	-4.55727	5.18234e-06	0.060566	0.00140356	0.178449	ENSG00000076351	SLC46A1			-0.206818	0.0894238	0.122096	2.46196e-28	1.69693e-27	10	11	11	chr17	26721661	26734215	12555	-	GRCh37
3	141043055	ENST00000509842	ZBTB38-209	mRNA	AMD	Brain._DLPFC_PEC	Brain: DLPFC (PEC) :: Homogenate :: All transcripts :: EpiXcan	-4.55639	5.20406e-06	0.118377	0.00140356	0.179197	ENSG00000177311	ZBTB38	ENST00000509842	ZBTB38-209	-0.154715	0.153015	0.194541	1.75333e-40	5.6634e-39	17	17	17	chr3	141043055	141161682	118628	+	GRCh37
7	104743285	ENST00000607968	AC005070.3-201	transcript	AMD	Brain._DLPFC_PEC	Brain: DLPFC (PEC) :: Homogenate :: All transcripts :: EpiXcan	4.55585	5.21738e-06	0.11868	0.00140356	0.179655	ENSG00000272918	CTB-152G17.6	ENST00000607968	AC005070.3-201	0.457297	0.0203449	0.0183852	0.000134137	0.000635067	27	27	27	chr7	104743285	104745930	2646	-	GRCh37
15	75890424	ENST00000308588	SNUPN-201	mRNA	AMD	Brain._DLPFC_PEC	Brain: DLPFC (PEC) :: Homogenate :: All transcripts :: EpiXcan	-4.55286	5.29207e-06	0.120379	0.00141261	0.182227	ENSG00000169371	SNUPN	ENST00000308588	SNUPN-201	-0.135464	0.22025	0.276992	6.57072e-61	3.89934e-59	23	23	23	chr15	75890424	75918156	27733	-	GRCh37
2	201746144	ENST00000457063	PPIL3-208	mRNA	AMD	Brain._DLPFC_PEC	Brain: DLPFC (PEC) :: Homogenate :: All transcripts :: EpiXcan	4.54354	5.53181e-06	0.125832	0.00146525	0.190482	ENSG00000240344	PPIL3	ENST00000457063	PPIL3-208	0.485793	0.0165353	0.0309015	6.39529e-07	3.92729e-06	6	6	6	chr2	201746144	201753302	7159	-	GRCh37
15	75890424	ENST00000567134	SNUPN-207	mRNA	AMD	Brain._DLPFC_PEC	Brain: DLPFC (PEC) :: Homogenate :: All transcripts :: EpiXcan	4.54176	5.57877e-06	0.1269	0.00146641	0.192099	ENSG00000169371	SNUPN	ENST00000567134	SNUPN-207	0.21881	0.0849949	0.138815	5.69597e-28	1.17941e-26	9	9	9	chr15	75890424	75918135	27712	-	GRCh37
11	68034569	ENST00000529590	C11orf24-204	processed_transcript	AMD	Brain._DLPFC_PEC	Brain: DLPFC (PEC) :: Homogenate :: All transcripts :: EpiXcan	-4.53849	5.66588e-06	0.128882	0.00147802	0.195099	ENSG00000171067	C11orf24	ENST00000529590	C11orf24-204	-0.113971	0.312434	0.384999	2.79314e-92	3.48556e-90	16	16	16	chr11	68034569	68039439	4871	-	GRCh37
15	59930261	ENST00000396060	GTF2A2-202	mRNA	AMD	Brain._DLPFC_PEC	Brain: DLPFC (PEC) :: Homogenate :: All transcripts :: EpiXcan	4.53532	5.75159e-06	0.130831	0.0014862	0.19805	ENSG00000140307	GTF2A2	ENST00000396060	GTF2A2-202	0.509307	0.0164054	0.0204806	5.41181e-05	0.000268518	12	12	12	chr15	59930261	59949737	19477	-	GRCh37
9	21967751	ENSG00000147889	CDKN2A	gene	AMD	Brain._DLPFC_PEC	Brain: DLPFC (PEC) :: Homogenate :: All transcripts :: EpiXcan	-4.53415	5.78355e-06	0.0675923	0.0014862	0.199151	ENSG00000147889	CDKN2A			-0.628178	0.00996254	0.0168143	8.20431e-05	0.000186665	15	15	15	chr9	21967751	21995300	27550	-	GRCh37
6	116422012	ENSG00000178425	NT5DC1	gene	AMD	Brain._DLPFC_PEC	Brain: DLPFC (PEC) :: Homogenate :: All transcripts :: EpiXcan	-4.53216	5.83828e-06	0.068232	0.00148915	0.201035	ENSG00000178425	NT5DC1			-0.205884	0.08945	0.0631662	8.83471e-15	3.65134e-14	70	70	70	chr6	116422012	116570660	148649	+	GRCh37
19	49164664	ENST00000270235	NTN5-201	mRNA	AMD	Brain._DLPFC_PEC	Brain: DLPFC (PEC) :: Homogenate :: All transcripts :: EpiXcan	4.515	6.33178e-06	0.144029	0.00160315	0.218029	ENSG00000142233	NTN5	ENST00000270235	NTN5-201	0.318001	0.0397119	0.0338229	1.82794e-07	1.18476e-06	45	45	45	chr19	49164664	49176264	11601	-	GRCh37
11	100558384	ENST00000524892	ARHGAP42-203	mRNA	AMD	Brain._DLPFC_PEC	Brain: DLPFC (PEC) :: Homogenate :: All transcripts :: EpiXcan	4.50977	6.48966e-06	0.14762	0.00163113	0.223465	ENSG00000165895	ARHGAP42	ENST00000524892	ARHGAP42-203	0.328466	0.0367442	0.0321733	3.65729e-07	2.30011e-06	82	82	82	chr11	100558384	100862668	304285	+	GRCh37
15	59951345	ENST00000267859	BNIP2-201	mRNA	AMD	Brain._DLPFC_PEC	Brain: DLPFC (PEC) :: Homogenate :: All transcripts :: EpiXcan	-4.48627	7.24805e-06	0.164871	0.00180855	0.249579	ENSG00000140299	BNIP2	ENST00000267859	BNIP2-201	-0.410856	0.0226383	0.0423229	4.66191e-09	3.47978e-08	16	17	17	chr15	59951345	59981733	30389	-	GRCh37
7	148504475	ENSG00000106462	EZH2	gene	AMD	Brain._DLPFC_PEC	Brain: DLPFC (PEC) :: Homogenate :: All transcripts :: EpiXcan	4.47598	7.60608e-06	0.0888923	0.00188423	0.261908	ENSG00000106462	EZH2			0.675477	0.00753197	0.0124951	0.000671627	0.00142865	8	8	8	chr7	148504475	148581413	76939	-	GRCh37
6	116571151	ENSG00000187189	TSPYL4	gene	AMD	Brain._DLPFC_PEC	Brain: DLPFC (PEC) :: Homogenate :: All transcripts :: EpiXcan	-4.44747	8.68882e-06	0.101546	0.00213708	0.299191	ENSG00000187189	TSPYL4			-0.337415	0.0336717	0.0283903	2.41445e-07	6.62115e-07	49	53	53	chr6	116571151	116575261	4111	-	GRCh37
17	79633782	ENST00000575223	CCDC137-206	NMD_transcript_variant	AMD	Brain._DLPFC_PEC	Brain: DLPFC (PEC) :: Homogenate :: All transcripts :: EpiXcan	-4.44343	8.85375e-06	0.201396	0.00215865	0.30487	ENSG00000185298	CCDC137	ENST00000575223	CCDC137-206	-0.675536	0.00764513	0.0228665	1.62886e-05	8.60159e-05	5	5	5	chr17	79633782	79640934	7153	+	GRCh37
2	201983387	ENST00000439154	CFLAR-211	NMD_transcript_variant	AMD	Brain._DLPFC_PEC	Brain: DLPFC (PEC) :: Homogenate :: All transcripts :: EpiXcan	4.44203	8.91157e-06	0.202712	0.00215865	0.306861	ENSG00000003402	CFLAR	ENST00000439154	CFLAR-211	0.7519	0.00655291	0.0112651	0.00286209	0.0114289	7	7	7	chr2	201983387	202025178	41792	+	GRCh37
17	79633394	ENSG00000185298	CCDC137	gene	AMD	Brain._DLPFC_PEC	Brain: DLPFC (PEC) :: Homogenate :: All transcripts :: EpiXcan	-4.43969	9.00867e-06	0.105284	0.00215865	0.310205	ENSG00000185298	CCDC137			-0.220343	0.0747977	0.12598	1.57133e-29	1.1245e-28	12	12	12	chr17	79633394	79640934	7541	+	GRCh37
3	139236276	ENST00000232219	RBP1-201	mRNA	AMD	Brain._DLPFC_PEC	Brain: DLPFC (PEC) :: Homogenate :: All transcripts :: EpiXcan	-4.43925	9.02728e-06	0.205343	0.00215865	0.310845	ENSG00000114115	RBP1	ENST00000232219	RBP1-201	-0.18614	0.108704	0.148338	4.62926e-30	1.03995e-28	47	47	47	chr3	139236276	139258671	22396	-	GRCh37
12	56321103	ENSG00000065357	DGKA	gene	AMD	Brain._DLPFC_PEC	Brain: DLPFC (PEC) :: Homogenate :: All transcripts :: EpiXcan	-4.43575	9.17523e-06	0.107231	0.0021789	0.31594	ENSG00000065357	DGKA			-0.36076	0.0381397	0.0477229	2.04497e-11	7.11465e-11	35	36	36	chr12	56321103	56347811	26709	+	GRCh37
17	79648204	ENSG00000214087	ARL16	gene	AMD	Brain._DLPFC_PEC	Brain: DLPFC (PEC) :: Homogenate :: All transcripts :: EpiXcan	4.43263	9.30914e-06	0.108796	0.00219555	0.320551	ENSG00000214087	ARL16			0.106044	0.332528	0.414691	6.13419e-120	3.25234e-118	24	24	24	chr17	79648204	79650954	2751	-	GRCh37
19	44488355	ENST00000270014	ZNF155-201	mRNA	AMD	Brain._DLPFC_PEC	Brain: DLPFC (PEC) :: Homogenate :: All transcripts :: EpiXcan	-4.40723	1.04703e-05	0.238167	0.00245261	0.360533	ENSG00000204920	ZNF155	ENST00000270014	ZNF155-201	-0.172792	0.118653	0.151411	7.91217e-31	1.83103e-29	51	53	53	chr19	44488355	44502477	14123	+	GRCh37
19	17378195	ENST00000359435	BABAM1-201	mRNA	AMD	Brain._DLPFC_PEC	Brain: DLPFC (PEC) :: Homogenate :: All transcripts :: EpiXcan	4.39206	1.12282e-05	0.255408	0.00261238	0.386632	ENSG00000105393	BABAM1	ENST00000359435	BABAM1-201	0.173465	0.124022	0.200983	3.29127e-42	1.12547e-40	12	12	12	chr19	17378195	17390146	11952	+	GRCh37
6	26383324	ENSG00000124508	BTN2A2	gene	AMD	Brain._DLPFC_PEC	Brain: DLPFC (PEC) :: Homogenate :: All transcripts :: EpiXcan	-4.3894	1.13666e-05	0.132842	0.00262683	0.391398	ENSG00000124508	BTN2A2			-0.158332	0.134694	0.172044	1.33987e-40	1.33622e-39	27	27	27	chr6	26383324	26395102	11779	+	GRCh37
2	201735630	ENSG00000240344	PPIL3	gene	AMD	Brain._DLPFC_PEC	Brain: DLPFC (PEC) :: Homogenate :: All transcripts :: EpiXcan	4.38478	1.16102e-05	0.135689	0.00266524	0.399786	ENSG00000240344	PPIL3			0.0727815	0.684035	0.714623	0	0	65	65	65	chr2	201735630	201754026	18397	-	GRCh37
19	17337022	ENST00000602236	OCEL1-215	processed_transcript	AMD	Brain._DLPFC_PEC	Brain: DLPFC (PEC) :: Homogenate :: All transcripts :: EpiXcan	4.38	1.18681e-05	0.269963	0.00270639	0.408665	ENSG00000099330	OCEL1	ENST00000602236	OCEL1-215	0.777273	0.00737452	0.0224718	2.27834e-05	0.000118242	5	5	5	chr19	17337022	17338008	987	+	GRCh37
2	233415393	ENST00000409514	EIF4E2-207	mRNA	AMD	Brain._DLPFC_PEC	Brain: DLPFC (PEC) :: Homogenate :: All transcripts :: EpiXcan	4.37747	1.20064e-05	0.27311	0.00271993	0.413429	ENSG00000135930	EIF4E2	ENST00000409514	EIF4E2-207	0.409136	0.0241722	0.0419528	5.89533e-09	4.36879e-08	12	12	12	chr2	233415393	233448352	32960	+	GRCh37
9	139886943	ENST00000493968	PAXX-207	processed_transcript	AMD	Brain._DLPFC_PEC	Brain: DLPFC (PEC) :: Homogenate :: All transcripts :: EpiXcan	4.37325	1.22411e-05	0.278448	0.00275496	0.421509	ENSG00000148362	C9orf142	ENST00000493968	PAXX-207	0.371526	0.0271922	0.0592931	3.66836e-12	3.46098e-11	9	9	9	chr9	139886943	139888423	1481	+	GRCh37
19	49251268	ENSG00000174951	FUT1	gene	AMD	Brain._DLPFC_PEC	Brain: DLPFC (PEC) :: Homogenate :: All transcripts :: EpiXcan	4.37113	1.23606e-05	0.144458	0.0027638	0.425625	ENSG00000174951	FUT1			0.206136	0.0934085	0.168976	8.99522e-40	8.80327e-39	3	3	3	chr19	49251268	49258647	7380	-	GRCh37
7	100271154	ENST00000303210	GNB2-201	mRNA	AMD	Brain._DLPFC_PEC	Brain: DLPFC (PEC) :: Homogenate :: All transcripts :: EpiXcan	-4.35693	1.31897e-05	0.300027	0.00293016	0.454175	ENSG00000172354	GNB2	ENST00000303210	GNB2-201	-0.476037	0.0138571	0.0354516	7.50692e-08	5.04185e-07	9	9	9	chr7	100271154	100276797	5644	+	GRCh37
1	26758859	ENST00000525165	DHDDS-212	mRNA	AMD	Brain._DLPFC_PEC	Brain: DLPFC (PEC) :: Homogenate :: All transcripts :: EpiXcan	-4.3453	1.39085e-05	0.316376	0.00306469	0.478925	ENSG00000117682	DHDDS	ENST00000525165	DHDDS-212	-0.81069	0.00549971	0.0144824	0.000683414	0.00295747	5	5	5	chr1	26758859	26772850	13992	+	GRCh37
7	99799936	ENST00000454084	GATS-209	processed_transcript	AMD	Brain._DLPFC_PEC	Brain: DLPFC (PEC) :: Homogenate :: All transcripts :: EpiXcan	4.34428	1.39733e-05	0.31785	0.00306469	0.481156	ENSG00000239521	GATS	ENST00000454084	GATS-209	0.316534	0.0355853	0.0685722	5.76432e-14	6.126e-13	11	11	11	chr7	99799936	99869810	69875	-	GRCh37
9	139844003	ENSG00000184925	LCN12	gene	AMD	Brain._DLPFC_PEC	Brain: DLPFC (PEC) :: Homogenate :: All transcripts :: EpiXcan	-4.32726	1.50973e-05	0.176442	0.00329025	0.519859	ENSG00000184925	LCN12			-0.236744	0.0600741	0.112021	2.46325e-26	1.5927e-25	20	20	20	chr9	139844003	139849949	5947	+	GRCh37
16	56871537	ENST00000563486	NUP93-207	mRNA	AMD	Brain._DLPFC_PEC	Brain: DLPFC (PEC) :: Homogenate :: All transcripts :: EpiXcan	4.30371	1.67961e-05	0.382062	0.00363747	0.578358	ENSG00000102900	NUP93	ENST00000563486	NUP93-207	0.399521	0.0214126	0.0478141	4.91056e-10	3.96899e-09	15	15	15	chr16	56871537	56873847	2311	+	GRCh37
7	99949799	ENST00000452089	PILRB-208	mRNA	AMD	Brain._DLPFC_PEC	Brain: DLPFC (PEC) :: Homogenate :: All transcripts :: EpiXcan	4.29617	1.73772e-05	0.39528	0.0037398	0.598368	ENSG00000121716	PILRB	ENST00000452089	PILRB-208	0.293615	0.0434567	0.0682863	5.75792e-14	6.11993e-13	22	22	22	chr7	99949799	99965356	15558	+	GRCh37
15	75129146	ENST00000568718	ULK3-219	aberrant_processed_transcript	AMD	Brain._DLPFC_PEC	Brain: DLPFC (PEC) :: Homogenate :: All transcripts :: EpiXcan	4.28229	1.8498e-05	0.420773	0.00395627	0.636959	ENSG00000140474	ULK3	ENST00000568718	ULK3-219	0.213739	0.0769103	0.111559	1.83988e-22	3.03906e-21	28	30	30	chr15	75129146	75130297	1152	-	GRCh37
22	39081548	ENSG00000100221	JOSD1	gene	AMD	Brain._DLPFC_PEC	Brain: DLPFC (PEC) :: Homogenate :: All transcripts :: EpiXcan	4.27777	1.88774e-05	0.22062	0.0039893	0.650025	ENSG00000100221	JOSD1			0.309009	0.037524	0.0566066	2.41326e-13	9.3133e-13	13	14	14	chr22	39081548	39097561	16014	-	GRCh37
22	39052660	ENST00000216029	CBY1-201	mRNA	AMD	Brain._DLPFC_PEC	Brain: DLPFC (PEC) :: Homogenate :: All transcripts :: EpiXcan	4.27769	1.88841e-05	0.429558	0.0039893	0.650256	ENSG00000100211	CBY1	ENST00000216029	CBY1-201	0.909967	0.00431055	0.0125907	0.00155529	0.00642577	5	5	5	chr22	39052660	39069859	17200	+	GRCh37
17	26673659	ENST00000540200	POLDIP2-201	mRNA	AMD	Brain._DLPFC_PEC	Brain: DLPFC (PEC) :: Homogenate :: All transcripts :: EpiXcan	4.27545	1.90753e-05	0.433906	0.00400512	0.656839	ENSG00000004142	POLDIP2	ENST00000540200	POLDIP2-201	0.297883	0.0433951	0.0118821	0.00216937	0.00879592	67	70	70	chr17	26673659	26684473	10815	-	GRCh37
3	53880607	ENSG00000056736	IL17RB	gene	AMD	Brain._DLPFC_PEC	Brain: DLPFC (PEC) :: Homogenate :: All transcripts :: EpiXcan	-4.27284	1.92999e-05	0.225558	0.00402772	0.664574	ENSG00000056736	IL17RB			-0.250083	0.0587161	0.0603937	3.15494e-14	1.26828e-13	35	36	36	chr3	53880607	53899827	19221	+	GRCh37
9	139876356	ENST00000482657	LCNL1-204	NMD_transcript_variant	AMD	Brain._DLPFC_PEC	Brain: DLPFC (PEC) :: Homogenate :: All transcripts :: EpiXcan	-4.26563	1.99336e-05	0.45343	0.0041349	0.686394	ENSG00000214402	LCNL1	ENST00000482657	LCNL1-204	-0.360131	0.028582	0.0286803	1.60476e-06	9.45682e-06	17	17	17	chr9	139876356	139880210	3855	+	GRCh37
17	26673659	ENSG00000004142	POLDIP2	gene	AMD	Brain._DLPFC_PEC	Brain: DLPFC (PEC) :: Homogenate :: All transcripts :: EpiXcan	4.2613	2.03241e-05	0.237527	0.004184	0.699839	ENSG00000004142	POLDIP2			0.198862	0.0827612	0.132769	4.11819e-31	3.11727e-30	10	10	10	chr17	26673659	26684545	10887	-	GRCh37
15	59951345	ENSG00000140299	BNIP2	gene	AMD	Brain._DLPFC_PEC	Brain: DLPFC (PEC) :: Homogenate :: All transcripts :: EpiXcan	-4.26032	2.04133e-05	0.238571	0.004184	0.702913	ENSG00000140299	BNIP2			-0.6046	0.00950338	0.0194255	2.2365e-05	5.31506e-05	10	10	10	chr15	59951345	59981733	30389	-	GRCh37
4	103717291	ENST00000343106	UBE2D3-203	mRNA	AMD	Brain._DLPFC_PEC	Brain: DLPFC (PEC) :: Homogenate :: All transcripts :: EpiXcan	-4.25689	2.07291e-05	0.471524	0.00422358	0.713784	ENSG00000109332	UBE2D3	ENST00000343106	UBE2D3-203	-0.739617	0.00589726	0.0188922	0.000107841	0.000516671	10	10	10	chr4	103717291	103748279	30989	-	GRCh37
22	39052641	ENSG00000100211	CBY1	gene	AMD	Brain._DLPFC_PEC	Brain: DLPFC (PEC) :: Homogenate :: All transcripts :: EpiXcan	4.24483	2.18756e-05	0.255661	0.00443098	0.753266	ENSG00000100211	CBY1			0.417889	0.0198004	0.0453562	5.99629e-11	2.03081e-10	7	7	7	chr22	39052641	39069859	17219	+	GRCh37
3	99979845	ENST00000344949	TBC1D23-201	mRNA	AMD	Brain._DLPFC_PEC	Brain: DLPFC (PEC) :: Homogenate :: All transcripts :: EpiXcan	4.23901	2.24505e-05	0.51068	0.00452081	0.773059	ENSG00000036054	TBC1D23	ENST00000344949	TBC1D23-201	0.222096	0.0690923	0.0977862	1.27905e-19	1.85232e-18	21	21	21	chr3	99979845	100044095	64251	+	GRCh37
7	148959262	ENST00000434415	ZNF783-202	mRNA	AMD	Brain._DLPFC_PEC	Brain: DLPFC (PEC) :: Homogenate :: All transcripts :: EpiXcan	4.23216	2.3146e-05	0.526503	0.00463378	0.797011	ENSG00000204946	ZNF783	ENST00000434415	ZNF783-202	0.526956	0.0110152	0.0399055	1.31951e-08	9.50256e-08	15	16	16	chr7	148959262	148982082	22821	+	GRCh37
22	39077953	ENSG00000100216	TOMM22	gene	AMD	Brain._DLPFC_PEC	Brain: DLPFC (PEC) :: Homogenate :: All transcripts :: EpiXcan	4.22836	2.35396e-05	0.275108	0.00468534	0.810564	ENSG00000100216	TOMM22			0.146814	0.155849	0.194429	1.37456e-46	1.59576e-45	23	24	24	chr22	39077953	39080818	2866	+	GRCh37
22	39071819	ENST00000412067	AL021707.2-204	transcript	AMD	Brain._DLPFC_PEC	Brain: DLPFC (PEC) :: Homogenate :: All transcripts :: EpiXcan	4.2263	2.37565e-05	0.540389	0.00470133	0.818032	ENSG00000228274	RP3-508I15.9	ENST00000412067	AL021707.2-204	0.720158	0.0067011	0.0193473	8.9495e-05	0.000432872	7	7	7	chr22	39071819	39077792	5974	-	GRCh37
11	77961403	ENST00000530915	GAB2-206	mRNA	AMD	Brain._DLPFC_PEC	Brain: DLPFC (PEC) :: Homogenate :: All transcripts :: EpiXcan	-4.22112	2.43091e-05	0.55296	0.0047832	0.83706	ENSG00000033327	GAB2	ENST00000530915	GAB2-206	-0.57303	0.0128506	0.0306655	7.02682e-07	4.29516e-06	9	9	9	chr11	77961403	78128825	167423	-	GRCh37
9	139887309	ENST00000498095	PAXX-208	processed_transcript	AMD	Brain._DLPFC_PEC	Brain: DLPFC (PEC) :: Homogenate :: All transcripts :: EpiXcan	4.21715	2.47405e-05	0.562773	0.00484043	0.851915	ENSG00000148362	C9orf142	ENST00000498095	PAXX-208	0.523238	0.0129645	0.023487	1.48326e-05	7.87221e-05	6	6	6	chr9	139887309	139888436	1128	+	GRCh37
3	139236276	ENSG00000114115	RBP1	gene	AMD	Brain._DLPFC_PEC	Brain: DLPFC (PEC) :: Homogenate :: All transcripts :: EpiXcan	-4.21224	2.52854e-05	0.29551	0.00491908	0.870676	ENSG00000114115	RBP1			-0.190213	0.0950704	0.123	1.01015e-28	7.058e-28	30	30	30	chr3	139236276	139258671	22396	-	GRCh37
6	26365503	ENST00000508906	BTN3A2-205	mRNA	AMD	Brain._DLPFC_PEC	Brain: DLPFC (PEC) :: Homogenate :: All transcripts :: EpiXcan	-4.20814	2.57481e-05	0.585692	0.00498095	0.886609	ENSG00000186470	BTN3A2	ENST00000508906	BTN3A2-205	-0.348847	0.0239902	0.02719	2.64922e-06	1.52299e-05	27	28	28	chr6	26365503	26376443	10941	+	GRCh37
17	79648638	ENST00000573715	ARL16-209	NMD_transcript_variant	AMD	Brain._DLPFC_PEC	Brain: DLPFC (PEC) :: Homogenate :: All transcripts :: EpiXcan	-4.20633	2.59548e-05	0.590393	0.00499289	0.893727	ENSG00000214087	ARL16	ENST00000573715	ARL16-209	-0.102812	0.3086	0.35976	1.57778e-84	1.65435e-82	66	66	66	chr17	79648638	79650698	2061	-	GRCh37
15	89859748	ENST00000526671	POLG-206	aberrant_processed_transcript	AMD	Brain._DLPFC_PEC	Brain: DLPFC (PEC) :: Homogenate :: All transcripts :: EpiXcan	-4.20497	2.61117e-05	0.593962	0.00499516	0.899129	ENSG00000140521	POLG	ENST00000526671	POLG-206	-0.359225	0.0257867	0.0572419	7.52484e-12	6.94923e-11	9	9	9	chr15	89859748	89861059	1312	-	GRCh37
2	201735990	ENST00000409449	PPIL3-205	mRNA	AMD	Brain._DLPFC_PEC	Brain: DLPFC (PEC) :: Homogenate :: All transcripts :: EpiXcan	4.20049	2.66341e-05	0.605846	0.00506695	0.917118	ENSG00000240344	PPIL3	ENST00000409449	PPIL3-205	0.228044	0.0636588	0.101259	1.97454e-20	2.97325e-19	14	14	14	chr2	201735990	201754026	18037	-	GRCh37
22	38974125	ENSG00000184949	FAM227A	gene	AMD	Brain._DLPFC_PEC	Brain: DLPFC (PEC) :: Homogenate :: All transcripts :: EpiXcan	-4.19549	2.72282e-05	0.318216	0.00515151	0.937575	ENSG00000184949	FAM227A			-0.119095	0.239831	0.287384	2.76169e-73	5.79835e-72	28	28	28	chr22	38974125	39052634	78510	-	GRCh37
7	99717236	ENSG00000166997	CNPY4	gene	AMD	Brain._DLPFC_PEC	Brain: DLPFC (PEC) :: Homogenate :: All transcripts :: EpiXcan	-4.19412	2.7393e-05	0.320142	0.00515438	0.943251	ENSG00000166997	CNPY4			-0.35252	0.0273664	0.0304641	1.0434e-07	2.92039e-07	31	32	32	chr7	99717236	99723134	5899	+	GRCh37
20	44642141	ENST00000535913	SLC12A5-AS1-202	transcript	AMD	Brain._DLPFC_PEC	Brain: DLPFC (PEC) :: Homogenate :: All transcripts :: EpiXcan	4.18807	2.81335e-05	0.639953	0.00523733	0.96875	ENSG00000204044	RP11-465L10.10	ENST00000535913	SLC12A5-AS1-202	0.412362	0.0202304	0.0270176	3.11234e-06	1.77736e-05	17	17	17	chr20	44642141	44650712	8572	-	GRCh37
2	201980890	ENST00000340870	CFLAR-202	mRNA	AMD	Brain._DLPFC_PEC	Brain: DLPFC (PEC) :: Homogenate :: All transcripts :: EpiXcan	-4.18803	2.81381e-05	0.640057	0.00523733	0.968906	ENSG00000003402	CFLAR	ENST00000340870	CFLAR-202	-0.388355	0.0218168	0.0567825	9.44814e-12	8.66578e-11	2	2	2	chr2	201980890	202027803	46914	+	GRCh37
10	124713897	ENST00000465232	PSTK-204	processed_transcript	AMD	Brain._DLPFC_PEC	Brain: DLPFC (PEC) :: Homogenate :: All transcripts :: EpiXcan	4.18591	2.84026e-05	0.646075	0.00525815	0.978017	ENSG00000179988	PSTK	ENST00000465232	PSTK-204	0.892857	0.00444384	0.0164805	0.000297249	0.00134679	7	7	7	chr10	124713897	124749906	36010	+	GRCh37
9	123837141	ENST00000373865	CNTRL-208	mRNA	AMD	Brain._DLPFC_PEC	Brain: DLPFC (PEC) :: Homogenate :: All transcripts :: EpiXcan	-4.17946	2.92196e-05	0.664658	0.00538047	1	ENSG00000119397	CNTRL	ENST00000373865	CNTRL-208	-0.622961	0.00854334	0.013715	0.000957344	0.00406955	11	11	11	chr9	123837141	123880849	43709	+	GRCh37
15	75644287	ENST00000567547	NEIL1-214	aberrant_processed_transcript	AMD	Brain._DLPFC_PEC	Brain: DLPFC (PEC) :: Homogenate :: All transcripts :: EpiXcan	4.17641	2.96148e-05	0.673648	0.00542423	1	ENSG00000140398	NEIL1	ENST00000567547	NEIL1-214	0.707346	0.00678151	0.0121094	0.00197243	0.00804044	9	9	9	chr15	75644287	75645318	1032	+	GRCh37
8	21971928	ENSG00000168453	HR	gene	AMD	Brain._DLPFC_PEC	Brain: DLPFC (PEC) :: Homogenate :: All transcripts :: EpiXcan	4.17093	3.03363e-05	0.354541	0.00552699	1	ENSG00000168453	HR			0.35851	0.025766	0.0468937	3.22988e-11	1.11184e-10	8	8	8	chr8	21971928	21990897	18970	-	GRCh37
7	95034179	ENST00000455123	PON2-204	NMD_transcript_variant	AMD	Brain._DLPFC_PEC	Brain: DLPFC (PEC) :: Homogenate :: All transcripts :: EpiXcan	-4.16925	3.0561e-05	0.69517	0.00553861	1	ENSG00000105854	PON2	ENST00000455123	PON2-204	-0.728439	0.00560979	0.0235587	1.3975e-05	7.43888e-05	2	2	2	chr7	95034179	95064303	30125	-	GRCh37
7	100277130	ENSG00000146830	GIGYF1	gene	AMD	Brain._DLPFC_PEC	Brain: DLPFC (PEC) :: Homogenate :: All transcripts :: EpiXcan	-4.16683	3.08865e-05	0.36097	0.0055683	1	ENSG00000146830	GIGYF1			-0.152424	0.12642	0.169245	8.21075e-40	8.04534e-39	41	42	42	chr7	100277130	100287071	9942	-	GRCh37
4	103649903	ENST00000512037	KRT8P46-201	processed_pseudogene	AMD	Brain._DLPFC_PEC	Brain: DLPFC (PEC) :: Homogenate :: All transcripts :: EpiXcan	4.15804	3.20993e-05	0.730162	0.00575681	1	ENSG00000248971	KRT8P46	ENST00000512037	KRT8P46-201	0.186166	0.0907683	0.11692	1.95341e-23	3.35758e-22	24	27	27	chr4	103649903	103651328	1426	-	GRCh37
22	39096287	ENST00000493939	JOSD1-209	processed_transcript	AMD	Brain._DLPFC_PEC	Brain: DLPFC (PEC) :: Homogenate :: All transcripts :: EpiXcan	4.15521	3.24983e-05	0.739238	0.0057757	1	ENSG00000100221	JOSD1	ENST00000493939	JOSD1-209	0.324101	0.0315412	0.0502956	1.59187e-10	1.33486e-09	17	17	17	chr22	39096287	39096947	661	-	GRCh37
11	33730411	ENST00000351554	CD59-201	mRNA	AMD	Brain._DLPFC_PEC	Brain: DLPFC (PEC) :: Homogenate :: All transcripts :: EpiXcan	4.15492	3.25401e-05	0.740189	0.0057757	1	ENSG00000085063	CD59	ENST00000351554	CD59-201	0.251453	0.0491946	0.0828448	7.54545e-17	9.49488e-16	29	29	29	chr11	33730411	33757991	27581	-	GRCh37
3	49946302	ENSG00000164077	MON1A	gene	AMD	Brain._DLPFC_PEC	Brain: DLPFC (PEC) :: Homogenate :: All transcripts :: EpiXcan	4.15071	3.31453e-05	0.387369	0.00585294	1	ENSG00000164077	MON1A			0.38292	0.0221503	0.0248651	1.47079e-06	3.80988e-06	15	15	15	chr3	49946302	49967606	21305	-	GRCh37
10	104857048	ENST00000452156	NT5C2-205	NMD_transcript_variant	AMD	Brain._DLPFC_PEC	Brain: DLPFC (PEC) :: Homogenate :: All transcripts :: EpiXcan	4.14422	3.40979e-05	0.775626	0.00599045	1	ENSG00000076685	NT5C2	ENST00000452156	NT5C2-205	1.08758	0.00259408	0.0128818	0.00138956	0.00577959	7	7	7	chr10	104857048	104953029	95982	-	GRCh37
22	39077953	ENST00000216034	TOMM22-201	mRNA	AMD	Brain._DLPFC_PEC	Brain: DLPFC (PEC) :: Homogenate :: All transcripts :: EpiXcan	4.12498	3.70771e-05	0.843392	0.00648077	1	ENSG00000100216	TOMM22	ENST00000216034	TOMM22-201	0.137611	0.174173	0.216279	1.88269e-45	7.26835e-44	28	29	29	chr22	39077953	39080818	2866	+	GRCh37
2	201994700	ENST00000461422	CFLAR-217	aberrant_processed_transcript	AMD	Brain._DLPFC_PEC	Brain: DLPFC (PEC) :: Homogenate :: All transcripts :: EpiXcan	-4.11834	3.81604e-05	0.868035	0.00662084	1	ENSG00000003402	CFLAR	ENST00000461422	CFLAR-217	-0.496651	0.0128426	0.0268315	3.46693e-06	1.97235e-05	7	7	7	chr2	201994700	202005384	10685	+	GRCh37
14	23398854	ENST00000548322	AL132780.1-202	transcript	AMD	Brain._DLPFC_PEC	Brain: DLPFC (PEC) :: Homogenate :: All transcripts :: EpiXcan	4.11773	3.8263e-05	0.870368	0.00662084	1	ENSG00000257285	RP11-298I3.1	ENST00000548322	AL132780.1-202	0.230221	0.0609448	0.0854778	1.43012e-17	1.8642e-16	21	21	21	chr14	23398854	23424771	25918	+	GRCh37
6	26365387	ENSG00000186470	BTN3A2	gene	AMD	Brain._DLPFC_PEC	Brain: DLPFC (PEC) :: Homogenate :: All transcripts :: EpiXcan	-4.11228	3.91776e-05	0.457869	0.00674521	1	ENSG00000186470	BTN3A2			-0.0771693	0.438903	0.533555	6.09586e-176	7.54136e-174	70	71	71	chr6	26365387	26378546	13160	+	GRCh37
2	202031688	ENST00000434645	AC007283.1-201	lincRNA	AMD	Brain._DLPFC_PEC	Brain: DLPFC (PEC) :: Homogenate :: All transcripts :: EpiXcan	4.10642	4.01844e-05	0.914076	0.00682156	1	ENSG00000234431	AC007283.5	ENST00000434645	AC007283.1-201	0.307472	0.0331242	0.0696328	2.99795e-14	3.23573e-13	9	9	9	chr2	202031688	202032269	582	+	GRCh37
9	139886870	ENSG00000148362	PAXX	gene	AMD	Brain._DLPFC_PEC	Brain: DLPFC (PEC) :: Homogenate :: All transcripts :: EpiXcan	4.10508	4.04179e-05	0.472365	0.00682156	1	ENSG00000148362	PAXX			0.170267	0.115428	0.146951	1.18228e-34	9.98999e-34	14	14	14	chr9	139886870	139888436	1567	+	GRCh37
20	44650489	ENST00000413737	SLC12A5-203	processed_transcript	AMD	Brain._DLPFC_PEC	Brain: DLPFC (PEC) :: Homogenate :: All transcripts :: EpiXcan	4.10501	4.04303e-05	0.919669	0.00682156	1	ENSG00000124140	SLC12A5	ENST00000413737	SLC12A5-203	0.128485	0.193618	0.254014	1.63624e-55	8.37509e-54	15	15	15	chr20	44650489	44652228	1740	+	GRCh37
19	17402940	ENST00000247706	ABHD8-201	mRNA	AMD	Brain._DLPFC_PEC	Brain: DLPFC (PEC) :: Homogenate :: All transcripts :: EpiXcan	-4.10417	4.05768e-05	0.923	0.00682156	1	ENSG00000127220	ABHD8	ENST00000247706	ABHD8-201	-0.212334	0.0736847	0.0749077	3.60386e-15	4.1206e-14	34	36	36	chr19	17402940	17414282	11343	-	GRCh37
22	38881686	ENST00000216019	DDX17-201	aberrant_processed_transcript	AMD	Brain._DLPFC_PEC	Brain: DLPFC (PEC) :: Homogenate :: All transcripts :: EpiXcan	-4.10397	4.06116e-05	0.923792	0.00682156	1	ENSG00000100201	DDX17	ENST00000216019	DDX17-201	-0.830578	0.00496205	0.0211531	3.68198e-05	0.00018665	4	4	4	chr22	38881686	38902299	20614	-	GRCh37
22	38436311	ENST00000608713	POLR2F-214	processed_transcript	AMD	Brain._DLPFC_PEC	Brain: DLPFC (PEC) :: Homogenate :: All transcripts :: EpiXcan	-4.09965	4.13779e-05	0.941223	0.00691653	1	ENSG00000100142	POLR2F	ENST00000608713	POLR2F-214	-0.458277	0.0141795	0.025939	5.38522e-06	2.99859e-05	12	12	12	chr22	38436311	38437922	1612	+	GRCh37
22	39081548	ENST00000216039	JOSD1-201	mRNA	AMD	Brain._DLPFC_PEC	Brain: DLPFC (PEC) :: Homogenate :: All transcripts :: EpiXcan	4.09564	4.21006e-05	0.957663	0.00700335	1	ENSG00000100221	JOSD1	ENST00000216039	JOSD1-201	0.444929	0.0169942	0.0274448	2.76772e-06	1.58792e-05	13	14	14	chr22	39081548	39096672	15125	-	GRCh37
2	201735679	ENST00000392283	PPIL3-202	mRNA	AMD	Brain._DLPFC_PEC	Brain: DLPFC (PEC) :: Homogenate :: All transcripts :: EpiXcan	4.08387	4.42919e-05	1	0.00732576	1	ENSG00000240344	PPIL3	ENST00000392283	PPIL3-202	0.0790782	0.509623	0.510285	5.00154e-140	1.65351e-137	89	89	89	chr2	201735679	201753877	18199	-	GRCh37
4	103552660	ENSG00000109323	MANBA	gene	AMD	Brain._DLPFC_PEC	Brain: DLPFC (PEC) :: Homogenate :: All transcripts :: EpiXcan	-4.08297	4.44643e-05	0.519654	0.00732576	1	ENSG00000109323	MANBA			-0.462327	0.0144285	0.0281673	3.05615e-07	8.31752e-07	15	15	15	chr4	103552660	103682151	129492	-	GRCh37
11	100862811	ENSG00000170647	TMEM133	gene	AMD	Brain._DLPFC_PEC	Brain: DLPFC (PEC) :: Homogenate :: All transcripts :: EpiXcan	4.07394	4.62239e-05	0.540218	0.00757939	1	ENSG00000170647	TMEM133			0.322443	0.0291517	0.0373719	3.17186e-09	9.75249e-09	34	35	35	chr11	100862811	100864663	1853	+	GRCh37
7	99686577	ENSG00000168090	COPS6	gene	AMD	Brain._DLPFC_PEC	Brain: DLPFC (PEC) :: Homogenate :: All transcripts :: EpiXcan	-4.07232	4.65467e-05	0.543991	0.00759615	1	ENSG00000168090	COPS6			-0.625571	0.00862843	0.0289016	1.79126e-07	4.95102e-07	3	3	3	chr7	99686577	99689823	3247	+	GRCh37
2	201980890	ENST00000341222	CFLAR-203	mRNA	AMD	Brain._DLPFC_PEC	Brain: DLPFC (PEC) :: Homogenate :: All transcripts :: EpiXcan	4.06988	4.70373e-05	1	0.00761745	1	ENSG00000003402	CFLAR	ENST00000341222	CFLAR-203	0.115499	0.236937	0.296206	3.634e-66	2.46536e-64	33	33	33	chr2	201980890	202006321	25432	+	GRCh37
22	39135346	ENST00000469086	SUN2-214	aberrant_processed_transcript	AMD	Brain._DLPFC_PEC	Brain: DLPFC (PEC) :: Homogenate :: All transcripts :: EpiXcan	4.06872	4.72713e-05	1	0.00761745	1	ENSG00000100242	SUN2	ENST00000469086	SUN2-214	1.20239	0.00211413	0.0101845	0.00449134	0.0174366	4	4	4	chr22	39135346	39138486	3141	-	GRCh37
3	49977440	ENSG00000004534	RBM6	gene	AMD	Brain._DLPFC_PEC	Brain: DLPFC (PEC) :: Homogenate :: All transcripts :: EpiXcan	4.06625	4.77749e-05	0.558345	0.00761745	1	ENSG00000004534	RBM6			0.103909	0.28365	0.344406	2.36461e-92	7.26672e-91	19	19	19	chr3	49977440	50137478	160039	+	GRCh37
3	49726932	ENST00000327697	RNF123-201	mRNA	AMD	Brain._DLPFC_PEC	Brain: DLPFC (PEC) :: Homogenate :: All transcripts :: EpiXcan	-4.06624	4.77776e-05	1	0.00761745	1	ENSG00000164068	RNF123	ENST00000327697	RNF123-201	-0.394908	0.0193609	0.029868	9.02391e-07	5.45753e-06	25	25	25	chr3	49726932	49758960	32029	+	GRCh37
17	79648204	ENST00000397498	ARL16-201	mRNA	AMD	Brain._DLPFC_PEC	Brain: DLPFC (PEC) :: Homogenate :: All transcripts :: EpiXcan	4.06621	4.77832e-05	1	0.00761745	1	ENSG00000214087	ARL16	ENST00000397498	ARL16-201	0.105039	0.272789	0.372093	1.01496e-87	1.15587e-85	35	35	35	chr17	79648204	79650954	2751	-	GRCh37
6	34555065	ENST00000374023	C6orf106-202	mRNA	AMD	Brain._DLPFC_PEC	Brain: DLPFC (PEC) :: Homogenate :: All transcripts :: EpiXcan	-4.06476	4.80829e-05	1	0.00762989	1	ENSG00000196821	C6orf106	ENST00000374023	C6orf106-202	-0.148662	0.142931	0.202456	5.1096e-42	1.73654e-40	24	24	24	chr6	34555065	34664624	109560	-	GRCh37
6	26365459	ENST00000356386	BTN3A2-201	mRNA	AMD	Brain._DLPFC_PEC	Brain: DLPFC (PEC) :: Homogenate :: All transcripts :: EpiXcan	-4.05595	4.99308e-05	1	0.00783041	1	ENSG00000186470	BTN3A2	ENST00000356386	BTN3A2-201	-0.0940327	0.292947	0.361787	8.44045e-85	8.93468e-83	67	68	68	chr6	26365459	26378546	13088	+	GRCh37
17	38060848	ENSG00000073605	GSDMB	gene	AMD	Brain._DLPFC_PEC	Brain: DLPFC (PEC) :: Homogenate :: All transcripts :: EpiXcan	-4.05584	4.99545e-05	0.583818	0.00783041	1	ENSG00000073605	GSDMB			-0.275464	0.037304	0.0849204	1.14437e-19	5.81319e-19	10	10	10	chr17	38060848	38076107	15260	-	GRCh37
17	79633394	ENST00000329214	CCDC137-201	mRNA	AMD	Brain._DLPFC_PEC	Brain: DLPFC (PEC) :: Homogenate :: All transcripts :: EpiXcan	-4.05549	5.00288e-05	1	0.00783041	1	ENSG00000185298	CCDC137	ENST00000329214	CCDC137-201	-0.541895	0.0102268	0.0309366	5.60401e-07	3.46249e-06	7	7	7	chr17	79633394	79640929	7536	+	GRCh37
11	33762485	ENST00000526785	FBXO3-203	mRNA	AMD	Brain._DLPFC_PEC	Brain: DLPFC (PEC) :: Homogenate :: All transcripts :: EpiXcan	4.05159	5.08703e-05	1	0.00790331	1	ENSG00000110429	FBXO3	ENST00000526785	FBXO3-203	0.402192	0.0188682	0.038038	2.9831e-08	2.08279e-07	14	14	14	chr11	33762485	33795893	33409	-	GRCh37
4	103422486	ENSG00000109320	NFKB1	gene	AMD	Brain._DLPFC_PEC	Brain: DLPFC (PEC) :: Homogenate :: All transcripts :: EpiXcan	4.05121	5.09536e-05	0.595494	0.00790331	1	ENSG00000109320	NFKB1			0.566917	0.00948943	0.0252096	1.25412e-06	3.26439e-06	3	3	3	chr4	103422486	103538459	115974	+	GRCh37
3	49897202	ENST00000478149	CAMKV-210	aberrant_processed_transcript	AMD	Brain._DLPFC_PEC	Brain: DLPFC (PEC) :: Homogenate :: All transcripts :: EpiXcan	-4.03823	5.38554e-05	1	0.00829798	1	ENSG00000164076	CAMKV	ENST00000478149	CAMKV-210	-0.250593	0.0477476	0.083413	8.55926e-17	1.07325e-15	12	12	12	chr3	49897202	49898457	1256	-	GRCh37
15	59930261	ENSG00000140307	GTF2A2	gene	AMD	Brain._DLPFC_PEC	Brain: DLPFC (PEC) :: Homogenate :: All transcripts :: EpiXcan	4.03676	5.41953e-05	0.633381	0.00829798	1	ENSG00000140307	GTF2A2			0.27561	0.0456638	0.064049	5.6863e-15	2.3737e-14	36	36	36	chr15	59930261	59949740	19480	-	GRCh37
19	19496635	ENSG00000167491	GATAD2A	gene	AMD	Brain._DLPFC_PEC	Brain: DLPFC (PEC) :: Homogenate :: All transcripts :: EpiXcan	-4.03665	5.4221e-05	0.633681	0.00829798	1	ENSG00000167491	GATAD2A			-0.101013	0.294532	0.371225	7.71373e-102	2.8717e-100	26	26	26	chr19	19496635	19619740	123106	+	GRCh37
22	38463484	ENST00000494434	PICK1-215	aberrant_processed_transcript	AMD	Brain._DLPFC_PEC	Brain: DLPFC (PEC) :: Homogenate :: All transcripts :: EpiXcan	-4.03506	5.45873e-05	1	0.00831707	1	ENSG00000100151	PICK1	ENST00000494434	PICK1-215	-0.371386	0.0211517	0.0341177	1.58306e-07	1.03353e-06	9	9	9	chr22	38463484	38468541	5058	+	GRCh37
2	201736097	ENST00000463866	PPIL3-209	aberrant_processed_transcript	AMD	Brain._DLPFC_PEC	Brain: DLPFC (PEC) :: Homogenate :: All transcripts :: EpiXcan	4.03308	5.50498e-05	1	0.0083193	1	ENSG00000240344	PPIL3	ENST00000463866	PPIL3-209	0.243985	0.05407	0.0683076	6.77483e-14	7.16211e-13	13	13	13	chr2	201736097	201746465	10369	-	GRCh37
6	26597180	ENSG00000146109	ABT1	gene	AMD	Brain._DLPFC_PEC	Brain: DLPFC (PEC) :: Homogenate :: All transcripts :: EpiXcan	4.03293	5.50851e-05	0.64378	0.0083193	1	ENSG00000146109	ABT1			0.463844	0.0136828	0.0312776	6.96244e-08	1.97092e-07	9	9	9	chr6	26597180	26600278	3099	+	GRCh37
15	75628400	ENST00000338995	COMMD4-202	mRNA	AMD	Brain._DLPFC_PEC	Brain: DLPFC (PEC) :: Homogenate :: All transcripts :: EpiXcan	4.0309	5.55632e-05	1	0.00832906	1	ENSG00000140365	COMMD4	ENST00000338995	COMMD4-202	0.389499	0.0211875	0.0359202	7.70414e-08	5.16686e-07	25	26	26	chr15	75628400	75632614	4215	+	GRCh37
14	23416518	ENST00000554063	HAUS4-209	aberrant_processed_transcript	AMD	Brain._DLPFC_PEC	Brain: DLPFC (PEC) :: Homogenate :: All transcripts :: EpiXcan	4.03061	5.56335e-05	1	0.00832906	1	ENSG00000092036	HAUS4	ENST00000554063	HAUS4-209	0.721163	0.00625725	0.0166192	0.000272877	0.00124266	10	10	10	chr14	23416518	23417313	796	-	GRCh37
9	22002902	ENSG00000147883	CDKN2B	gene	AMD	Brain._DLPFC_PEC	Brain: DLPFC (PEC) :: Homogenate :: All transcripts :: EpiXcan	-4.0287	5.60855e-05	0.655471	0.00832926	1	ENSG00000147883	CDKN2B			-0.276083	0.038496	0.0546375	4.12896e-13	1.57332e-12	19	19	19	chr9	22002902	22009362	6461	-	GRCh37
19	17337062	ENST00000600232	OCEL1-211	mRNA	AMD	Brain._DLPFC_PEC	Brain: DLPFC (PEC) :: Homogenate :: All transcripts :: EpiXcan	4.02856	5.61186e-05	1	0.00832926	1	ENSG00000099330	OCEL1	ENST00000600232	OCEL1-211	0.439971	0.0215754	0.0508406	8.79923e-11	7.53912e-10	18	19	19	chr19	17337062	17340028	2967	+	GRCh37
3	134196548	ENST00000510994	ANAPC13-204	mRNA	AMD	Brain._DLPFC_PEC	Brain: DLPFC (PEC) :: Homogenate :: All transcripts :: EpiXcan	-4.01549	5.93233e-05	1	0.00876712	1	ENSG00000129055	ANAPC13	ENST00000510994	ANAPC13-204	-0.334497	0.0269504	0.0281528	1.99595e-06	1.16329e-05	26	27	27	chr3	134196548	134204865	8318	-	GRCh37
19	19463207	ENST00000499453	MAU2-203	aberrant_processed_transcript	AMD	Brain._DLPFC_PEC	Brain: DLPFC (PEC) :: Homogenate :: All transcripts :: EpiXcan	-4.01421	5.96453e-05	1	0.00877703	1	ENSG00000129933	MAU2	ENST00000499453	MAU2-203	-0.441809	0.015119	0.0252277	6.51697e-06	3.59623e-05	11	11	11	chr19	19463207	19468562	5356	+	GRCh37
22	31677579	ENSG00000100100	PIK3IP1	gene	AMD	Brain._DLPFC_PEC	Brain: DLPFC (PEC) :: Homogenate :: All transcripts :: EpiXcan	4.01316	5.99113e-05	0.700183	0.00877866	1	ENSG00000100100	PIK3IP1			0.359596	0.0223396	0.0264104	7.34012e-07	1.94628e-06	26	27	27	chr22	31677579	31688520	10942	-	GRCh37
17	38077294	ENST00000304046	ORMDL3-201	mRNA	AMD	Brain._DLPFC_PEC	Brain: DLPFC (PEC) :: Homogenate :: All transcripts :: EpiXcan	-4.00273	6.26145e-05	1	0.00913588	1	ENSG00000172057	ORMDL3	ENST00000304046	ORMDL3-201	-0.526629	0.00991008	0.0219126	2.90513e-05	0.000148957	9	9	9	chr17	38077294	38083854	6561	-	GRCh37
21	44949072	ENSG00000160207	HSF2BP	gene	AMD	Brain._DLPFC_PEC	Brain: DLPFC (PEC) :: Homogenate :: All transcripts :: EpiXcan	3.98951	6.62111e-05	0.77381	0.00961989	1	ENSG00000160207	HSF2BP			0.536265	0.0106381	0.0268301	5.32454e-07	1.42706e-06	7	7	7	chr21	44949072	45079374	130303	-	GRCh37
17	79648399	ENST00000574938	ARL16-210	mRNA	AMD	Brain._DLPFC_PEC	Brain: DLPFC (PEC) :: Homogenate :: All transcripts :: EpiXcan	3.98672	6.69931e-05	1	0.00969261	1	ENSG00000214087	ARL16	ENST00000574938	ARL16-210	0.2167	0.0639917	0.101977	9.22125e-21	1.40864e-19	13	13	13	chr17	79648399	79650689	2291	-	GRCh37
3	49866034	ENSG00000183763	TRAIP	gene	AMD	Brain._DLPFC_PEC	Brain: DLPFC (PEC) :: Homogenate :: All transcripts :: EpiXcan	-3.97576	7.01542e-05	0.819893	0.0101075	1	ENSG00000183763	TRAIP			-0.851553	0.00399018	0.0118916	0.000909073	0.0019165	5	5	5	chr3	49866034	49894007	27974	-	GRCh37
19	19366450	ENSG00000187664	HAPLN4	gene	AMD	Brain._DLPFC_PEC	Brain: DLPFC (PEC) :: Homogenate :: All transcripts :: EpiXcan	3.97034	7.17691e-05	0.838765	0.0102971	1	ENSG00000187664	HAPLN4			0.200177	0.0761929	0.120761	5.26445e-28	3.57947e-27	17	17	17	chr19	19366450	19373605	7156	-	GRCh37
19	45409069	ENST00000434152	APOE-203	mRNA	AMD	Brain._DLPFC_PEC	Brain: DLPFC (PEC) :: Homogenate :: All transcripts :: EpiXcan	-3.96644	7.2953e-05	1	0.0104235	1	ENSG00000130203	APOE	ENST00000434152	APOE-203	-0.255599	0.043303	0.0547281	1.08207e-11	9.87766e-11	26	27	27	chr19	45409069	45412282	3214	+	GRCh37
3	13521806	ENST00000446613	HDAC11-214	mRNA	AMD	Brain._DLPFC_PEC	Brain: DLPFC (PEC) :: Homogenate :: All transcripts :: EpiXcan	-3.9556	7.63415e-05	1	0.0108626	1	ENSG00000163517	HDAC11	ENST00000446613	HDAC11-214	-1.18248	0.00205866	0.0111434	0.00268611	0.010764	6	6	6	chr3	13521806	13546456	24651	+	GRCh37
7	99661656	ENSG00000166526	ZNF3	gene	AMD	Brain._DLPFC_PEC	Brain: DLPFC (PEC) :: Homogenate :: All transcripts :: EpiXcan	-3.95386	7.69002e-05	0.898733	0.010897	1	ENSG00000166526	ZNF3			-0.458308	0.0145237	0.0154203	0.000156932	0.000349376	10	11	11	chr7	99661656	99680171	18516	-	GRCh37
3	134196918	ENST00000511751	ANAPC13-205	mRNA	AMD	Brain._DLPFC_PEC	Brain: DLPFC (PEC) :: Homogenate :: All transcripts :: EpiXcan	-3.95107	7.7802e-05	1	0.010938	1	ENSG00000129055	ANAPC13	ENST00000511751	ANAPC13-205	-0.133619	0.152442	0.215595	1.99972e-45	7.71342e-44	39	39	39	chr3	134196918	134205558	8641	-	GRCh37
6	116937642	ENSG00000111834	RSPH4A	gene	AMD	Brain._DLPFC_PEC	Brain: DLPFC (PEC) :: Homogenate :: All transcripts :: EpiXcan	-3.951	7.78246e-05	0.909536	0.010938	1	ENSG00000111834	RSPH4A			-0.310813	0.0271596	0.0417536	3.96742e-10	1.27954e-09	25	25	25	chr6	116937642	116954148	16507	+	GRCh37
4	57829536	ENST00000264230	NOA1-201	mRNA	AMD	Brain._DLPFC_PEC	Brain: DLPFC (PEC) :: Homogenate :: All transcripts :: EpiXcan	-3.94903	7.84701e-05	1	0.0109839	1	ENSG00000084092	NOA1	ENST00000264230	NOA1-201	-0.467306	0.0144265	0.0317248	4.44034e-07	2.76958e-06	4	4	4	chr4	57829536	57844989	15454	-	GRCh37
15	75909750	ENST00000568162	SNUPN-210	mRNA	AMD	Brain._DLPFC_PEC	Brain: DLPFC (PEC) :: Homogenate :: All transcripts :: EpiXcan	3.94776	7.8885e-05	1	0.0109973	1	ENSG00000169371	SNUPN	ENST00000568162	SNUPN-210	0.224565	0.0597101	0.0860203	2.52031e-17	3.25181e-16	13	14	14	chr15	75909750	75917979	8230	-	GRCh37
4	103553050	ENST00000226578	MANBA-201	mRNA	AMD	Brain._DLPFC_PEC	Brain: DLPFC (PEC) :: Homogenate :: All transcripts :: EpiXcan	-3.94522	7.97259e-05	1	0.0110316	1	ENSG00000109323	MANBA	ENST00000226578	MANBA-201	-0.298105	0.0343863	0.055445	1.58317e-11	1.42958e-10	19	19	19	chr4	103553050	103682151	129102	-	GRCh37
9	115142217	ENSG00000119471	HSDL2	gene	AMD	Brain._DLPFC_PEC	Brain: DLPFC (PEC) :: Homogenate :: All transcripts :: EpiXcan	3.94508	7.97717e-05	0.932292	0.0110316	1	ENSG00000119471	HSDL2			0.354677	0.0228219	0.0336564	1.83461e-08	5.38618e-08	21	21	21	chr9	115142217	115234690	92474	+	GRCh37
4	103648431	ENSG00000230069	LRRC37A15P	pseudogene	AMD	Brain._DLPFC_PEC	Brain: DLPFC (PEC) :: Homogenate :: All transcripts :: EpiXcan	3.94275	8.0551e-05	0.9414	0.0110948	1	ENSG00000230069	LRRC37A15P			0.361151	0.0222758	0.046178	4.26802e-11	1.45838e-10	9	9	9	chr4	103648431	103651878	3448	-	GRCh37
5	131214598	ENST00000446743	MEIKIN-204	processed_transcript	AMD	Brain._DLPFC_PEC	Brain: DLPFC (PEC) :: Homogenate :: All transcripts :: EpiXcan	3.94117	8.10853e-05	1	0.011106	1	ENSG00000239642	AC034228.7	ENST00000446743	MEIKIN-204	0.512059	0.0120577	0.0187636	0.000112572	0.000538154	16	19	19	chr5	131214598	131257631	43034	-	GRCh37
17	79648522	ENST00000576135	ARL16-211	mRNA	AMD	Brain._DLPFC_PEC	Brain: DLPFC (PEC) :: Homogenate :: All transcripts :: EpiXcan	3.93926	8.17328e-05	1	0.011106	1	ENSG00000214087	ARL16	ENST00000576135	ARL16-211	0.379208	0.0208731	0.0373704	2.29445e-08	1.61791e-07	14	14	14	chr17	79648522	79650698	2177	-	GRCh37
4	110481361	ENST00000394650	MCUB-201	mRNA	AMD	Brain._DLPFC_PEC	Brain: DLPFC (PEC) :: Homogenate :: All transcripts :: EpiXcan	3.93898	8.18296e-05	1	0.011106	1	ENSG00000005059	CCDC109B	ENST00000394650	MCUB-201	0.25715	0.0498	0.0327577	2.816e-07	1.79187e-06	55	55	55	chr4	110481361	110609874	128514	+	GRCh37
2	233414762	ENSG00000135930	EIF4E2	gene	AMD	Brain._DLPFC_PEC	Brain: DLPFC (PEC) :: Homogenate :: All transcripts :: EpiXcan	3.9387	8.19229e-05	0.957434	0.011106	1	ENSG00000135930	EIF4E2			0.181512	0.0968421	0.160759	3.77105e-38	3.51926e-37	12	12	12	chr2	233414762	233448354	33593	+	GRCh37
7	95034192	ENST00000433091	PON2-202	mRNA	AMD	Brain._DLPFC_PEC	Brain: DLPFC (PEC) :: Homogenate :: All transcripts :: EpiXcan	-3.92612	8.63263e-05	1	0.0116571	1	ENSG00000105854	PON2	ENST00000433091	PON2-202	-0.31882	0.0265549	0.0441404	2.3525e-09	1.79917e-08	16	16	16	chr7	95034192	95064510	30319	-	GRCh37
22	38481172	ENST00000428572	BAIAP2L2-203	mRNA	AMD	Brain._DLPFC_PEC	Brain: DLPFC (PEC) :: Homogenate :: All transcripts :: EpiXcan	3.92357	8.72454e-05	1	0.0117352	1	ENSG00000128298	BAIAP2L2	ENST00000428572	BAIAP2L2-203	0.161609	0.106756	0.162175	2.99806e-33	7.6287e-32	14	14	14	chr22	38481172	38484945	3774	-	GRCh37
3	134196550	ENST00000354910	ANAPC13-201	mRNA	AMD	Brain._DLPFC_PEC	Brain: DLPFC (PEC) :: Homogenate :: All transcripts :: EpiXcan	3.92107	8.81554e-05	1	0.0117732	1	ENSG00000129055	ANAPC13	ENST00000354910	ANAPC13-201	0.100176	0.263456	0.329379	5.67222e-75	4.87454e-73	33	33	33	chr3	134196550	134204868	8319	-	GRCh37
22	31924806	ENST00000486708	SFI1-224	aberrant_processed_transcript	AMD	Brain._DLPFC_PEC	Brain: DLPFC (PEC) :: Homogenate :: All transcripts :: EpiXcan	-3.92026	8.84552e-05	1	0.0117732	1	ENSG00000198089	SFI1	ENST00000486708	SFI1-224	-0.444757	0.0133864	0.0227696	1.89052e-05	9.90957e-05	21	21	21	chr22	31924806	31946663	21858	+	GRCh37
4	103649903	ENSG00000248971	KRT8P46	pseudogene	AMD	Brain._DLPFC_PEC	Brain: DLPFC (PEC) :: Homogenate :: All transcripts :: EpiXcan	3.91999	8.85541e-05	1	0.0117732	1	ENSG00000248971	KRT8P46			0.381921	0.0195265	0.0485618	7.32899e-12	2.61623e-11	19	21	21	chr4	103649903	103651328	1426	-	GRCh37
11	77926343	ENST00000361507	GAB2-202	mRNA	AMD	Brain._DLPFC_PEC	Brain: DLPFC (PEC) :: Homogenate :: All transcripts :: EpiXcan	-3.91555	9.01978e-05	1	0.0119457	1	ENSG00000033327	GAB2	ENST00000361507	GAB2-202	-0.310517	0.0315185	0.0579848	3.87284e-12	3.64613e-11	10	10	10	chr11	77926343	78128852	202510	-	GRCh37
9	137000487	ENSG00000196363	WDR5	gene	AMD	Brain._DLPFC_PEC	Brain: DLPFC (PEC) :: Homogenate :: All transcripts :: EpiXcan	3.9146	9.05539e-05	1	0.0119469	1	ENSG00000196363	WDR5			0.409691	0.0186865	0.0408211	5.42987e-10	1.73888e-09	5	5	5	chr9	137000487	137025093	24607	+	GRCh37
3	134196553	ENST00000514612	ANAPC13-206	mRNA	AMD	Brain._DLPFC_PEC	Brain: DLPFC (PEC) :: Homogenate :: All transcripts :: EpiXcan	3.91266	9.12857e-05	1	0.0119974	1	ENSG00000129055	ANAPC13	ENST00000514612	ANAPC13-206	0.849986	0.00366114	0.011013	0.00300191	0.0119477	15	15	15	chr3	134196553	134204831	8279	-	GRCh37
3	134204585	ENSG00000182923	CEP63	gene	AMD	Brain._DLPFC_PEC	Brain: DLPFC (PEC) :: Homogenate :: All transcripts :: EpiXcan	3.90286	9.50632e-05	1	0.0124464	1	ENSG00000182923	CEP63			0.165668	0.0976455	0.131055	1.51328e-30	1.12362e-29	26	26	26	chr3	134204585	134293859	89275	+	GRCh37
2	201980827	ENSG00000003402	CFLAR	gene	AMD	Brain._DLPFC_PEC	Brain: DLPFC (PEC) :: Homogenate :: All transcripts :: EpiXcan	3.89672	9.7504e-05	1	0.0127176	1	ENSG00000003402	CFLAR			0.298775	0.0323257	0.0509104	4.0445e-12	1.46545e-11	10	10	10	chr2	201980827	202041410	60584	+	GRCh37
3	58291974	ENSG00000163684	RPP14	gene	AMD	Brain._DLPFC_PEC	Brain: DLPFC (PEC) :: Homogenate :: All transcripts :: EpiXcan	-3.89485	9.82609e-05	1	0.012768	1	ENSG00000163684	RPP14			-0.187096	0.0840878	0.0934514	1.4685e-21	7.95558e-21	46	47	47	chr3	58291974	58310422	18449	+	GRCh37
15	75128459	ENST00000570276	ULK3-222	aberrant_processed_transcript	AMD	Brain._DLPFC_PEC	Brain: DLPFC (PEC) :: Homogenate :: All transcripts :: EpiXcan	-3.88855	0.000100844	1	0.0130543	1	ENSG00000140474	ULK3	ENST00000570276	ULK3-222	-0.263979	0.0406485	0.0602335	2.13015e-12	2.04367e-11	18	18	18	chr15	75128459	75135687	7229	-	GRCh37
14	34985135	ENSG00000129518	EAPP	gene	AMD	Brain._DLPFC_PEC	Brain: DLPFC (PEC) :: Homogenate :: All transcripts :: EpiXcan	3.88722	0.000101397	1	0.0130769	1	ENSG00000129518	EAPP			0.254381	0.0432727	0.0560904	2.18844e-13	8.45922e-13	25	27	27	chr14	34985135	35008916	23782	-	GRCh37
3	127407909	ENSG00000074416	MGLL	gene	AMD	Brain._DLPFC_PEC	Brain: DLPFC (PEC) :: Homogenate :: All transcripts :: EpiXcan	-3.88527	0.000102218	1	0.0130869	1	ENSG00000074416	MGLL			-0.195823	0.0689579	0.0996869	4.13548e-23	2.38272e-22	22	23	23	chr3	127407909	127542051	134143	-	GRCh37
3	50084542	ENST00000446471	RBM6-212	mRNA	AMD	Brain._DLPFC_PEC	Brain: DLPFC (PEC) :: Homogenate :: All transcripts :: EpiXcan	3.88494	0.000102354	1	0.0130869	1	ENSG00000004534	RBM6	ENST00000446471	RBM6-212	0.272925	0.0381661	0.0502849	1.70313e-10	1.42479e-09	17	17	17	chr3	50084542	50095899	11358	+	GRCh37
16	86575141	ENST00000566469	MTHFSD-214	mRNA	AMD	Brain._DLPFC_PEC	Brain: DLPFC (PEC) :: Homogenate :: All transcripts :: EpiXcan	3.88432	0.000102615	1	0.0130869	1	ENSG00000103248	MTHFSD	ENST00000566469	MTHFSD-214	0.217587	0.0598984	0.0995018	2.31294e-20	3.46925e-19	16	16	16	chr16	86575141	86588354	13214	-	GRCh37
7	99667611	ENST00000299667	ZNF3-202	mRNA	AMD	Brain._DLPFC_PEC	Brain: DLPFC (PEC) :: Homogenate :: All transcripts :: EpiXcan	-3.88297	0.00010319	1	0.0131116	1	ENSG00000166526	ZNF3	ENST00000299667	ZNF3-202	-0.621531	0.00804511	0.0224312	1.92306e-05	0.000100724	7	7	7	chr7	99667611	99679363	11753	-	GRCh37
4	57829536	ENSG00000084092	NOA1	gene	AMD	Brain._DLPFC_PEC	Brain: DLPFC (PEC) :: Homogenate :: All transcripts :: EpiXcan	-3.88151	0.00010381	1	0.0131419	1	ENSG00000084092	NOA1			-0.348489	0.0241415	0.0260732	8.40558e-07	2.21783e-06	18	18	18	chr4	57829536	57844989	15454	-	GRCh37
9	139886894	ENST00000481187	PAXX-204	processed_transcript	AMD	Brain._DLPFC_PEC	Brain: DLPFC (PEC) :: Homogenate :: All transcripts :: EpiXcan	3.87356	0.000107259	1	0.0135288	1	ENSG00000148362	C9orf142	ENST00000481187	PAXX-204	0.0892503	0.36486	0.417172	5.23222e-105	8.66505e-103	29	29	29	chr9	139886894	139887864	971	+	GRCh37
11	100558384	ENSG00000165895	ARHGAP42	gene	AMD	Brain._DLPFC_PEC	Brain: DLPFC (PEC) :: Homogenate :: All transcripts :: EpiXcan	3.8696	0.000109015	1	0.0137	1	ENSG00000165895	ARHGAP42			0.268912	0.0397094	0.0678138	8.28489e-16	3.59275e-15	28	28	28	chr11	100558384	100862668	304285	+	GRCh37
6	116597741	ENST00000368608	TSPYL1-201	mRNA	AMD	Brain._DLPFC_PEC	Brain: DLPFC (PEC) :: Homogenate :: All transcripts :: EpiXcan	-3.86597	0.00011065	1	0.013855	1	ENSG00000189241	TSPYL1	ENST00000368608	TSPYL1-201	-0.265851	0.0377965	0.0392539	1.79669e-08	1.27842e-07	33	33	33	chr6	116597741	116601066	3326	-	GRCh37
21	45079429	ENSG00000160208	RRP1B	gene	AMD	Brain._DLPFC_PEC	Brain: DLPFC (PEC) :: Homogenate :: All transcripts :: EpiXcan	-3.86496	0.000111107	1	0.0138618	1	ENSG00000160208	RRP1B			-0.107879	0.234735	0.295999	8.58141e-76	1.87347e-74	27	27	27	chr21	45079429	45115958	36530	+	GRCh37
3	100053545	ENST00000394140	NIT2-201	mRNA	AMD	Brain._DLPFC_PEC	Brain: DLPFC (PEC) :: Homogenate :: All transcripts :: EpiXcan	-3.85674	0.000114911	1	0.0142727	1	ENSG00000114021	NIT2	ENST00000394140	NIT2-201	-0.0910384	0.317195	0.374335	9.77526e-89	1.13215e-86	31	32	32	chr3	100053545	100075710	22166	+	GRCh37
15	85198360	ENSG00000197696	NMB	gene	AMD	Brain._DLPFC_PEC	Brain: DLPFC (PEC) :: Homogenate :: All transcripts :: EpiXcan	-3.85606	0.00011523	1	0.0142727	1	ENSG00000197696	NMB			-0.360765	0.0219812	0.0182599	3.59519e-05	8.42205e-05	32	32	32	chr15	85198360	85201794	3435	-	GRCh37
2	201980827	ENST00000309955	CFLAR-201	mRNA	AMD	Brain._DLPFC_PEC	Brain: DLPFC (PEC) :: Homogenate :: All transcripts :: EpiXcan	3.85221	0.000117054	1	0.0144468	1	ENSG00000003402	CFLAR	ENST00000309955	CFLAR-201	0.298556	0.0315244	0.0706537	1.45259e-14	1.59997e-13	5	5	5	chr2	201980827	202041410	60584	+	GRCh37
3	134204897	ENST00000337090	CEP63-202	mRNA	AMD	Brain._DLPFC_PEC	Brain: DLPFC (PEC) :: Homogenate :: All transcripts :: EpiXcan	3.85063	0.000117813	1	0.0144885	1	ENSG00000182923	CEP63	ENST00000337090	CEP63-202	0.154714	0.107742	0.16194	5.94387e-33	1.49612e-31	15	15	15	chr3	134204897	134283870	78974	+	GRCh37
7	99809207	ENST00000435519	GATS-204	processed_transcript	AMD	Brain._DLPFC_PEC	Brain: DLPFC (PEC) :: Homogenate :: All transcripts :: EpiXcan	-3.84903	0.000118585	1	0.0145316	1	ENSG00000239521	GATS	ENST00000435519	GATS-204	-0.1595	0.108025	0.16472	9.39082e-34	2.43285e-32	19	19	19	chr7	99809207	99869611	60405	-	GRCh37
10	114135957	ENST00000354273	ACSL5-201	mRNA	AMD	Brain._DLPFC_PEC	Brain: DLPFC (PEC) :: Homogenate :: All transcripts :: EpiXcan	-3.83879	0.000123642	1	0.0150766	1	ENSG00000197142	ACSL5	ENST00000354273	ACSL5-201	-0.489395	0.0122258	0.0183153	0.000123968	0.000589632	12	12	12	chr10	114135957	114188138	52182	+	GRCh37
2	202031688	ENSG00000234431	AC007283.1	lincRNA_gene	AMD	Brain._DLPFC_PEC	Brain: DLPFC (PEC) :: Homogenate :: All transcripts :: EpiXcan	3.83744	0.000124324	1	0.0150766	1	ENSG00000234431	AC007283.1			0.342047	0.0240375	0.0519914	2.10046e-12	7.71959e-12	7	7	7	chr2	202031688	202032269	582	+	GRCh37
4	87807950	ENST00000462714	C4orf36-202	NMD_transcript_variant	AMD	Brain._DLPFC_PEC	Brain: DLPFC (PEC) :: Homogenate :: All transcripts :: EpiXcan	-3.83739	0.000124346	1	0.0150766	1	ENSG00000163633	C4orf36	ENST00000462714	C4orf36-202	-0.411548	0.0170977	0.0212709	3.83991e-05	0.000194145	11	11	11	chr4	87807950	87813563	5614	-	GRCh37
22	38453414	ENST00000469819	PICK1-211	aberrant_processed_transcript	AMD	Brain._DLPFC_PEC	Brain: DLPFC (PEC) :: Homogenate :: All transcripts :: EpiXcan	-3.82991	0.000128188	1	0.0154878	1	ENSG00000100151	PICK1	ENST00000469819	PICK1-211	-0.29044	0.0316428	0.0532636	4.50162e-11	3.94275e-10	14	15	15	chr22	38453414	38461233	7820	+	GRCh37
17	1963133	ENSG00000070366	SMG6	gene	AMD	Brain._DLPFC_PEC	Brain: DLPFC (PEC) :: Homogenate :: All transcripts :: EpiXcan	3.82332	0.000131664	1	0.0158522	1	ENSG00000070366	SMG6			0.254103	0.044771	0.0677336	5.24602e-16	2.29474e-15	29	29	29	chr17	1963133	2207065	243933	-	GRCh37
1	33352036	ENST00000373467	HPCA-201	mRNA	AMD	Brain._DLPFC_PEC	Brain: DLPFC (PEC) :: Homogenate :: All transcripts :: EpiXcan	3.82075	0.000133047	1	0.0159629	1	ENSG00000121905	HPCA	ENST00000373467	HPCA-201	0.606823	0.008805	0.0249952	7.35135e-06	4.0303e-05	9	9	9	chr1	33352036	33360247	8212	+	GRCh37
2	54014217	ENST00000185150	ERLEC1-201	mRNA	AMD	Brain._DLPFC_PEC	Brain: DLPFC (PEC) :: Homogenate :: All transcripts :: EpiXcan	3.8189	0.00013405	1	0.0159996	1	ENSG00000068912	ERLEC1	ENST00000185150	ERLEC1-201	0.164376	0.0992107	0.129136	5.08715e-26	9.8048e-25	26	26	26	chr2	54014217	54045956	31740	+	GRCh37
2	26987152	ENSG00000213699	SLC35F6	gene	AMD	Brain._DLPFC_PEC	Brain: DLPFC (PEC) :: Homogenate :: All transcripts :: EpiXcan	3.8184	0.000134318	1	0.0159996	1	ENSG00000213699	SLC35F6			0.476876	0.0117122	0.0199974	1.74827e-05	4.19362e-05	15	15	15	chr2	26987152	27004099	16948	+	GRCh37
13	21547171	ENST00000382592	LATS2-201	mRNA	AMD	Brain._DLPFC_PEC	Brain: DLPFC (PEC) :: Homogenate :: All transcripts :: EpiXcan	3.81653	0.000135339	1	0.0159996	1	ENSG00000150457	LATS2	ENST00000382592	LATS2-201	0.427778	0.0154801	0.0179086	0.000165719	0.000775805	27	27	27	chr13	21547171	21635686	88516	-	GRCh37
8	27456054	ENST00000522098	CLU-209	mRNA	AMD	Brain._DLPFC_PEC	Brain: DLPFC (PEC) :: Homogenate :: All transcripts :: EpiXcan	-3.81645	0.000135387	1	0.0159996	1	ENSG00000120885	CLU	ENST00000522098	CLU-209	-0.381225	0.0190193	0.0194109	8.45933e-05	0.000410485	11	12	12	chr8	27456054	27462856	6803	-	GRCh37
17	38060848	ENST00000360317	GSDMB-202	mRNA	AMD	Brain._DLPFC_PEC	Brain: DLPFC (PEC) :: Homogenate :: All transcripts :: EpiXcan	-3.81592	0.000135677	1	0.0159996	1	ENSG00000073605	GSDMB	ENST00000360317	GSDMB-202	-0.257905	0.038231	0.0748708	3.0057e-15	3.45183e-14	4	5	5	chr17	38060848	38073569	12722	-	GRCh37
3	56591239	ENST00000471681	CCDC66-213	NMD_transcript_variant	AMD	Brain._DLPFC_PEC	Brain: DLPFC (PEC) :: Homogenate :: All transcripts :: EpiXcan	-3.81328	0.000137132	1	0.0161161	1	ENSG00000180376	CCDC66	ENST00000471681	CCDC66-213	-0.484379	0.0106426	0.033023	2.58358e-07	1.6499e-06	5	5	5	chr3	56591239	56655836	64598	+	GRCh37
15	75628404	ENST00000564068	COMMD4-209	aberrant_processed_transcript	AMD	Brain._DLPFC_PEC	Brain: DLPFC (PEC) :: Homogenate :: All transcripts :: EpiXcan	-3.80938	0.000139318	1	0.0163172	1	ENSG00000140365	COMMD4	ENST00000564068	COMMD4-209	-0.382208	0.0208086	0.0275473	2.65286e-06	1.52488e-05	16	16	16	chr15	75628404	75632607	4204	+	GRCh37
3	56591247	ENST00000341455	CCDC66-202	NMD_transcript_variant	AMD	Brain._DLPFC_PEC	Brain: DLPFC (PEC) :: Homogenate :: All transcripts :: EpiXcan	-3.80842	0.000139856	1	0.0163204	1	ENSG00000180376	CCDC66	ENST00000341455	CCDC66-202	-0.310536	0.0261103	0.03752	3.00643e-08	2.09858e-07	14	15	15	chr3	56591247	56655836	64590	+	GRCh37
10	104929041	ENST00000467380	NT5C2-208	processed_transcript	AMD	Brain._DLPFC_PEC	Brain: DLPFC (PEC) :: Homogenate :: All transcripts :: EpiXcan	-3.80765	0.000140293	1	0.0163204	1	ENSG00000076685	NT5C2	ENST00000467380	NT5C2-208	-0.514913	0.0099595	0.0306491	7.16477e-07	4.37616e-06	8	10	10	chr10	104929041	104941077	12037	-	GRCh37
6	34555065	ENST00000374026	C6orf106-203	mRNA	AMD	Brain._DLPFC_PEC	Brain: DLPFC (PEC) :: Homogenate :: All transcripts :: EpiXcan	-3.80051	0.000144397	1	0.0167082	1	ENSG00000196821	C6orf106	ENST00000374026	C6orf106-203	-0.177564	0.0877917	0.124793	3.13059e-25	5.83331e-24	16	16	16	chr6	34555065	34664636	109572	-	GRCh37
19	44529506	ENSG00000267022	AC067968.1	gene	AMD	Brain._DLPFC_PEC	Brain: DLPFC (PEC) :: Homogenate :: All transcripts :: EpiXcan	3.80017	0.000144597	1	0.0167082	1	ENSG00000267022	AC067968.1			0.47486	0.0123578	0.0127966	0.000557401	0.00119219	17	17	17	chr19	44529506	44591471	61966	+	GRCh37
1	29528529	ENST00000463052	MECR-204	processed_transcript	AMD	Brain._DLPFC_PEC	Brain: DLPFC (PEC) :: Homogenate :: All transcripts :: EpiXcan	3.78211	0.000155507	1	0.0179088	1	ENSG00000116353	MECR	ENST00000463052	MECR-204	0.272545	0.0397139	0.0743063	3.91566e-15	4.46673e-14	17	17	17	chr1	29528529	29557413	28885	-	GRCh37
2	198254508	ENSG00000115524	SF3B1	gene	AMD	Brain._DLPFC_PEC	Brain: DLPFC (PEC) :: Homogenate :: All transcripts :: EpiXcan	-3.78069	0.000156394	1	0.0179509	1	ENSG00000115524	SF3B1			-0.241712	0.0533813	0.12683	2.50662e-29	1.78062e-28	17	21	21	chr2	198254508	198299815	45308	-	GRCh37
6	116579656	ENSG00000233558	AL050331.1	pseudogene	AMD	Brain._DLPFC_PEC	Brain: DLPFC (PEC) :: Homogenate :: All transcripts :: EpiXcan	-3.77738	0.000158489	1	0.0180873	1	ENSG00000233558	AL050331.1			-0.727424	0.00519134	0.0219463	5.93286e-06	1.47703e-05	1	1	1	chr6	116579656	116580278	623	-	GRCh37
2	178148236	ENST00000397057	AC019080.1-201	transcript	AMD	Brain._DLPFC_PEC	Brain: DLPFC (PEC) :: Homogenate :: All transcripts :: EpiXcan	-3.77715	0.000158633	1	0.0180873	1	ENSG00000213963	AC074286.1	ENST00000397057	AC019080.1-201	-0.0912017	0.322091	0.322161	2.29528e-73	1.86915e-71	77	77	77	chr2	178148236	178257415	109180	-	GRCh37
2	68511303	ENST00000409559	CNRIP1-202	mRNA	AMD	Brain._DLPFC_PEC	Brain: DLPFC (PEC) :: Homogenate :: All transcripts :: EpiXcan	3.77619	0.000159245	1	0.0180972	1	ENSG00000119865	CNRIP1	ENST00000409559	CNRIP1-202	0.555823	0.00912891	0.024539	9.73628e-06	5.27593e-05	10	10	10	chr2	68511303	68546532	35230	-	GRCh37
15	59955578	ENST00000439052	BNIP2-204	mRNA	AMD	Brain._DLPFC_PEC	Brain: DLPFC (PEC) :: Homogenate :: All transcripts :: EpiXcan	-3.76795	0.000164593	1	0.0185361	1	ENSG00000140299	BNIP2	ENST00000439052	BNIP2-204	-0.445956	0.0131964	0.0279095	2.32333e-06	1.3441e-05	6	6	6	chr15	59955578	59970215	14638	-	GRCh37
1	26759217	ENST00000531955	DHDDS-224	processed_transcript	AMD	Brain._DLPFC_PEC	Brain: DLPFC (PEC) :: Homogenate :: All transcripts :: EpiXcan	3.76741	0.000164952	1	0.0185361	1	ENSG00000117682	DHDDS	ENST00000531955	DHDDS-224	0.486764	0.0113572	0.0308606	5.58641e-07	3.45185e-06	8	8	8	chr1	26759217	26769380	10164	+	GRCh37
2	197669726	ENSG00000187944	C2orf66	gene	AMD	Brain._DLPFC_PEC	Brain: DLPFC (PEC) :: Homogenate :: All transcripts :: EpiXcan	-3.76702	0.000165206	1	0.0185361	1	ENSG00000187944	C2orf66			-0.66633	0.00604945	0.0177052	5.09793e-05	0.000117935	3	3	3	chr2	197669726	197675000	5275	-	GRCh37
13	41763969	ENSG00000120696	KBTBD7	gene	AMD	Brain._DLPFC_PEC	Brain: DLPFC (PEC) :: Homogenate :: All transcripts :: EpiXcan	-3.76681	0.000165345	1	0.0185361	1	ENSG00000120696	KBTBD7			-0.276688	0.0375291	0.0731298	4.97017e-17	2.27342e-16	21	22	22	chr13	41763969	41768702	4734	-	GRCh37
19	17378246	ENST00000599474	BABAM1-212	mRNA	AMD	Brain._DLPFC_PEC	Brain: DLPFC (PEC) :: Homogenate :: All transcripts :: EpiXcan	3.76613	0.000165799	1	0.0185361	1	ENSG00000105393	BABAM1	ENST00000599474	BABAM1-212	0.676028	0.0057179	0.0275852	2.58786e-06	1.48965e-05	5	5	5	chr19	17378246	17387334	9089	+	GRCh37
19	36810618	ENST00000590622	LINC00665-206	lincRNA	AMD	Brain._DLPFC_PEC	Brain: DLPFC (PEC) :: Homogenate :: All transcripts :: EpiXcan	3.76149	0.000168901	1	0.0188218	1	ENSG00000232677	LINC00665	ENST00000590622	LINC00665-206	0.284945	0.0350789	0.0582487	5.33031e-12	4.96448e-11	10	11	11	chr19	36810618	36822620	12003	-	GRCh37
3	49946302	ENST00000296473	MON1A-201	mRNA	AMD	Brain._DLPFC_PEC	Brain: DLPFC (PEC) :: Homogenate :: All transcripts :: EpiXcan	3.75911	0.000170518	1	0.0189407	1	ENSG00000164077	MON1A	ENST00000296473	MON1A-201	0.248636	0.0414122	0.0765095	1.26986e-15	1.49239e-14	7	7	7	chr3	49946302	49967578	21277	-	GRCh37
7	95034651	ENST00000446142	PON2-203	NMD_transcript_variant	AMD	Brain._DLPFC_PEC	Brain: DLPFC (PEC) :: Homogenate :: All transcripts :: EpiXcan	-3.75469	0.000173554	1	0.019216	1	ENSG00000105854	PON2	ENST00000446142	PON2-203	-0.426939	0.0132732	0.0239173	1.13372e-05	6.09628e-05	8	8	8	chr7	95034651	95064288	29638	-	GRCh37
8	27455513	ENST00000523500	CLU-215	mRNA	AMD	Brain._DLPFC_PEC	Brain: DLPFC (PEC) :: Homogenate :: All transcripts :: EpiXcan	3.74788	0.000178335	1	0.019682	1	ENSG00000120885	CLU	ENST00000523500	CLU-215	0.38491	0.018554	0.0407158	9.85926e-09	7.16781e-08	5	5	5	chr8	27455513	27468874	13362	-	GRCh37
17	79528792	ENST00000374747	NPLOC4-202	mRNA	AMD	Brain._DLPFC_PEC	Brain: DLPFC (PEC) :: Homogenate :: All transcripts :: EpiXcan	3.74435	0.000180864	1	0.0198974	1	ENSG00000182446	NPLOC4	ENST00000374747	NPLOC4-202	0.136152	0.133727	0.197977	2.11783e-41	7.05421e-40	26	26	26	chr17	79528792	79604086	75295	-	GRCh37
3	134204899	ENST00000383229	CEP63-204	mRNA	AMD	Brain._DLPFC_PEC	Brain: DLPFC (PEC) :: Homogenate :: All transcripts :: EpiXcan	3.74064	0.000183555	1	0.020129	1	ENSG00000182923	CEP63	ENST00000383229	CEP63-204	0.533282	0.00879968	0.0147694	0.000625584	0.00271863	13	13	13	chr3	134204899	134280608	75710	+	GRCh37
14	23378699	ENST00000555691	RBM23-217	mRNA	AMD	Brain._DLPFC_PEC	Brain: DLPFC (PEC) :: Homogenate :: All transcripts :: EpiXcan	-3.73806	0.000185443	1	0.0202716	1	ENSG00000100461	RBM23	ENST00000555691	RBM23-217	-0.584431	0.00806276	0.011634	0.00231768	0.00936382	13	13	13	chr14	23378699	23381001	2303	-	GRCh37
2	54092007	ENST00000488687	PSME4-209	aberrant_processed_transcript	AMD	Brain._DLPFC_PEC	Brain: DLPFC (PEC) :: Homogenate :: All transcripts :: EpiXcan	3.73553	0.00018732	1	0.0204119	1	ENSG00000068878	PSME4	ENST00000488687	PSME4-209	0.189553	0.0719044	0.0831431	4.85759e-17	6.17839e-16	33	33	33	chr2	54092007	54098097	6091	-	GRCh37
19	19366450	ENST00000291481	HAPLN4-201	mRNA	AMD	Brain._DLPFC_PEC	Brain: DLPFC (PEC) :: Homogenate :: All transcripts :: EpiXcan	3.73373	0.000188666	1	0.0204938	1	ENSG00000187664	HAPLN4	ENST00000291481	HAPLN4-201	0.220281	0.0550492	0.0854882	3.32583e-17	4.26813e-16	26	27	27	chr19	19366450	19373605	7156	-	GRCh37
2	198254508	ENST00000335508	SF3B1-201	mRNA	AMD	Brain._DLPFC_PEC	Brain: DLPFC (PEC) :: Homogenate :: All transcripts :: EpiXcan	-3.73123	0.000190545	1	0.0205908	1	ENSG00000115524	SF3B1	ENST00000335508	SF3B1-201	-0.362499	0.0236607	0.0881066	8.81919e-18	1.16261e-16	11	16	16	chr2	198254508	198299815	45308	-	GRCh37
2	97490912	ENST00000465224	CNNM3-203	aberrant_processed_transcript	AMD	Brain._DLPFC_PEC	Brain: DLPFC (PEC) :: Homogenate :: All transcripts :: EpiXcan	-3.73095	0.000190756	1	0.0205908	1	ENSG00000168763	CNNM3	ENST00000465224	CNNM3-203	-0.615137	0.00844022	0.0176663	0.000160867	0.000754045	5	5	5	chr2	97490912	97499314	8403	+	GRCh37
10	124591665	ENSG00000138161	CUZD1	gene	AMD	Brain._DLPFC_PEC	Brain: DLPFC (PEC) :: Homogenate :: All transcripts :: EpiXcan	3.72969	0.000191713	1	0.0206295	1	ENSG00000138161	CUZD1			0.195259	0.0874539	0.113664	2.7251e-26	1.76011e-25	38	38	38	chr10	124591665	124639146	47482	-	GRCh37
17	38060848	ENST00000479136	GSDMB-209	aberrant_processed_transcript	AMD	Brain._DLPFC_PEC	Brain: DLPFC (PEC) :: Homogenate :: All transcripts :: EpiXcan	-3.72011	0.000199132	1	0.0213611	1	ENSG00000073605	GSDMB	ENST00000479136	GSDMB-209	-0.317725	0.0238552	0.0399529	1.32139e-08	9.51508e-08	10	10	10	chr17	38060848	38063992	3145	-	GRCh37
14	23369854	ENSG00000100461	RBM23	gene	AMD	Brain._DLPFC_PEC	Brain: DLPFC (PEC) :: Homogenate :: All transcripts :: EpiXcan	-3.71837	0.000200513	1	0.0214074	1	ENSG00000100461	RBM23			-0.119278	0.214462	0.256461	9.42457e-64	1.6045e-62	69	70	70	chr14	23369854	23388393	18540	-	GRCh37
2	54014217	ENST00000378239	ERLEC1-202	mRNA	AMD	Brain._DLPFC_PEC	Brain: DLPFC (PEC) :: Homogenate :: All transcripts :: EpiXcan	-3.718	0.000200807	1	0.0214074	1	ENSG00000068912	ERLEC1	ENST00000378239	ERLEC1-202	-0.0848175	0.356251	0.428666	3.98238e-107	6.987e-105	31	31	31	chr2	54014217	54045956	31740	+	GRCh37
3	49977894	ENST00000433811	RBM6-206	mRNA	AMD	Brain._DLPFC_PEC	Brain: DLPFC (PEC) :: Homogenate :: All transcripts :: EpiXcan	3.71464	0.00020349	1	0.0216265	1	ENSG00000004534	RBM6	ENST00000433811	RBM6-206	0.82899	0.00364268	0.0139055	0.000888005	0.00378898	6	6	6	chr3	49977894	50005087	27194	+	GRCh37
15	59931065	ENST00000396064	GTF2A2-205	mRNA	AMD	Brain._DLPFC_PEC	Brain: DLPFC (PEC) :: Homogenate :: All transcripts :: EpiXcan	3.70597	0.000210585	1	0.0223116	1	ENSG00000140307	GTF2A2	ENST00000396064	GTF2A2-205	0.339287	0.0228833	0.040751	6.97062e-09	5.13344e-08	9	9	9	chr15	59931065	59949719	18655	-	GRCh37
11	46765567	ENST00000533413	CKAP5-212	aberrant_processed_transcript	AMD	Brain._DLPFC_PEC	Brain: DLPFC (PEC) :: Homogenate :: All transcripts :: EpiXcan	3.70062	0.000215074	1	0.0227174	1	ENSG00000175216	CKAP5	ENST00000533413	CKAP5-212	0.669074	0.00560324	0.0160918	0.00033919	0.00152644	8	8	8	chr11	46765567	46791813	26247	-	GRCh37
6	116597741	ENSG00000189241	TSPYL1	gene	AMD	Brain._DLPFC_PEC	Brain: DLPFC (PEC) :: Homogenate :: All transcripts :: EpiXcan	-3.69944	0.000216075	1	0.0227533	1	ENSG00000189241	TSPYL1			-0.306519	0.0271462	0.0398289	9.63216e-10	3.03906e-09	6	6	6	chr6	116597741	116601066	3326	-	GRCh37
19	4444996	ENSG00000167671	UBXN6	gene	AMD	Brain._DLPFC_PEC	Brain: DLPFC (PEC) :: Homogenate :: All transcripts :: EpiXcan	3.69735	0.000217861	1	0.0228637	1	ENSG00000167671	UBXN6			0.0872926	0.365095	0.443048	1.8988e-131	1.20227e-129	37	38	38	chr19	4444996	4457819	12824	-	GRCh37
9	102861538	ENST00000262457	INVS-202	mRNA	AMD	Brain._DLPFC_PEC	Brain: DLPFC (PEC) :: Homogenate :: All transcripts :: EpiXcan	-3.6966	0.000218506	1	0.0228637	1	ENSG00000119509	INVS	ENST00000262457	INVS-202	-0.163488	0.0905527	0.132936	1.04628e-26	2.06601e-25	18	18	18	chr9	102861538	103063282	201745	+	GRCh37
7	99798283	ENST00000436886	GATS-205	mRNA	AMD	Brain._DLPFC_PEC	Brain: DLPFC (PEC) :: Homogenate :: All transcripts :: EpiXcan	3.69589	0.000219115	1	0.0228637	1	ENSG00000160844	GATS	ENST00000436886	GATS-205	0.316302	0.027262	0.0362554	6.63653e-08	4.47934e-07	18	18	18	chr7	99798283	99869855	71573	-	GRCh37
8	10645032	ENST00000524061	PINX1-207	NMD_transcript_variant	AMD	Brain._DLPFC_PEC	Brain: DLPFC (PEC) :: Homogenate :: All transcripts :: EpiXcan	3.6885	0.000225584	1	0.0234676	1	ENSG00000254093	PINX1	ENST00000524061	PINX1-207	0.525533	0.00879716	0.0176839	0.000172994	0.000807854	5	5	5	chr8	10645032	10683679	38648	-	GRCh37
3	12526010	ENST00000473755	TSEN2-209	aberrant_processed_transcript	AMD	Brain._DLPFC_PEC	Brain: DLPFC (PEC) :: Homogenate :: All transcripts :: EpiXcan	-3.68744	0.000226525	1	0.0234944	1	ENSG00000154743	TSEN2	ENST00000473755	TSEN2-209	-0.218531	0.0512483	0.0869306	1.26525e-17	1.65368e-16	8	8	8	chr3	12526010	12581122	55113	+	GRCh37
3	43396351	ENSG00000160746	ANO10	gene	AMD	Brain._DLPFC_PEC	Brain: DLPFC (PEC) :: Homogenate :: All transcripts :: EpiXcan	-3.68503	0.000228679	1	0.0236466	1	ENSG00000160746	ANO10			-0.196763	0.0659908	0.0823386	4.42068e-19	2.19208e-18	28	28	28	chr3	43396351	43733086	336736	-	GRCh37
19	45682003	ENSG00000189114	BLOC1S3	gene	AMD	Brain._DLPFC_PEC	Brain: DLPFC (PEC) :: Homogenate :: All transcripts :: EpiXcan	3.67979	0.000233429	1	0.0240655	1	ENSG00000189114	BLOC1S3			0.268948	0.0363934	0.0493619	9.30106e-12	3.3026e-11	32	33	33	chr19	45682003	45685059	3057	+	GRCh37
3	49977573	ENST00000454079	RBM6-213	NMD_transcript_variant	AMD	Brain._DLPFC_PEC	Brain: DLPFC (PEC) :: Homogenate :: All transcripts :: EpiXcan	3.67768	0.000235362	1	0.0241924	1	ENSG00000004534	RBM6	ENST00000454079	RBM6-213	0.120589	0.1684	0.198777	5.12264e-41	1.68412e-39	28	28	28	chr3	49977573	50114680	137108	+	GRCh37
17	71203492	ENST00000405159	FAM104A-202	mRNA	AMD	Brain._DLPFC_PEC	Brain: DLPFC (PEC) :: Homogenate :: All transcripts :: EpiXcan	3.67628	0.000236664	1	0.0242538	1	ENSG00000133193	FAM104A	ENST00000405159	FAM104A-202	0.53073	0.0086349	0.0235776	1.42505e-05	7.57733e-05	9	9	9	chr17	71203492	71228510	25019	-	GRCh37
17	79648496	ENST00000570561	ARL16-202	mRNA	AMD	Brain._DLPFC_PEC	Brain: DLPFC (PEC) :: Homogenate :: All transcripts :: EpiXcan	3.67476	0.000238069	1	0.0243254	1	ENSG00000214087	ARL16	ENST00000570561	ARL16-202	0.416333	0.0138852	0.0356825	7.86042e-08	5.26809e-07	7	8	8	chr17	79648496	79650689	2194	-	GRCh37
14	51100354	ENST00000324679	SAV1-201	mRNA	AMD	Brain._DLPFC_PEC	Brain: DLPFC (PEC) :: Homogenate :: All transcripts :: EpiXcan	3.6698	0.000242738	1	0.0247291	1	ENSG00000151748	SAV1	ENST00000324679	SAV1-201	0.144422	0.123581	0.149477	2.4562e-30	5.57097e-29	36	36	36	chr14	51100354	51135049	34696	-	GRCh37
13	31774073	ENST00000343307	B3GLCT-201	mRNA	AMD	Brain._DLPFC_PEC	Brain: DLPFC (PEC) :: Homogenate :: All transcripts :: EpiXcan	3.6653	0.000247051	1	0.0250744	1	ENSG00000187676	B3GALTL	ENST00000343307	B3GLCT-201	0.117139	0.197774	0.255337	1.97268e-55	1.00855e-53	48	49	49	chr13	31774073	31906413	132341	+	GRCh37
9	22002902	ENST00000276925	CDKN2B-201	mRNA	AMD	Brain._DLPFC_PEC	Brain: DLPFC (PEC) :: Homogenate :: All transcripts :: EpiXcan	-3.66475	0.000247584	1	0.0250744	1	ENSG00000147883	CDKN2B	ENST00000276925	CDKN2B-201	-0.327411	0.0221962	0.0455321	1.26336e-09	9.87425e-09	9	9	9	chr9	22002902	22009362	6461	-	GRCh37
19	17378252	ENST00000595393	BABAM1-205	aberrant_processed_transcript	AMD	Brain._DLPFC_PEC	Brain: DLPFC (PEC) :: Homogenate :: All transcripts :: EpiXcan	3.66081	0.000251415	1	0.0253877	1	ENSG00000105393	BABAM1	ENST00000595393	BABAM1-205	0.294827	0.0319972	0.0460594	9.0209e-10	7.13116e-09	36	37	37	chr19	17378252	17388332	10081	+	GRCh37
7	99709588	ENST00000440225	TAF6-206	mRNA	AMD	Brain._DLPFC_PEC	Brain: DLPFC (PEC) :: Homogenate :: All transcripts :: EpiXcan	3.65875	0.000253449	1	0.0255183	1	ENSG00000106290	TAF6	ENST00000440225	TAF6-206	0.399351	0.0149828	0.0133683	0.00111225	0.00468578	11	11	11	chr7	99709588	99716940	7353	-	GRCh37
14	23398818	ENSG00000257285	AL132780.1	gene	AMD	Brain._DLPFC_PEC	Brain: DLPFC (PEC) :: Homogenate :: All transcripts :: EpiXcan	3.65717	0.00025502	1	0.0256016	1	ENSG00000257285	AL132780.1			0.159261	0.0972172	0.154844	2.69785e-36	2.3954e-35	16	16	16	chr14	23398818	23424771	25954	+	GRCh37
6	34555065	ENSG00000196821	C6orf106	gene	AMD	Brain._DLPFC_PEC	Brain: DLPFC (PEC) :: Homogenate :: All transcripts :: EpiXcan	-3.65611	0.000256068	1	0.0256321	1	ENSG00000196821	C6orf106			-0.0841553	0.35326	0.400251	6.68838e-114	3.13302e-112	37	38	38	chr6	34555065	34664636	109572	-	GRCh37
22	39063590	ENSG00000228274	AL021707.2	gene	AMD	Brain._DLPFC_PEC	Brain: DLPFC (PEC) :: Homogenate :: All transcripts :: EpiXcan	3.65472	0.000257461	1	0.0256968	1	ENSG00000228274	AL021707.2			0.276522	0.0303461	0.0471823	2.57856e-11	8.92341e-11	26	26	26	chr22	39063590	39077825	14236	-	GRCh37
19	4454011	ENST00000592034	AC011498.6-201	transcript	AMD	Brain._DLPFC_PEC	Brain: DLPFC (PEC) :: Homogenate :: All transcripts :: EpiXcan	3.64772	0.000264574	1	0.0263304	1	ENSG00000267769	CTB-50L17.9	ENST00000592034	AC011498.6-201	0.371891	0.0186095	0.0438262	1.7428e-09	1.348e-08	9	9	9	chr19	4454011	4455283	1273	+	GRCh37
21	45079429	ENST00000340648	RRP1B-201	mRNA	AMD	Brain._DLPFC_PEC	Brain: DLPFC (PEC) :: Homogenate :: All transcripts :: EpiXcan	-3.64679	0.000265535	1	0.02635	1	ENSG00000160208	RRP1B	ENST00000340648	RRP1B-201	-0.119224	0.165989	0.209198	1.13383e-43	4.10368e-42	38	39	39	chr21	45079429	45115958	36530	+	GRCh37
17	38078878	ENST00000584000	ORMDL3-207	mRNA	AMD	Brain._DLPFC_PEC	Brain: DLPFC (PEC) :: Homogenate :: All transcripts :: EpiXcan	-3.64367	0.000268779	1	0.0265952	1	ENSG00000172057	ORMDL3	ENST00000584000	ORMDL3-207	-0.527957	0.00836008	0.0291662	1.26109e-06	7.50846e-06	6	6	6	chr17	38078878	38083482	4605	-	GRCh37
8	9412656	ENST00000607598	AC021242.3-201	transcript	AMD	Brain._DLPFC_PEC	Brain: DLPFC (PEC) :: Homogenate :: All transcripts :: EpiXcan	-3.6425	0.000270005	1	0.02664	1	ENSG00000272267	RP11-375N15.2	ENST00000607598	AC021242.3-201	-0.263639	0.0317796	0.0332854	2.10007e-07	1.35214e-06	24	24	24	chr8	9412656	9414030	1375	-	GRCh37
1	21046225	ENST00000460804	SH2D5-204	processed_transcript	AMD	Brain._DLPFC_PEC	Brain: DLPFC (PEC) :: Homogenate :: All transcripts :: EpiXcan	-3.63788	0.000274889	1	0.0270003	1	ENSG00000189410	SH2D5	ENST00000460804	SH2D5-204	-0.588338	0.00727857	0.0263701	3.97326e-06	2.24526e-05	10	11	11	chr1	21046225	21059330	13106	-	GRCh37
3	100053545	ENSG00000114021	NIT2	gene	AMD	Brain._DLPFC_PEC	Brain: DLPFC (PEC) :: Homogenate :: All transcripts :: EpiXcan	-3.63757	0.000275225	1	0.0270003	1	ENSG00000114021	NIT2			-0.0712893	0.445156	0.515953	1.50378e-164	1.58416e-162	17	17	17	chr3	100053545	100075710	22166	+	GRCh37
2	201741665	ENST00000497263	PPIL3-214	processed_transcript	AMD	Brain._DLPFC_PEC	Brain: DLPFC (PEC) :: Homogenate :: All transcripts :: EpiXcan	-3.63398	0.000279079	1	0.0273006	1	ENSG00000240344	PPIL3	ENST00000497263	PPIL3-214	-0.152936	0.105405	0.160785	7.44071e-33	1.86599e-31	21	21	21	chr2	201741665	201753789	12125	-	GRCh37
1	11845780	ENST00000376592	MTHFR-205	mRNA	AMD	Brain._DLPFC_PEC	Brain: DLPFC (PEC) :: Homogenate :: All transcripts :: EpiXcan	-3.63254	0.000280646	1	0.0273762	1	ENSG00000177000	MTHFR	ENST00000376592	MTHFR-205	-0.324686	0.0265179	0.0267119	3.82179e-06	2.16409e-05	17	18	18	chr1	11845780	11863302	17523	-	GRCh37
11	33762511	ENST00000530401	FBXO3-208	mRNA	AMD	Brain._DLPFC_PEC	Brain: DLPFC (PEC) :: Homogenate :: All transcripts :: EpiXcan	3.6262	0.000287622	1	0.0279773	1	ENSG00000110429	FBXO3	ENST00000530401	FBXO3-208	0.460177	0.0121118	0.0279225	2.20112e-06	1.27657e-05	4	4	4	chr11	33762511	33796064	33554	-	GRCh37
2	97481982	ENSG00000168763	CNNM3	gene	AMD	Brain._DLPFC_PEC	Brain: DLPFC (PEC) :: Homogenate :: All transcripts :: EpiXcan	-3.62405	0.000290028	1	0.0281319	1	ENSG00000168763	CNNM3			-0.264708	0.0437712	0.0416951	3.66048e-10	1.18293e-09	26	29	29	chr2	97481982	97499648	17667	+	GRCh37
6	159455500	ENST00000367066	TAGAP-203	mRNA	AMD	Brain._DLPFC_PEC	Brain: DLPFC (PEC) :: Homogenate :: All transcripts :: EpiXcan	3.62076	0.000293744	1	0.0283367	1	ENSG00000164691	TAGAP	ENST00000367066	TAGAP-203	0.799447	0.00355257	0.0137661	0.000958712	0.00407497	7	7	7	chr6	159455500	159466184	10685	-	GRCh37
9	123714616	ENST00000223642	C5-201	mRNA	AMD	Brain._DLPFC_PEC	Brain: DLPFC (PEC) :: Homogenate :: All transcripts :: EpiXcan	-3.62069	0.000293816	1	0.0283367	1	ENSG00000106804	C5	ENST00000223642	C5-201	-0.173002	0.0780097	0.0814243	1.56863e-16	1.93596e-15	45	45	45	chr9	123714616	123812554	97939	-	GRCh37
12	121441695	ENST00000539736	C12orf43-208	mRNA	AMD	Brain._DLPFC_PEC	Brain: DLPFC (PEC) :: Homogenate :: All transcripts :: EpiXcan	-3.62	0.000294608	1	0.0283367	1	ENSG00000157895	C12orf43	ENST00000539736	C12orf43-208	-0.462905	0.0135742	0.0382934	2.43625e-08	1.71449e-07	19	19	19	chr12	121441695	121454290	12596	-	GRCh37
9	123714616	ENSG00000106804	C5	gene	AMD	Brain._DLPFC_PEC	Brain: DLPFC (PEC) :: Homogenate :: All transcripts :: EpiXcan	-3.61894	0.000295809	1	0.0283729	1	ENSG00000106804	C5			-0.182833	0.0671706	0.108245	5.56867e-25	3.42613e-24	19	19	19	chr9	123714616	123812554	97939	-	GRCh37
1	20990507	ENST00000400463	KIF17-203	mRNA	AMD	Brain._DLPFC_PEC	Brain: DLPFC (PEC) :: Homogenate :: All transcripts :: EpiXcan	-3.61411	0.00030138	1	0.0288004	1	ENSG00000117245	KIF17	ENST00000400463	KIF17-203	-0.151161	0.109358	0.169109	1.4189e-34	3.79806e-33	11	11	11	chr1	20990507	21044273	53767	-	GRCh37
22	31677579	ENST00000215912	PIK3IP1-201	mRNA	AMD	Brain._DLPFC_PEC	Brain: DLPFC (PEC) :: Homogenate :: All transcripts :: EpiXcan	3.61307	0.000302589	1	0.0288004	1	ENSG00000100100	PIK3IP1	ENST00000215912	PIK3IP1-201	0.295771	0.0272798	0.0303941	7.49795e-07	4.57021e-06	16	16	16	chr22	31677579	31688514	10936	-	GRCh37
7	99998496	ENST00000360951	ZCWPW1-201	mRNA	AMD	Brain._DLPFC_PEC	Brain: DLPFC (PEC) :: Homogenate :: All transcripts :: EpiXcan	3.61291	0.000302775	1	0.0288004	1	ENSG00000078487	ZCWPW1	ENST00000360951	ZCWPW1-201	0.255719	0.0371982	0.0619943	1.04587e-12	1.02302e-11	28	30	30	chr7	99998496	100026287	27792	-	GRCh37
15	28000021	ENSG00000104044	OCA2	gene	AMD	Brain._DLPFC_PEC	Brain: DLPFC (PEC) :: Homogenate :: All transcripts :: EpiXcan	3.60973	0.000306513	1	0.0290757	1	ENSG00000104044	OCA2			0.395463	0.0177693	0.0423095	2.71575e-10	8.86052e-10	7	10	10	chr15	28000021	28344504	344484	-	GRCh37
11	33762485	ENSG00000110429	FBXO3	gene	AMD	Brain._DLPFC_PEC	Brain: DLPFC (PEC) :: Homogenate :: All transcripts :: EpiXcan	3.60596	0.000311001	1	0.0294203	1	ENSG00000110429	FBXO3			0.344759	0.0211112	0.0469855	3.03017e-11	1.04533e-10	7	7	7	chr11	33762485	33796089	33605	-	GRCh37
19	19627050	ENST00000511180	NDUFA13-205	aberrant_processed_transcript	AMD	Brain._DLPFC_PEC	Brain: DLPFC (PEC) :: Homogenate :: All transcripts :: EpiXcan	3.60461	0.000312621	1	0.0294926	1	ENSG00000186010	NDUFA13	ENST00000511180	NDUFA13-205	0.379628	0.0171173	0.0173763	0.000198594	0.000920754	17	18	18	chr19	19627050	19638511	11462	+	GRCh37
17	71203492	ENST00000403627	FAM104A-201	mRNA	AMD	Brain._DLPFC_PEC	Brain: DLPFC (PEC) :: Homogenate :: All transcripts :: EpiXcan	-3.60057	0.000317516	1	0.0298725	1	ENSG00000133193	FAM104A	ENST00000403627	FAM104A-201	-0.671755	0.00509888	0.0261745	4.75354e-06	2.66175e-05	3	3	3	chr17	71203492	71228506	25015	-	GRCh37
19	36803969	ENST00000585356	LINC00665-205	lincRNA	AMD	Brain._DLPFC_PEC	Brain: DLPFC (PEC) :: Homogenate :: All transcripts :: EpiXcan	-3.59895	0.000319499	1	0.0299772	1	ENSG00000232677	LINC00665	ENST00000585356	LINC00665-205	-0.17477	0.083508	0.139105	2.60457e-28	5.46196e-27	10	10	10	chr19	36803969	36822609	18641	-	GRCh37
17	79648252	ENST00000570910	ARL16-203	aberrant_processed_transcript	AMD	Brain._DLPFC_PEC	Brain: DLPFC (PEC) :: Homogenate :: All transcripts :: EpiXcan	3.59629	0.000322788	1	0.0302035	1	ENSG00000214087	ARL16	ENST00000570910	ARL16-203	0.374143	0.0161555	0.02633	3.54199e-06	2.01311e-05	22	22	22	chr17	79648252	79650768	2517	-	GRCh37
2	218148742	ENSG00000231672	DIRC3	gene	AMD	Brain._DLPFC_PEC	Brain: DLPFC (PEC) :: Homogenate :: All transcripts :: EpiXcan	3.59189	0.000328293	1	0.0305785	1	ENSG00000231672	DIRC3			0.195569	0.0695595	0.0590841	6.38027e-14	2.53112e-13	47	48	48	chr2	218148742	218621316	472575	-	GRCh37
3	56591191	ENST00000460838	CCDC66-210	processed_transcript	AMD	Brain._DLPFC_PEC	Brain: DLPFC (PEC) :: Homogenate :: All transcripts :: EpiXcan	3.59166	0.000328572	1	0.0305785	1	ENSG00000180376	CCDC66	ENST00000460838	CCDC66-210	0.281072	0.0284118	0.0588307	4.08672e-12	3.83852e-11	25	25	25	chr3	56591191	56600767	9577	+	GRCh37
20	44527399	ENSG00000100979	PLTP	gene	AMD	Brain._DLPFC_PEC	Brain: DLPFC (PEC) :: Homogenate :: All transcripts :: EpiXcan	3.59024	0.000330374	1	0.0306634	1	ENSG00000100979	PLTP			0.164263	0.0843702	0.107671	4.3158e-25	2.6655e-24	32	32	32	chr20	44527399	44540794	13396	-	GRCh37
21	46713200	ENSG00000223768	LINC00205	lincRNA_gene	AMD	Brain._DLPFC_PEC	Brain: DLPFC (PEC) :: Homogenate :: All transcripts :: EpiXcan	-3.58805	0.000333161	1	0.0308389	1	ENSG00000223768	LINC00205			-0.0618548	0.637868	0.6711	1.01454e-269	5.82734e-267	102	107	107	chr21	46713200	46717269	4070	+	GRCh37
11	77926343	ENSG00000033327	GAB2	gene	AMD	Brain._DLPFC_PEC	Brain: DLPFC (PEC) :: Homogenate :: All transcripts :: EpiXcan	-3.58569	0.000336183	1	0.0309675	1	ENSG00000033327	GAB2			-0.250424	0.0436891	0.0653809	2.24438e-15	9.55249e-15	21	21	21	chr11	77926343	78129394	203052	-	GRCh37
3	134196548	ENSG00000129055	ANAPC13	gene	AMD	Brain._DLPFC_PEC	Brain: DLPFC (PEC) :: Homogenate :: All transcripts :: EpiXcan	3.58557	0.000336349	1	0.0309675	1	ENSG00000129055	ANAPC13			0.0940479	0.25186	0.303019	6.0707e-78	1.3803e-76	50	50	50	chr3	134196548	134205558	9011	-	GRCh37
16	4800815	ENST00000545009	ZNF500-202	mRNA	AMD	Brain._DLPFC_PEC	Brain: DLPFC (PEC) :: Homogenate :: All transcripts :: EpiXcan	-3.58325	0.000339343	1	0.0311518	1	ENSG00000103199	ZNF500	ENST00000545009	ZNF500-202	-0.490005	0.0102869	0.0251751	6.88426e-06	3.78782e-05	7	7	7	chr16	4800815	4817217	16403	-	GRCh37
7	100277130	ENST00000275732	GIGYF1-201	mRNA	AMD	Brain._DLPFC_PEC	Brain: DLPFC (PEC) :: Homogenate :: All transcripts :: EpiXcan	-3.58262	0.00034016	1	0.0311518	1	ENSG00000146830	GIGYF1	ENST00000275732	GIGYF1-201	-0.157257	0.0871149	0.104931	4.56404e-21	7.08691e-20	37	38	38	chr7	100277130	100287071	9942	-	GRCh37
3	53893021	ENST00000607783	AC012467.2-201	transcript	AMD	Brain._DLPFC_PEC	Brain: DLPFC (PEC) :: Homogenate :: All transcripts :: EpiXcan	3.58157	0.000341537	1	0.0311927	1	ENSG00000271976	RP11-884K10.7	ENST00000607783	AC012467.2-201	0.14599	0.110447	0.15673	4.20145e-32	1.01987e-30	27	27	27	chr3	53893021	53895603	2583	-	GRCh37
12	121440225	ENSG00000157895	C12orf43	gene	AMD	Brain._DLPFC_PEC	Brain: DLPFC (PEC) :: Homogenate :: All transcripts :: EpiXcan	-3.5809	0.000342419	1	0.0311927	1	ENSG00000157895	C12orf43			-0.121311	0.173077	0.235906	4.38439e-58	6.61056e-57	34	34	34	chr12	121440225	121454305	14081	-	GRCh37
10	104678050	ENSG00000148842	CNNM2	gene	AMD	Brain._DLPFC_PEC	Brain: DLPFC (PEC) :: Homogenate :: All transcripts :: EpiXcan	3.57973	0.000343954	1	0.0312499	1	ENSG00000148842	CNNM2			0.144077	0.109047	0.170716	1.04048e-40	1.04195e-39	28	29	29	chr10	104678050	104849978	171929	+	GRCh37
4	103674848	ENST00000507358	MANBA-204	aberrant_processed_transcript	AMD	Brain._DLPFC_PEC	Brain: DLPFC (PEC) :: Homogenate :: All transcripts :: EpiXcan	3.57421	0.000351285	1	0.0318224	1	ENSG00000109323	MANBA	ENST00000507358	MANBA-204	0.118621	0.168746	0.237241	9.55963e-51	4.29509e-49	11	11	11	chr4	103674848	103682151	7304	-	GRCh37
17	38077294	ENSG00000172057	ORMDL3	gene	AMD	Brain._DLPFC_PEC	Brain: DLPFC (PEC) :: Homogenate :: All transcripts :: EpiXcan	-3.5736	0.000352104	1	0.0318224	1	ENSG00000172057	ORMDL3			-0.130388	0.123477	0.140724	7.78359e-33	6.20527e-32	43	44	44	chr17	38077294	38083854	6561	-	GRCh37
6	33540329	ENSG00000030110	BAK1	gene	AMD	Brain._DLPFC_PEC	Brain: DLPFC (PEC) :: Homogenate :: All transcripts :: EpiXcan	3.57237	0.000353759	1	0.0318516	1	ENSG00000030110	BAK1			0.273544	0.0298578	0.0498395	5.92196e-12	2.12465e-11	8	8	8	chr6	33540329	33548019	7691	-	GRCh37
19	19431630	ENST00000262815	MAU2-201	mRNA	AMD	Brain._DLPFC_PEC	Brain: DLPFC (PEC) :: Homogenate :: All transcripts :: EpiXcan	-3.57199	0.000354276	1	0.0318516	1	ENSG00000129933	MAU2	ENST00000262815	MAU2-201	-0.183206	0.0715819	0.106765	1.77252e-21	2.79941e-20	31	31	31	chr19	19431630	19469563	37934	+	GRCh37
2	112969102	ENSG00000144161	ZC3H8	gene	AMD	Brain._DLPFC_PEC	Brain: DLPFC (PEC) :: Homogenate :: All transcripts :: EpiXcan	-3.56899	0.000358359	1	0.0321347	1	ENSG00000144161	ZC3H8			-0.210341	0.0579673	0.0575184	1.27619e-13	4.98653e-13	50	53	53	chr2	112969102	113012713	43612	-	GRCh37
18	48700920	ENST00000406189	MEX3C-201	mRNA	AMD	Brain._DLPFC_PEC	Brain: DLPFC (PEC) :: Homogenate :: All transcripts :: EpiXcan	3.56054	0.000370092	1	0.0330932	1	ENSG00000176624	MEX3C	ENST00000406189	MEX3C-201	1.06179	0.00210751	0.0143687	0.000742172	0.00319613	2	2	2	chr18	48700920	48723690	22771	-	GRCh37
9	139847344	ENST00000491603	LCN12-211	processed_transcript	AMD	Brain._DLPFC_PEC	Brain: DLPFC (PEC) :: Homogenate :: All transcripts :: EpiXcan	-3.55992	0.00037097	1	0.0330932	1	ENSG00000184925	LCN12	ENST00000491603	LCN12-211	-0.516893	0.00894486	0.0150221	0.000551927	0.00241452	9	9	9	chr9	139847344	139848707	1364	+	GRCh37
10	38083204	ENSG00000225192	ZNF33BP1	pseudogene	AMD	Brain._DLPFC_PEC	Brain: DLPFC (PEC) :: Homogenate :: All transcripts :: EpiXcan	3.55721	0.000374808	1	0.0333492	1	ENSG00000225192	ZNF33BP1			0.317886	0.0279025	0.0110507	0.00140931	0.00293063	35	41	41	chr10	38083204	38085037	1834	-	GRCh37
20	44451853	ENSG00000101470	TNNC2	gene	AMD	Brain._DLPFC_PEC	Brain: DLPFC (PEC) :: Homogenate :: All transcripts :: EpiXcan	3.55564	0.000377055	1	0.0334627	1	ENSG00000101470	TNNC2			0.302237	0.0274322	0.0415802	3.79254e-10	1.22413e-09	17	17	17	chr20	44451853	44462384	10532	-	GRCh37
1	156288712	ENST00000496684	CCT3-215	mRNA	AMD	Brain._DLPFC_PEC	Brain: DLPFC (PEC) :: Homogenate :: All transcripts :: EpiXcan	3.54712	0.00038947	1	0.0344756	1	ENSG00000163468	CCT3	ENST00000496684	CCT3-215	0.541432	0.00825822	0.0203203	5.49899e-05	0.000272584	8	9	9	chr1	156288712	156308020	19309	-	GRCh37
10	104503727	ENST00000448841	WBP1L-202	mRNA	AMD	Brain._DLPFC_PEC	Brain: DLPFC (PEC) :: Homogenate :: All transcripts :: EpiXcan	3.54447	0.000393406	1	0.0347347	1	ENSG00000166272	WBP1L	ENST00000448841	WBP1L-202	0.513119	0.00887174	0.0186756	0.000118303	0.000563892	6	6	6	chr10	104503727	104575997	72271	+	GRCh37
22	38349706	ENST00000443002	POLR2F-206	NMD_transcript_variant	AMD	Brain._DLPFC_PEC	Brain: DLPFC (PEC) :: Homogenate :: All transcripts :: EpiXcan	-3.5408	0.000398922	1	0.0351317	1	ENSG00000100142	POLR2F	ENST00000443002	POLR2F-206	-0.31129	0.0263281	0.0632824	6.24644e-13	6.19477e-12	9	9	9	chr22	38349706	38384341	34636	+	GRCh37
4	103458756	ENST00000502367	NFKB1-203	aberrant_processed_transcript	AMD	Brain._DLPFC_PEC	Brain: DLPFC (PEC) :: Homogenate :: All transcripts :: EpiXcan	-3.5396	0.000400734	1	0.0352012	1	ENSG00000109320	NFKB1	ENST00000502367	NFKB1-203	-0.380434	0.0156045	0.0155792	0.000434074	0.00192817	10	10	10	chr4	103458756	103488241	29486	+	GRCh37
7	56019512	ENST00000285298	MRPS17-201	mRNA	AMD	Brain._DLPFC_PEC	Brain: DLPFC (PEC) :: Homogenate :: All transcripts :: EpiXcan	-3.53405	0.000409237	1	0.0358566	1	ENSG00000239789	MRPS17	ENST00000285298	MRPS17-201	-0.422567	0.0181014	0.0282551	1.99249e-06	1.16143e-05	16	16	16	chr7	56019512	56024192	4681	+	GRCh37
2	54091204	ENSG00000068878	PSME4	gene	AMD	Brain._DLPFC_PEC	Brain: DLPFC (PEC) :: Homogenate :: All transcripts :: EpiXcan	3.5304	0.000414927	1	0.0361958	1	ENSG00000068878	PSME4			0.194327	0.0606747	0.0977158	1.47849e-22	8.33731e-22	28	28	28	chr2	54091204	54197977	106774	-	GRCh37
5	111066339	ENST00000507742	NREP-214	processed_transcript	AMD	Brain._DLPFC_PEC	Brain: DLPFC (PEC) :: Homogenate :: All transcripts :: EpiXcan	-3.53022	0.00041521	1	0.0361958	1	ENSG00000134986	NREP	ENST00000507742	NREP-214	-0.338625	0.0211642	0.0106963	0.00364744	0.0143387	25	27	27	chr5	111066339	111092926	26588	-	GRCh37
11	33730246	ENST00000395850	CD59-202	mRNA	AMD	Brain._DLPFC_PEC	Brain: DLPFC (PEC) :: Homogenate :: All transcripts :: EpiXcan	3.52785	0.000418953	1	0.0364299	1	ENSG00000085063	CD59	ENST00000395850	CD59-202	0.165861	0.0787129	0.101263	8.98208e-21	1.37282e-19	21	21	21	chr11	33730246	33757985	27740	-	GRCh37
10	28824615	ENST00000345541	WAC-201	aberrant_processed_transcript	AMD	Brain._DLPFC_PEC	Brain: DLPFC (PEC) :: Homogenate :: All transcripts :: EpiXcan	-3.52718	0.000420017	1	0.0364304	1	ENSG00000095787	WAC	ENST00000345541	WAC-201	-0.228419	0.0447811	0.0580964	5.70738e-12	5.30396e-11	41	41	41	chr10	28824615	28908889	84275	+	GRCh37
15	43623023	ENST00000565555	ADAL-206	aberrant_processed_transcript	AMD	Brain._DLPFC_PEC	Brain: DLPFC (PEC) :: Homogenate :: All transcripts :: EpiXcan	3.52088	0.00043012	1	0.037213	1	ENSG00000168803	ADAL	ENST00000565555	ADAL-206	0.468667	0.0106936	0.0167178	0.000266514	0.00121506	10	11	11	chr15	43623023	43624581	1559	+	GRCh37
11	86013293	ENST00000528004	HIKESHI-202	NMD_transcript_variant	AMD	Brain._DLPFC_PEC	Brain: DLPFC (PEC) :: Homogenate :: All transcripts :: EpiXcan	-3.51935	0.000432604	1	0.0373341	1	ENSG00000149196	C11orf73	ENST00000528004	HIKESHI-202	-0.0805006	0.347768	0.414214	5.10867e-102	8.02541e-100	28	28	28	chr11	86013293	86056271	42979	+	GRCh37
2	61414685	ENST00000436269	USP34-203	mRNA	AMD	Brain._DLPFC_PEC	Brain: DLPFC (PEC) :: Homogenate :: All transcripts :: EpiXcan	3.51622	0.000437735	1	0.0376824	1	ENSG00000115464	USP34	ENST00000436269	USP34-203	0.405962	0.0141788	0.0157137	0.000385927	0.00172572	21	21	21	chr2	61414685	61431465	16781	-	GRCh37
10	28966271	ENST00000375533	BAMBI-201	mRNA	AMD	Brain._DLPFC_PEC	Brain: DLPFC (PEC) :: Homogenate :: All transcripts :: EpiXcan	3.51436	0.000440816	1	0.0377248	1	ENSG00000095739	BAMBI	ENST00000375533	BAMBI-201	0.154395	0.0913423	0.134743	4.0411e-27	8.11527e-26	27	27	27	chr10	28966271	28971868	5598	+	GRCh37
8	11973291	ENST00000434078	FAM66D-201	transcript	AMD	Brain._DLPFC_PEC	Brain: DLPFC (PEC) :: Homogenate :: All transcripts :: EpiXcan	-3.51407	0.000441299	1	0.0377248	1	ENSG00000255052	FAM66D	ENST00000434078	FAM66D-201	-0.253228	0.0519867	0.196165	9.89112e-41	3.22192e-39	52	61	61	chr8	11973291	12008698	35408	+	GRCh37
1	33351595	ENSG00000121905	HPCA	gene	AMD	Brain._DLPFC_PEC	Brain: DLPFC (PEC) :: Homogenate :: All transcripts :: EpiXcan	3.51387	0.000441636	1	0.0377248	1	ENSG00000121905	HPCA			0.258744	0.0388974	0.0503076	3.77524e-12	1.37097e-11	31	31	31	chr1	33351595	33364042	12448	+	GRCh37
1	15479028	ENST00000428417	TMEM51-204	mRNA	AMD	Brain._DLPFC_PEC	Brain: DLPFC (PEC) :: Homogenate :: All transcripts :: EpiXcan	3.51328	0.00044261	1	0.0377248	1	ENSG00000171729	TMEM51	ENST00000428417	TMEM51-204	0.269464	0.0308885	0.0678209	5.15753e-14	5.50159e-13	6	6	6	chr1	15479028	15546973	67946	+	GRCh37
19	31765851	ENST00000240587	TSHZ3-201	mRNA	AMD	Brain._DLPFC_PEC	Brain: DLPFC (PEC) :: Homogenate :: All transcripts :: EpiXcan	-3.51153	0.000445537	1	0.0378805	1	ENSG00000121297	TSHZ3	ENST00000240587	TSHZ3-201	-0.911904	0.00288612	0.010078	0.00474242	0.018355	3	3	3	chr19	31765851	31840453	74603	-	GRCh37
1	150720272	ENST00000480760	CTSS-204	processed_transcript	AMD	Brain._DLPFC_PEC	Brain: DLPFC (PEC) :: Homogenate :: All transcripts :: EpiXcan	-3.50866	0.000450367	1	0.0381668	1	ENSG00000163131	CTSS	ENST00000480760	CTSS-204	-0.352322	0.0164325	0.0241186	8.90535e-06	4.84331e-05	13	13	13	chr1	150720272	150737178	16907	-	GRCh37
8	10622669	ENST00000519088	PINX1-203	mRNA	AMD	Brain._DLPFC_PEC	Brain: DLPFC (PEC) :: Homogenate :: All transcripts :: EpiXcan	3.50822	0.000451121	1	0.0381668	1	ENSG00000254093	PINX1	ENST00000519088	PINX1-203	0.788068	0.00345959	0.0106593	0.00367914	0.0144538	7	7	7	chr8	10622669	10697386	74718	-	GRCh37
17	7155375	ENST00000574255	ELP5-212	mRNA	AMD	Brain._DLPFC_PEC	Brain: DLPFC (PEC) :: Homogenate :: All transcripts :: EpiXcan	-3.50732	0.000452647	1	0.0382021	1	ENSG00000170291	ELP5	ENST00000574255	ELP5-212	-0.0805364	0.355705	0.44283	1.54484e-112	2.98201e-110	7	8	8	chr17	7155375	7158232	2858	+	GRCh37
3	100941390	ENSG00000081148	IMPG2	gene	AMD	Brain._DLPFC_PEC	Brain: DLPFC (PEC) :: Homogenate :: All transcripts :: EpiXcan	3.50435	0.000457724	1	0.0385361	1	ENSG00000081148	IMPG2			0.135783	0.123904	0.161178	1.14829e-37	1.0569e-36	61	61	61	chr3	100941390	101039404	98015	-	GRCh37
6	24466924	ENST00000474784	GPLD1-203	processed_transcript	AMD	Brain._DLPFC_PEC	Brain: DLPFC (PEC) :: Homogenate :: All transcripts :: EpiXcan	3.50161	0.00046245	1	0.038839	1	ENSG00000112293	GPLD1	ENST00000474784	GPLD1-203	0.248707	0.0358433	0.064554	1.73253e-13	1.7841e-12	5	5	5	chr6	24466924	24495433	28510	-	GRCh37
11	61447905	ENSG00000134780	DAGLA	gene	AMD	Brain._DLPFC_PEC	Brain: DLPFC (PEC) :: Homogenate :: All transcripts :: EpiXcan	3.50029	0.000464755	1	0.0389377	1	ENSG00000134780	DAGLA			0.358894	0.0217615	0.01594	0.000129073	0.000289274	36	36	36	chr11	61447905	61514473	66569	+	GRCh37
1	197871777	ENSG00000203724	C1orf53	gene	AMD	Brain._DLPFC_PEC	Brain: DLPFC (PEC) :: Homogenate :: All transcripts :: EpiXcan	-3.49858	0.000467735	1	0.0390922	1	ENSG00000203724	C1orf53			-0.678401	0.00617916	0.0194036	2.23275e-05	5.30669e-05	1	1	1	chr1	197871777	197876497	4721	+	GRCh37
17	7155372	ENST00000354429	ELP5-201	mRNA	AMD	Brain._DLPFC_PEC	Brain: DLPFC (PEC) :: Homogenate :: All transcripts :: EpiXcan	3.49045	0.000482202	1	0.0402037	1	ENSG00000170291	ELP5	ENST00000354429	ELP5-201	0.277061	0.0296727	0.0588785	4.055e-12	3.81115e-11	6	6	6	chr17	7155372	7163250	7879	+	GRCh37
12	132568858	ENST00000488030	EP400NL-209	processed_transcript	AMD	Brain._DLPFC_PEC	Brain: DLPFC (PEC) :: Homogenate :: All transcripts :: EpiXcan	-3.48975	0.000483478	1	0.0402127	1	ENSG00000185684	EP400NL	ENST00000488030	EP400NL-209	-0.286964	0.0279423	0.0512584	7.39598e-11	6.37381e-10	7	7	7	chr12	132568858	132610742	41885	+	GRCh37
11	46878419	ENSG00000134569	LRP4	gene	AMD	Brain._DLPFC_PEC	Brain: DLPFC (PEC) :: Homogenate :: All transcripts :: EpiXcan	-3.48559	0.000491045	1	0.0407438	1	ENSG00000134569	LRP4			-0.218181	0.0476703	0.0705349	1.46043e-16	6.54252e-16	12	13	13	chr11	46878419	46940193	61775	-	GRCh37
21	46683843	ENSG00000186866	POFUT2	gene	AMD	Brain._DLPFC_PEC	Brain: DLPFC (PEC) :: Homogenate :: All transcripts :: EpiXcan	-3.4847	0.000492696	1	0.0407824	1	ENSG00000186866	POFUT2			-0.346133	0.0176569	0.0179633	4.29315e-05	9.99305e-05	24	25	25	chr21	46683843	46707813	23971	-	GRCh37
16	4798240	ENSG00000103199	ZNF500	gene	AMD	Brain._DLPFC_PEC	Brain: DLPFC (PEC) :: Homogenate :: All transcripts :: EpiXcan	-3.48314	0.000495567	1	0.040877	1	ENSG00000103199	ZNF500			-0.202475	0.0559392	0.102451	7.56017e-24	4.48112e-23	15	15	15	chr16	4798240	4817625	19386	-	GRCh37
14	34985135	ENST00000250454	EAPP-201	mRNA	AMD	Brain._DLPFC_PEC	Brain: DLPFC (PEC) :: Homogenate :: All transcripts :: EpiXcan	3.48279	0.000496212	1	0.040877	1	ENSG00000129518	EAPP	ENST00000250454	EAPP-201	0.335663	0.0201765	0.0562565	1.20697e-11	1.0985e-10	12	12	12	chr14	34985135	35008916	23782	-	GRCh37
1	11845780	ENSG00000177000	MTHFR	gene	AMD	Brain._DLPFC_PEC	Brain: DLPFC (PEC) :: Homogenate :: All transcripts :: EpiXcan	-3.48173	0.000498192	1	0.0408793	1	ENSG00000177000	MTHFR			-0.162875	0.0857092	0.105029	3.1327e-24	1.8748e-23	34	34	34	chr1	11845780	11866977	21198	-	GRCh37
11	75470557	ENSG00000062282	DGAT2	gene	AMD	Brain._DLPFC_PEC	Brain: DLPFC (PEC) :: Homogenate :: All transcripts :: EpiXcan	-3.4815	0.000498615	1	0.0408793	1	ENSG00000062282	DGAT2			-0.399419	0.0156255	0.0300942	1.1531e-07	3.22109e-07	5	5	5	chr11	75470557	75512579	42023	+	GRCh37
8	21971932	ENST00000312841	HR-201	mRNA	AMD	Brain._DLPFC_PEC	Brain: DLPFC (PEC) :: Homogenate :: All transcripts :: EpiXcan	3.48057	0.000500355	1	0.0409183	1	ENSG00000168453	HR	ENST00000312841	HR-201	0.360212	0.0182147	0.0311413	5.05766e-07	3.13871e-06	17	17	17	chr8	21971932	21988565	16634	-	GRCh37
7	99647417	ENST00000438937	ZSCAN21-202	mRNA	AMD	Brain._DLPFC_PEC	Brain: DLPFC (PEC) :: Homogenate :: All transcripts :: EpiXcan	-3.47997	0.000501467	1	0.0409183	1	ENSG00000166529	ZSCAN21	ENST00000438937	ZSCAN21-202	-0.11282	0.197543	0.268105	4.82339e-58	2.65275e-56	10	10	10	chr7	99647417	99655464	8048	+	GRCh37
16	4560676	ENST00000563332	CDIP1-205	mRNA	AMD	Brain._DLPFC_PEC	Brain: DLPFC (PEC) :: Homogenate :: All transcripts :: EpiXcan	-3.47909	0.000503127	1	0.0409567	1	ENSG00000089486	CDIP1	ENST00000563332	CDIP1-205	-0.359109	0.0184177	0.0445542	2.03151e-09	1.56421e-08	7	8	8	chr16	4560676	4588471	27796	-	GRCh37
1	15818765	ENST00000333868	CASP9-201	mRNA	AMD	Brain._DLPFC_PEC	Brain: DLPFC (PEC) :: Homogenate :: All transcripts :: EpiXcan	3.47432	0.000512153	1	0.04153	1	ENSG00000132906	CASP9	ENST00000333868	CASP9-201	0.292107	0.0262686	0.0313858	3.61292e-07	2.27333e-06	51	51	51	chr1	15818765	15850790	32026	-	GRCh37
4	122680519	ENST00000394394	TMEM155-202	mRNA	AMD	Brain._DLPFC_PEC	Brain: DLPFC (PEC) :: Homogenate :: All transcripts :: EpiXcan	-3.47395	0.000512861	1	0.04153	1	ENSG00000164112	TMEM155	ENST00000394394	TMEM155-202	-0.6049	0.00654299	0.0260389	4.05447e-06	2.28795e-05	1	1	1	chr4	122680519	122686582	6064	-	GRCh37
2	54198245	ENST00000422521	ACYP2-204	mRNA	AMD	Brain._DLPFC_PEC	Brain: DLPFC (PEC) :: Homogenate :: All transcripts :: EpiXcan	-3.47346	0.000513788	1	0.04153	1	ENSG00000170634	ACYP2	ENST00000422521	ACYP2-204	-0.412202	0.0133021	0.0129627	0.00137757	0.00573185	14	14	14	chr2	54198245	54293184	94940	+	GRCh37
11	14526610	ENST00000418988	PSMA1-202	mRNA	AMD	Brain._DLPFC_PEC	Brain: DLPFC (PEC) :: Homogenate :: All transcripts :: EpiXcan	-3.47153	0.000517493	1	0.0417315	1	ENSG00000129084	PSMA1	ENST00000418988	PSMA1-202	-0.447186	0.0109596	0.0214625	3.45514e-05	0.000175704	10	10	10	chr11	14526610	14665163	138554	-	GRCh37
17	78717087	ENST00000575542	RPTOR-209	processed_transcript	AMD	Brain._DLPFC_PEC	Brain: DLPFC (PEC) :: Homogenate :: All transcripts :: EpiXcan	-3.46749	0.000525349	1	0.042266	1	ENSG00000141564	RPTOR	ENST00000575542	RPTOR-209	-0.937017	0.00261242	0.0123377	0.00178092	0.00730312	9	9	9	chr17	78717087	78940171	223085	+	GRCh37
13	41763969	ENST00000379483	KBTBD7-201	mRNA	AMD	Brain._DLPFC_PEC	Brain: DLPFC (PEC) :: Homogenate :: All transcripts :: EpiXcan	-3.46499	0.000530243	1	0.0425604	1	ENSG00000120696	KBTBD7	ENST00000379483	KBTBD7-201	-0.241294	0.0434944	0.0753227	2.32911e-15	2.69051e-14	19	19	19	chr13	41763969	41768702	4734	-	GRCh37
15	43622872	ENSG00000168803	ADAL	gene	AMD	Brain._DLPFC_PEC	Brain: DLPFC (PEC) :: Homogenate :: All transcripts :: EpiXcan	3.46341	0.000533366	1	0.0427115	1	ENSG00000168803	ADAL			0.0914718	0.26442	0.335207	6.37269e-90	1.86798e-88	19	26	26	chr15	43622872	43646096	23225	+	GRCh37
19	4969125	ENSG00000127663	KDM4B	gene	AMD	Brain._DLPFC_PEC	Brain: DLPFC (PEC) :: Homogenate :: All transcripts :: EpiXcan	3.46196	0.000536258	1	0.0428434	1	ENSG00000127663	KDM4B			0.486862	0.00991314	0.0218389	6.94145e-06	1.72032e-05	7	7	7	chr19	4969125	5153606	184482	+	GRCh37
16	86574326	ENST00000562940	MTHFSD-209	mRNA	AMD	Brain._DLPFC_PEC	Brain: DLPFC (PEC) :: Homogenate :: All transcripts :: EpiXcan	3.46004	0.000540091	1	0.0430449	1	ENSG00000103248	MTHFSD	ENST00000562940	MTHFSD-209	0.10778	0.200726	0.253412	1.65245e-56	8.70446e-55	39	41	41	chr16	86574326	86588355	14030	-	GRCh37
17	7146910	ENST00000574322	CTDNEP1-210	mRNA	AMD	Brain._DLPFC_PEC	Brain: DLPFC (PEC) :: Homogenate :: All transcripts :: EpiXcan	3.45898	0.000542235	1	0.0430449	1	ENSG00000175826	CTDNEP1	ENST00000574322	CTDNEP1-210	0.097042	0.238338	0.311264	1.25824e-69	9.2824e-68	16	17	17	chr17	7146910	7154994	8085	-	GRCh37
19	4363786	ENST00000594444	AC007292.1-201	transcript	AMD	Brain._DLPFC_PEC	Brain: DLPFC (PEC) :: Homogenate :: All transcripts :: EpiXcan	3.45883	0.000542531	1	0.0430449	1	ENSG00000267980	AC007292.6	ENST00000594444	AC007292.1-201	0.366078	0.0172716	0.0407053	8.31152e-09	6.07699e-08	14	14	14	chr19	4363786	4364637	852	+	GRCh37
14	23369975	ENST00000399922	RBM23-204	mRNA	AMD	Brain._DLPFC_PEC	Brain: DLPFC (PEC) :: Homogenate :: All transcripts :: EpiXcan	-3.45324	0.000553906	1	0.0438464	1	ENSG00000100461	RBM23	ENST00000399922	RBM23-204	-0.0601307	0.6128	0.658383	5.57767e-221	1.70409e-217	62	63	63	chr14	23369975	23388391	18417	-	GRCh37
14	35031615	ENST00000362031	SNX6-201	mRNA	AMD	Brain._DLPFC_PEC	Brain: DLPFC (PEC) :: Homogenate :: All transcripts :: EpiXcan	3.4525	0.000555427	1	0.043866	1	ENSG00000129515	SNX6	ENST00000362031	SNX6-201	0.155797	0.0947839	0.131854	7.5568e-27	1.50155e-25	29	29	29	chr14	35031615	35099389	67775	-	GRCh37
21	46713200	ENST00000433465	LINC00205-201	lincRNA	AMD	Brain._DLPFC_PEC	Brain: DLPFC (PEC) :: Homogenate :: All transcripts :: EpiXcan	-3.44814	0.000564469	1	0.044473	1	ENSG00000223768	LINC00205	ENST00000433465	LINC00205-201	-0.0599784	0.615501	0.649407	9.81764e-217	2.35095e-213	66	70	70	chr21	46713200	46717269	4070	+	GRCh37
7	99488036	ENST00000349062	TRIM4-201	mRNA	AMD	Brain._DLPFC_PEC	Brain: DLPFC (PEC) :: Homogenate :: All transcripts :: EpiXcan	-3.44755	0.000565695	1	0.044473	1	ENSG00000146833	TRIM4	ENST00000349062	TRIM4-201	-0.598145	0.0064447	0.0211426	3.72992e-05	0.000188929	3	3	3	chr7	99488036	99517223	29188	-	GRCh37
16	86563782	ENSG00000103248	MTHFSD	gene	AMD	Brain._DLPFC_PEC	Brain: DLPFC (PEC) :: Homogenate :: All transcripts :: EpiXcan	-3.44631	0.000568296	1	0.0445757	1	ENSG00000103248	MTHFSD			-1.18685	0.00176394	0.0112721	0.00130927	0.00272871	2	3	3	chr16	86563782	86588841	25060	-	GRCh37
10	38238500	ENSG00000175395	ZNF25	gene	AMD	Brain._DLPFC_PEC	Brain: DLPFC (PEC) :: Homogenate :: All transcripts :: EpiXcan	-3.44405	0.000573067	1	0.0448477	1	ENSG00000175395	ZNF25			-0.143038	0.110477	0.153082	1.00224e-35	8.70969e-35	26	28	28	chr10	38238500	38265561	27062	-	GRCh37
11	33719807	ENSG00000085063	CD59	gene	AMD	Brain._DLPFC_PEC	Brain: DLPFC (PEC) :: Homogenate :: All transcripts :: EpiXcan	3.44239	0.000576609	1	0.0450226	1	ENSG00000085063	CD59			0.133317	0.115117	0.167322	2.66278e-39	2.57566e-38	17	17	17	chr11	33719807	33757991	38185	-	GRCh37
3	53893021	ENSG00000271976	AC012467.2	gene	AMD	Brain._DLPFC_PEC	Brain: DLPFC (PEC) :: Homogenate :: All transcripts :: EpiXcan	3.43548	0.000591501	1	0.0460809	1	ENSG00000271976	AC012467.2			0.135165	0.122258	0.144964	7.39309e-34	6.10791e-33	43	44	44	chr3	53893021	53895603	2583	-	GRCh37
3	53880611	ENST00000475124	IL17RB-202	aberrant_processed_transcript	AMD	Brain._DLPFC_PEC	Brain: DLPFC (PEC) :: Homogenate :: All transcripts :: EpiXcan	-3.42802	0.000607999	1	0.0472592	1	ENSG00000056736	IL17RB	ENST00000475124	IL17RB-202	-0.519842	0.00781859	0.0274238	2.56654e-06	1.47796e-05	8	8	8	chr3	53880611	53899615	19005	+	GRCh37
5	74973346	ENST00000503521	POC5-205	aberrant_processed_transcript	AMD	Brain._DLPFC_PEC	Brain: DLPFC (PEC) :: Homogenate :: All transcripts :: EpiXcan	3.42351	0.000618172	1	0.0479418	1	ENSG00000152359	POC5	ENST00000503521	POC5-205	0.250391	0.034371	0.0540975	2.24443e-11	2.00746e-10	5	5	5	chr5	74973346	74981193	7848	-	GRCh37
20	44527399	ENST00000372431	PLTP-203	mRNA	AMD	Brain._DLPFC_PEC	Brain: DLPFC (PEC) :: Homogenate :: All transcripts :: EpiXcan	3.42274	0.000619944	1	0.0479711	1	ENSG00000100979	PLTP	ENST00000372431	PLTP-203	0.216609	0.0465634	0.0637536	5.01293e-13	5.00733e-12	18	18	18	chr20	44527399	44540786	13388	-	GRCh37
2	48016455	ENSG00000138081	FBXO11	gene	AMD	Brain._DLPFC_PEC	Brain: DLPFC (PEC) :: Homogenate :: All transcripts :: EpiXcan	3.42167	0.000622378	1	0.0480515	1	ENSG00000138081	FBXO11			0.597303	0.00614966	0.0100507	0.00230535	0.00472829	7	7	7	chr2	48016455	48132932	116478	-	GRCh37
15	45409569	ENSG00000140254	DUOXA1	gene	AMD	Brain._DLPFC_PEC	Brain: DLPFC (PEC) :: Homogenate :: All transcripts :: EpiXcan	-3.41758	0.00063181	1	0.0486095	1	ENSG00000140254	DUOXA1			-0.479356	0.0102252	0.017547	5.04313e-05	0.000116712	7	7	7	chr15	45409569	45422136	12568	-	GRCh37
19	46274791	ENST00000600370	DMPK-218	aberrant_processed_transcript	AMD	Brain._DLPFC_PEC	Brain: DLPFC (PEC) :: Homogenate :: All transcripts :: EpiXcan	3.41731	0.000632429	1	0.0486095	1	ENSG00000104936	DMPK	ENST00000600370	DMPK-218	0.194402	0.0630864	0.0638459	3.61557e-13	3.64565e-12	54	55	55	chr19	46274791	46278526	3736	-	GRCh37
2	202098166	ENSG00000064012	CASP8	gene	AMD	Brain._DLPFC_PEC	Brain: DLPFC (PEC) :: Homogenate :: All transcripts :: EpiXcan	3.41402	0.000640116	1	0.0490908	1	ENSG00000064012	CASP8			0.544218	0.00774355	0.0176535	5.11916e-05	0.000118411	8	8	8	chr2	202098166	202152434	54269	+	GRCh37
2	231032009	ENST00000477068	SP110-209	aberrant_processed_transcript	AMD	Brain._DLPFC_PEC	Brain: DLPFC (PEC) :: Homogenate :: All transcripts :: EpiXcan	3.41256	0.00064355	1	0.0491367	1	ENSG00000135899	SP110	ENST00000477068	SP110-209	0.415785	0.0144788	0.0316511	3.83123e-07	2.40507e-06	30	30	30	chr2	231032009	231038230	6222	-	GRCh37
14	35030300	ENSG00000129515	SNX6	gene	AMD	Brain._DLPFC_PEC	Brain: DLPFC (PEC) :: Homogenate :: All transcripts :: EpiXcan	3.41256	0.000643569	1	0.0491367	1	ENSG00000129515	SNX6			0.129137	0.129953	0.187519	1.85329e-44	2.04805e-43	14	14	14	chr14	35030300	35099389	69090	-	GRCh37
22	33197687	ENSG00000100234	TIMP3	gene	AMD	Brain._DLPFC_PEC	Brain: DLPFC (PEC) :: Homogenate :: All transcripts :: EpiXcan	-3.41087	0.000647559	1	0.049332	1	ENSG00000100234	TIMP3			-0.324967	0.0185038	0.0290778	1.74287e-07	4.82112e-07	28	32	32	chr22	33197687	33259030	61344	+	GRCh37
7	100882888	ENST00000442303	FIS1-203	mRNA	AMD	Brain._DLPFC_PEC	Brain: DLPFC (PEC) :: Homogenate :: All transcripts :: EpiXcan	-3.40836	0.000653539	1	0.0496776	1	ENSG00000214253	FIS1	ENST00000442303	FIS1-203	-0.312437	0.0232124	0.0228903	1.96463e-05	0.000102744	20	20	20	chr7	100882888	100888329	5442	-	GRCh37
8	123793633	ENSG00000178764	ZHX2	gene	AMD	Brain._DLPFC_PEC	Brain: DLPFC (PEC) :: Homogenate :: All transcripts :: EpiXcan	-3.40484	0.000662021	1	0.0502115	1	ENSG00000178764	ZHX2			-0.408659	0.0129623	0.0156673	0.00013542	0.000302937	16	16	16	chr8	123793633	123986750	193118	+	GRCh37
14	24563347	ENST00000216780	PCK2-201	mRNA	AMD	Brain._DLPFC_PEC	Brain: DLPFC (PEC) :: Homogenate :: All transcripts :: EpiXcan	-3.40097	0.000671475	1	0.0508166	1	ENSG00000100889	PCK2	ENST00000216780	PCK2-201	-0.651102	0.00476659	0.0108413	0.00330963	0.0130921	10	10	10	chr14	24563347	24573339	9993	+	GRCh37
7	75616155	ENSG00000189077	TMEM120A	pseudogene	AMD	Brain._DLPFC_PEC	Brain: DLPFC (PEC) :: Homogenate :: All transcripts :: EpiXcan	3.39989	0.000674121	1	0.050905	1	ENSG00000189077	TMEM120A			0.21099	0.0575949	0.0478552	1.78357e-11	6.22857e-11	44	46	46	chr7	75616155	75623977	7823	-	GRCh37
16	75327608	ENST00000283882	CFDP1-201	mRNA	AMD	Brain._DLPFC_PEC	Brain: DLPFC (PEC) :: Homogenate :: All transcripts :: EpiXcan	-3.39828	0.000678109	1	0.0510151	1	ENSG00000153774	CFDP1	ENST00000283882	CFDP1-201	-0.227495	0.0402243	0.0690389	2.79108e-14	3.01834e-13	12	12	12	chr16	75327608	75467383	139776	-	GRCh37
4	87797358	ENSG00000163633	C4orf36	gene	AMD	Brain._DLPFC_PEC	Brain: DLPFC (PEC) :: Homogenate :: All transcripts :: EpiXcan	-3.39759	0.00067982	1	0.0510151	1	ENSG00000163633	C4orf36			-0.226092	0.0393095	0.0269091	5.70815e-07	1.52563e-06	45	45	45	chr4	87797358	87857354	59997	-	GRCh37
1	11994810	ENST00000196061	PLOD1-201	mRNA	AMD	Brain._DLPFC_PEC	Brain: DLPFC (PEC) :: Homogenate :: All transcripts :: EpiXcan	-3.39751	0.000680024	1	0.0510151	1	ENSG00000083444	PLOD1	ENST00000196061	PLOD1-201	-0.236228	0.0394174	0.0702934	2.55395e-14	2.77171e-13	18	19	19	chr1	11994810	12035594	40785	+	GRCh37
11	46764598	ENST00000529230	CKAP5-210	mRNA	AMD	Brain._DLPFC_PEC	Brain: DLPFC (PEC) :: Homogenate :: All transcripts :: EpiXcan	-3.39475	0.000686916	1	0.0514201	1	ENSG00000175216	CKAP5	ENST00000529230	CKAP5-210	-0.187507	0.0614265	0.0931857	6.75332e-19	9.45262e-18	5	5	5	chr11	46764598	46867780	103183	-	GRCh37
4	159690290	ENSG00000052795	FNIP2	gene	AMD	Brain._DLPFC_PEC	Brain: DLPFC (PEC) :: Homogenate :: All transcripts :: EpiXcan	3.39154	0.000695009	1	0.0519131	1	ENSG00000052795	FNIP2			0.417147	0.0136931	0.0171176	6.66376e-05	0.000152694	24	24	24	chr4	159690290	159829201	138912	+	GRCh37
15	31231144	ENSG00000166912	MTMR10	gene	AMD	Brain._DLPFC_PEC	Brain: DLPFC (PEC) :: Homogenate :: All transcripts :: EpiXcan	-3.38963	0.000699861	1	0.0521623	1	ENSG00000166912	MTMR10			-0.138387	0.120412	0.129788	3.18038e-30	2.3306e-29	65	68	68	chr15	31231144	31283810	52667	-	GRCh37
1	156302444	ENST00000368256	CCT3-202	processed_transcript	AMD	Brain._DLPFC_PEC	Brain: DLPFC (PEC) :: Homogenate :: All transcripts :: EpiXcan	-3.38759	0.000705089	1	0.0524385	1	ENSG00000163468	CCT3	ENST00000368256	CCT3-202	-0.0889841	0.316536	0.362015	6.87093e-85	7.29067e-83	42	44	44	chr1	156302444	156308102	5659	-	GRCh37
17	26691378	ENSG00000004139	SARM1	gene	AMD	Brain._DLPFC_PEC	Brain: DLPFC (PEC) :: Homogenate :: All transcripts :: EpiXcan	-3.38408	0.000714178	1	0.053	1	ENSG00000004139	SARM1			-0.139708	0.109664	0.158493	3.01131e-37	2.74339e-36	11	11	11	chr17	26691378	26728065	36688	+	GRCh37
21	46683843	ENST00000349485	POFUT2-203	mRNA	AMD	Brain._DLPFC_PEC	Brain: DLPFC (PEC) :: Homogenate :: All transcripts :: EpiXcan	-3.38013	0.000724527	1	0.0536524	1	ENSG00000186866	POFUT2	ENST00000349485	POFUT2-203	-0.380214	0.0142539	0.0177684	0.000160888	0.000754105	11	12	12	chr21	46683843	46707813	23971	-	GRCh37
20	62340216	ENST00000490623	AL121845.3-201	NMD_transcript_variant	AMD	Brain._DLPFC_PEC	Brain: DLPFC (PEC) :: Homogenate :: All transcripts :: EpiXcan	3.37658	0.000733937	1	0.0542326	1	ENSG00000273154	RP4-583P15.15	ENST00000490623	AL121845.3-201	0.139801	0.112438	0.151167	7.18857e-31	1.66731e-29	28	28	28	chr20	62340216	62370456	30241	+	GRCh37
19	17402940	ENSG00000127220	ABHD8	gene	AMD	Brain._DLPFC_PEC	Brain: DLPFC (PEC) :: Homogenate :: All transcripts :: EpiXcan	-3.37181	0.00074677	1	0.0550627	1	ENSG00000127220	ABHD8			-0.152497	0.0930139	0.0942973	9.65467e-22	5.26587e-21	59	59	59	chr19	17402940	17421045	18106	-	GRCh37
3	127291912	ENSG00000163870	TPRA1	gene	AMD	Brain._DLPFC_PEC	Brain: DLPFC (PEC) :: Homogenate :: All transcripts :: EpiXcan	-3.36902	0.000754366	1	0.0555039	1	ENSG00000163870	TPRA1			-0.343656	0.0168785	0.0293271	1.74368e-07	4.8228e-07	14	14	14	chr3	127291912	127317094	25183	-	GRCh37
15	43622925	ENST00000389651	ADAL-201	mRNA	AMD	Brain._DLPFC_PEC	Brain: DLPFC (PEC) :: Homogenate :: All transcripts :: EpiXcan	3.3677	0.000757982	1	0.0556511	1	ENSG00000168803	ADAL	ENST00000389651	ADAL-201	0.153924	0.0908502	0.119754	2.21716e-24	3.97416e-23	14	15	15	chr15	43622925	43641610	18686	+	GRCh37
6	26402465	ENSG00000026950	BTN3A1	gene	AMD	Brain._DLPFC_PEC	Brain: DLPFC (PEC) :: Homogenate :: All transcripts :: EpiXcan	-3.36637	0.000761651	1	0.0557216	1	ENSG00000026950	BTN3A1			-0.200698	0.0518598	0.0592449	5.52926e-14	2.2004e-13	22	22	22	chr6	26402465	26415444	12980	+	GRCh37
12	122516628	ENSG00000175727	MLXIP	gene	AMD	Brain._DLPFC_PEC	Brain: DLPFC (PEC) :: Homogenate :: All transcripts :: EpiXcan	-3.36618	0.000762179	1	0.0557216	1	ENSG00000175727	MLXIP			-0.248285	0.037695	0.0624344	1.15363e-14	4.74432e-14	19	19	19	chr12	122516628	122631894	115267	+	GRCh37
2	61372282	ENST00000464909	C2orf74-204	processed_transcript	AMD	Brain._DLPFC_PEC	Brain: DLPFC (PEC) :: Homogenate :: All transcripts :: EpiXcan	3.36502	0.000765378	1	0.0558369	1	ENSG00000162929	KIAA1841	ENST00000464909	C2orf74-204	0.0990431	0.193751	0.25431	2.02676e-55	1.035e-53	15	15	15	chr2	61372282	61391771	19490	+	GRCh37
21	46707967	ENSG00000215447	BX322557.1	processed_transcript	AMD	Brain._DLPFC_PEC	Brain: DLPFC (PEC) :: Homogenate :: All transcripts :: EpiXcan	-3.36352	0.000769552	1	0.0560227	1	ENSG00000215447	BX322557.1			-0.0578872	0.62966	0.684954	3.21827e-283	2.42618e-280	57	59	59	chr21	46707967	46711653	3687	+	GRCh37
6	74225473	ENST00000316292	EEF1A1-202	mRNA	AMD	Brain._DLPFC_PEC	Brain: DLPFC (PEC) :: Homogenate :: All transcripts :: EpiXcan	3.36237	0.000772764	1	0.0560994	1	ENSG00000156508	EEF1A1	ENST00000316292	EEF1A1-202	0.0753324	0.341399	0.411454	5.65473e-102	8.85185e-100	22	22	22	chr6	74225473	74230741	5269	-	GRCh37
7	99613222	ENST00000482979	ZKSCAN1-204	aberrant_processed_transcript	AMD	Brain._DLPFC_PEC	Brain: DLPFC (PEC) :: Homogenate :: All transcripts :: EpiXcan	-3.36162	0.000774857	1	0.0560994	1	ENSG00000106261	ZKSCAN1	ENST00000482979	ZKSCAN1-204	-0.227856	0.0395156	0.0747918	2.96242e-15	3.40388e-14	5	5	5	chr7	99613222	99622583	9362	+	GRCh37
8	9413424	ENSG00000173273	TNKS	gene	AMD	Brain._DLPFC_PEC	Brain: DLPFC (PEC) :: Homogenate :: All transcripts :: EpiXcan	-3.3614	0.000775493	1	0.0560994	1	ENSG00000173273	TNKS			-0.157856	0.0781021	0.0921319	3.08215e-21	1.64791e-20	50	50	50	chr8	9413424	9639856	226433	+	GRCh37
8	27311548	ENST00000522245	PTK2B-215	aberrant_processed_transcript	AMD	Brain._DLPFC_PEC	Brain: DLPFC (PEC) :: Homogenate :: All transcripts :: EpiXcan	-3.359	0.000782263	1	0.0564705	1	ENSG00000120899	PTK2B	ENST00000522245	PTK2B-215	-0.401243	0.0119106	0.0284297	1.82551e-06	1.06971e-05	10	10	10	chr8	27311548	27315991	4444	+	GRCh37
10	24917943	ENST00000476499	ARHGAP21-211	aberrant_processed_transcript	AMD	Brain._DLPFC_PEC	Brain: DLPFC (PEC) :: Homogenate :: All transcripts :: EpiXcan	-3.35694	0.000788107	1	0.0566005	1	ENSG00000107863	ARHGAP21	ENST00000476499	ARHGAP21-211	-0.660775	0.00536423	0.0148108	0.00058532	0.00255179	3	3	3	chr10	24917943	25010963	93021	-	GRCh37
6	105725440	ENSG00000085377	PREP	gene	AMD	Brain._DLPFC_PEC	Brain: DLPFC (PEC) :: Homogenate :: All transcripts :: EpiXcan	3.35649	0.000789379	1	0.0566005	1	ENSG00000085377	PREP			0.26639	0.0343833	0.0356302	7.07614e-09	2.12928e-08	23	24	24	chr6	105725440	105850959	125520	-	GRCh37
1	15898848	ENST00000375826	AGMAT-201	mRNA	AMD	Brain._DLPFC_PEC	Brain: DLPFC (PEC) :: Homogenate :: All transcripts :: EpiXcan	3.3562	0.000790202	1	0.0566005	1	ENSG00000116771	AGMAT	ENST00000375826	AGMAT-201	0.0983868	0.197514	0.273304	8.89965e-60	5.12884e-58	47	47	47	chr1	15898848	15911605	12758	-	GRCh37
16	75327596	ENSG00000153774	CFDP1	gene	AMD	Brain._DLPFC_PEC	Brain: DLPFC (PEC) :: Homogenate :: All transcripts :: EpiXcan	-3.35605	0.000790638	1	0.0566005	1	ENSG00000153774	CFDP1			-0.18791	0.0576526	0.0938771	1.13959e-21	6.19458e-21	15	15	15	chr16	75327596	75467383	139788	-	GRCh37
15	71123863	ENSG00000166173	LARP6	gene	AMD	Brain._DLPFC_PEC	Brain: DLPFC (PEC) :: Homogenate :: All transcripts :: EpiXcan	-3.35518	0.000793133	1	0.0566613	1	ENSG00000166173	LARP6			-0.178162	0.0678799	0.087643	2.62918e-20	1.36342e-19	20	20	20	chr15	71123863	71146498	22636	-	GRCh37
19	4363786	ENSG00000267980	AC007292.1	gene	AMD	Brain._DLPFC_PEC	Brain: DLPFC (PEC) :: Homogenate :: All transcripts :: EpiXcan	3.35156	0.000803571	1	0.0572881	1	ENSG00000267980	AC007292.1			0.401555	0.0135944	0.0243604	1.69285e-06	4.36726e-06	12	12	12	chr19	4363786	4364637	852	+	GRCh37
3	134204585	ENST00000332047	CEP63-201	mRNA	AMD	Brain._DLPFC_PEC	Brain: DLPFC (PEC) :: Homogenate :: All transcripts :: EpiXcan	3.3484	0.000812783	1	0.0578252	1	ENSG00000182923	CEP63	ENST00000332047	CEP63-201	0.19054	0.0529948	0.079189	5.15459e-16	6.19677e-15	28	28	28	chr3	134204585	134280610	76026	+	GRCh37
15	75628394	ENST00000564815	COMMD4-211	mRNA	AMD	Brain._DLPFC_PEC	Brain: DLPFC (PEC) :: Homogenate :: All transcripts :: EpiXcan	-3.34488	0.000823168	1	0.0583536	1	ENSG00000140365	COMMD4	ENST00000564815	COMMD4-211	-0.351307	0.0168027	0.0203367	5.74447e-05	0.00028405	17	20	20	chr15	75628394	75632414	4021	+	GRCh37
15	51200870	ENST00000261842	AP4E1-201	mRNA	AMD	Brain._DLPFC_PEC	Brain: DLPFC (PEC) :: Homogenate :: All transcripts :: EpiXcan	-3.34474	0.0008236	1	0.0583536	1	ENSG00000081014	AP4E1	ENST00000261842	AP4E1-201	-0.331229	0.0203257	0.0338396	1.7919e-07	1.16251e-06	35	35	35	chr15	51200870	51298097	97228	+	GRCh37
1	89401499	ENST00000260508	KYAT3-201	mRNA	AMD	Brain._DLPFC_PEC	Brain: DLPFC (PEC) :: Homogenate :: All transcripts :: EpiXcan	-3.34098	0.000834837	1	0.0589273	1	ENSG00000137944	CCBL2	ENST00000260508	KYAT3-201	-0.166361	0.0796463	0.124196	5.39496e-25	9.9376e-24	21	21	21	chr1	89401499	89458604	57106	-	GRCh37
8	109619079	ENSG00000164841	TMEM74	gene	AMD	Brain._DLPFC_PEC	Brain: DLPFC (PEC) :: Homogenate :: All transcripts :: EpiXcan	-3.34048	0.000836334	1	0.0589273	1	ENSG00000164841	TMEM74			-0.377437	0.0151118	0.0144401	0.000263509	0.000577269	54	54	54	chr8	109619079	109799844	180766	-	GRCh37
17	7120444	ENSG00000072778	ACADVL	gene	AMD	Brain._DLPFC_PEC	Brain: DLPFC (PEC) :: Homogenate :: All transcripts :: EpiXcan	-3.34032	0.000836832	1	0.0589273	1	ENSG00000072778	ACADVL			-0.178633	0.0693829	0.102596	8.68186e-24	5.12583e-23	10	10	10	chr17	7120444	7128592	8149	+	GRCh37
3	100053583	ENST00000465368	NIT2-203	aberrant_processed_transcript	AMD	Brain._DLPFC_PEC	Brain: DLPFC (PEC) :: Homogenate :: All transcripts :: EpiXcan	-3.33213	0.000861843	1	0.0605647	1	ENSG00000114021	NIT2	ENST00000465368	NIT2-203	-0.095906	0.205529	0.281304	5.64902e-63	3.54468e-61	7	7	7	chr3	100053583	100074195	20613	+	GRCh37
9	102861557	ENST00000262456	INVS-201	mRNA	AMD	Brain._DLPFC_PEC	Brain: DLPFC (PEC) :: Homogenate :: All transcripts :: EpiXcan	3.33083	0.000865885	1	0.0607248	1	ENSG00000119509	INVS	ENST00000262456	INVS-201	0.137911	0.100547	0.124555	3.33317e-25	6.20165e-24	23	23	23	chr9	102861557	103063070	201514	+	GRCh37
6	111804714	ENSG00000231889	TRAF3IP2-AS1	gene	AMD	Brain._DLPFC_PEC	Brain: DLPFC (PEC) :: Homogenate :: All transcripts :: EpiXcan	-3.33013	0.000868064	1	0.0607539	1	ENSG00000231889	TRAF3IP2-AS1			-0.282824	0.0254509	0.0422103	2.45165e-10	8.02273e-10	12	12	12	chr6	111804714	111919505	114792	+	GRCh37
2	61408473	ENST00000493628	AHSA2-211	processed_transcript	AMD	Brain._DLPFC_PEC	Brain: DLPFC (PEC) :: Homogenate :: All transcripts :: EpiXcan	-3.32471	0.000885098	1	0.0618204	1	ENSG00000173209	AHSA2	ENST00000493628	AHSA2-211	-0.29146	0.0218035	0.0302488	8.4279e-07	5.10648e-06	16	16	16	chr2	61408473	61413942	5470	+	GRCh37
16	4746513	ENST00000589035	ANKS3-212	aberrant_processed_transcript	AMD	Brain._DLPFC_PEC	Brain: DLPFC (PEC) :: Homogenate :: All transcripts :: EpiXcan	-3.32244	0.000892333	1	0.0621764	1	ENSG00000168096	ANKS3	ENST00000589035	ANKS3-212	-0.17488	0.0693348	0.1075	7.00135e-22	1.12766e-20	15	15	15	chr16	4746513	4750304	3792	-	GRCh37
15	71143828	ENST00000559140	LARP6-203	mRNA	AMD	Brain._DLPFC_PEC	Brain: DLPFC (PEC) :: Homogenate :: All transcripts :: EpiXcan	-3.32198	0.000893807	1	0.0621764	1	ENSG00000166173	LARP6	ENST00000559140	LARP6-203	-0.602927	0.00644375	0.0130822	0.00126953	0.00530851	8	8	8	chr15	71143828	71146347	2520	-	GRCh37
12	27676364	ENSG00000110841	PPFIBP1	gene	AMD	Brain._DLPFC_PEC	Brain: DLPFC (PEC) :: Homogenate :: All transcripts :: EpiXcan	3.32106	0.000896752	1	0.0622556	1	ENSG00000110841	PPFIBP1			0.143905	0.10205	0.151639	2.47061e-35	2.12103e-34	32	32	32	chr12	27676364	27848497	172134	+	GRCh37
7	102206323	ENST00000511313	POLR2J3-215	mRNA	AMD	Brain._DLPFC_PEC	Brain: DLPFC (PEC) :: Homogenate :: All transcripts :: EpiXcan	-3.31891	0.000903683	1	0.0626105	1	ENSG00000168255	POLR2J3	ENST00000511313	POLR2J3-215	-0.197362	0.0875208	0.0758012	1.93408e-15	2.24678e-14	89	99	99	chr7	102206323	102213030	6708	-	GRCh37
19	5904869	ENST00000339485	VMAC-201	mRNA	AMD	Brain._DLPFC_PEC	Brain: DLPFC (PEC) :: Homogenate :: All transcripts :: EpiXcan	3.3159	0.000913495	1	0.0631632	1	ENSG00000187650	VMAC	ENST00000339485	VMAC-201	0.259326	0.0288191	0.0499496	1.83715e-10	1.53329e-09	35	35	35	chr19	5904869	5910864	5996	+	GRCh37
19	17337013	ENST00000215061	OCEL1-201	mRNA	AMD	Brain._DLPFC_PEC	Brain: DLPFC (PEC) :: Homogenate :: All transcripts :: EpiXcan	-3.31513	0.000915996	1	0.0632092	1	ENSG00000099330	OCEL1	ENST00000215061	OCEL1-201	-0.375873	0.0200853	0.0375138	4.08087e-08	2.81202e-07	17	17	17	chr19	17337013	17340028	3016	+	GRCh37
21	46707977	ENST00000400362	BX322557.1-202	lincRNA	AMD	Brain._DLPFC_PEC	Brain: DLPFC (PEC) :: Homogenate :: All transcripts :: EpiXcan	-3.31352	0.000921284	1	0.063447	1	ENSG00000215447	BX322557.10	ENST00000400362	BX322557.1-202	-0.0581011	0.593582	0.644348	3.77611e-211	6.97015e-208	68	72	72	chr21	46707977	46711653	3677	+	GRCh37
4	152609889	ENST00000505211	GATB-203	aberrant_processed_transcript	AMD	Brain._DLPFC_PEC	Brain: DLPFC (PEC) :: Homogenate :: All transcripts :: EpiXcan	-3.31145	0.000928141	1	0.0637619	1	ENSG00000059691	PET112	ENST00000505211	GATB-203	-0.229535	0.0398866	0.0560222	1.23682e-11	1.12474e-10	22	22	22	chr4	152609889	152637396	27508	-	GRCh37
1	38152059	ENST00000486637	C1orf109-207	mRNA	AMD	Brain._DLPFC_PEC	Brain: DLPFC (PEC) :: Homogenate :: All transcripts :: EpiXcan	3.31102	0.00092956	1	0.0637619	1	ENSG00000116922	C1orf109	ENST00000486637	C1orf109-207	0.0866977	0.268571	0.320137	8.51642e-73	6.84101e-71	28	30	30	chr1	38152059	38156181	4123	-	GRCh37
10	104678050	ENST00000369878	CNNM2-202	mRNA	AMD	Brain._DLPFC_PEC	Brain: DLPFC (PEC) :: Homogenate :: All transcripts :: EpiXcan	3.30667	0.000944107	1	0.064631	1	ENSG00000148842	CNNM2	ENST00000369878	CNNM2-202	0.138736	0.100434	0.143568	1.8524e-29	4.07863e-28	31	31	31	chr10	104678050	104849978	171929	+	GRCh37
11	61891445	ENSG00000149503	INCENP	gene	AMD	Brain._DLPFC_PEC	Brain: DLPFC (PEC) :: Homogenate :: All transcripts :: EpiXcan	-3.30512	0.000949371	1	0.0648624	1	ENSG00000149503	INCENP			-0.317078	0.0214215	0.0464646	2.05248e-11	7.13973e-11	10	10	10	chr11	61891445	61920635	29191	+	GRCh37
17	3907739	ENSG00000074755	ZZEF1	gene	AMD	Brain._DLPFC_PEC	Brain: DLPFC (PEC) :: Homogenate :: All transcripts :: EpiXcan	-3.30398	0.000953225	1	0.0649885	1	ENSG00000074755	ZZEF1			-0.32202	0.0200173	0.0409858	5.46814e-10	1.75068e-09	10	11	11	chr17	3907739	4046314	138576	-	GRCh37
14	23485752	ENST00000555895	PSMB5-206	mRNA	AMD	Brain._DLPFC_PEC	Brain: DLPFC (PEC) :: Homogenate :: All transcripts :: EpiXcan	3.30346	0.000954992	1	0.0649885	1	ENSG00000100804	PSMB5	ENST00000555895	PSMB5-206	0.151219	0.091406	0.159857	1.54692e-32	3.82846e-31	1	1	1	chr14	23485752	23503936	18185	-	GRCh37
10	28966271	ENSG00000095739	BAMBI	gene	AMD	Brain._DLPFC_PEC	Brain: DLPFC (PEC) :: Homogenate :: All transcripts :: EpiXcan	3.30156	0.000961486	1	0.0653014	1	ENSG00000095739	BAMBI			0.162029	0.0778427	0.123603	1.59311e-28	1.10564e-27	31	31	31	chr10	28966271	28971868	5598	+	GRCh37
3	58291989	ENST00000445193	RPP14-202	mRNA	AMD	Brain._DLPFC_PEC	Brain: DLPFC (PEC) :: Homogenate :: All transcripts :: EpiXcan	-3.30077	0.000964205	1	0.0653572	1	ENSG00000163684	RPP14	ENST00000445193	RPP14-202	-0.268718	0.0286628	0.0518573	8.75668e-11	7.50339e-10	17	17	17	chr3	58291989	58310422	18434	+	GRCh37
1	224370873	ENST00000323699	DEGS1-201	mRNA	AMD	Brain._DLPFC_PEC	Brain: DLPFC (PEC) :: Homogenate :: All transcripts :: EpiXcan	3.29837	0.000972464	1	0.0656769	1	ENSG00000143753	DEGS1	ENST00000323699	DEGS1-201	0.293333	0.0265437	0.0357024	8.08446e-08	5.4125e-07	28	28	28	chr1	224370873	224381143	10271	+	GRCh37
6	11735801	ENST00000379415	ADTRP-202	mRNA	AMD	Brain._DLPFC_PEC	Brain: DLPFC (PEC) :: Homogenate :: All transcripts :: EpiXcan	3.2983	0.000972737	1	0.0656769	1	ENSG00000111863	ADTRP	ENST00000379415	ADTRP-202	0.262476	0.031759	0.0668878	9.84034e-14	1.03057e-12	13	13	13	chr6	11735801	11807279	71479	-	GRCh37
8	9412656	ENSG00000272267	AC021242.3	gene	AMD	Brain._DLPFC_PEC	Brain: DLPFC (PEC) :: Homogenate :: All transcripts :: EpiXcan	-3.29717	0.00097666	1	0.0658128	1	ENSG00000272267	AC021242.3			-0.254334	0.0301692	0.0333235	2.04332e-08	5.98361e-08	21	21	21	chr8	9412656	9414030	1375	-	GRCh37
19	36827162	ENSG00000142065	ZFP14	gene	AMD	Brain._DLPFC_PEC	Brain: DLPFC (PEC) :: Homogenate :: All transcripts :: EpiXcan	-3.29575	0.000981592	1	0.0660109	1	ENSG00000142065	ZFP14			-0.24392	0.0377563	0.0425023	2.50993e-10	8.20567e-10	41	41	41	chr19	36827162	36870101	42940	-	GRCh37
12	122618868	ENST00000366272	MLXIP-009	mRNA	AMD	Brain._DLPFC_PEC	Brain: DLPFC (PEC) :: Homogenate :: All transcripts :: EpiXcan	3.29522	0.000983435	1	0.0660109	1	ENSG00000175727	MLXIP	ENST00000366272	MLXIP-009	0.349732	0.0185553	0.026408	4.48252e-06	2.51651e-05	12	12	12	chr12	122618868	122623488	4621	+	GRCh37
3	134204633	ENST00000354446	CEP63-203	mRNA	AMD	Brain._DLPFC_PEC	Brain: DLPFC (PEC) :: Homogenate :: All transcripts :: EpiXcan	-3.29304	0.000991112	1	0.0663968	1	ENSG00000182923	CEP63	ENST00000354446	CEP63-203	-0.292992	0.0216424	0.0196103	7.66886e-05	0.000374074	46	46	46	chr3	134204633	134293853	89221	+	GRCh37
11	100862811	ENST00000303130	TMEM133-201	mRNA	AMD	Brain._DLPFC_PEC	Brain: DLPFC (PEC) :: Homogenate :: All transcripts :: EpiXcan	3.29238	0.000993449	1	0.0664242	1	ENSG00000170647	TMEM133	ENST00000303130	TMEM133-201	0.254631	0.0264551	0.0484659	3.63028e-10	2.96421e-09	17	17	17	chr11	100862811	100864663	1853	+	GRCh37
15	71143766	ENST00000344870	LARP6-202	mRNA	AMD	Brain._DLPFC_PEC	Brain: DLPFC (PEC) :: Homogenate :: All transcripts :: EpiXcan	-3.29083	0.000998906	1	0.0666595	1	ENSG00000166173	LARP6	ENST00000344870	LARP6-202	-0.274231	0.0259062	0.0543234	2.22732e-11	1.99236e-10	3	3	3	chr15	71143766	71146460	2695	-	GRCh37
2	198283520	ENST00000487698	SF3B1-211	mRNA	AMD	Brain._DLPFC_PEC	Brain: DLPFC (PEC) :: Homogenate :: All transcripts :: EpiXcan	-3.28892	0.00100572	1	0.0669504	1	ENSG00000115524	SF3B1	ENST00000487698	SF3B1-211	-0.324121	0.0216218	0.0539425	2.12949e-11	1.9062e-10	21	24	24	chr2	198283520	198299803	16284	-	GRCh37
16	66836783	ENST00000379463	NAE1-203	mRNA	AMD	Brain._DLPFC_PEC	Brain: DLPFC (PEC) :: Homogenate :: All transcripts :: EpiXcan	-3.28843	0.00100746	1	0.0669504	1	ENSG00000159593	NAE1	ENST00000379463	NAE1-203	-0.192416	0.0565491	0.100272	1.71215e-20	2.58297e-19	11	11	11	chr16	66836783	66864879	28097	-	GRCh37
2	61372243	ENST00000426997	C2orf74-202	mRNA	AMD	Brain._DLPFC_PEC	Brain: DLPFC (PEC) :: Homogenate :: All transcripts :: EpiXcan	3.28798	0.0010091	1	0.0669504	1	ENSG00000237651	C2orf74	ENST00000426997	C2orf74-202	0.0554906	0.591786	0.670591	4.30468e-230	1.81619e-226	26	26	26	chr2	61372243	61391964	19722	+	GRCh37
15	71839567	ENST00000567745	THSD4-204	aberrant_processed_transcript	AMD	Brain._DLPFC_PEC	Brain: DLPFC (PEC) :: Homogenate :: All transcripts :: EpiXcan	3.28701	0.00101258	1	0.0670522	1	ENSG00000187720	THSD4	ENST00000567745	THSD4-204	0.397549	0.0183063	0.0188368	0.000104121	0.000499959	17	17	17	chr15	71839567	72030556	190990	+	GRCh37
2	85771846	ENST00000233838	GGCX-201	mRNA	AMD	Brain._DLPFC_PEC	Brain: DLPFC (PEC) :: Homogenate :: All transcripts :: EpiXcan	3.28625	0.00101531	1	0.0670843	1	ENSG00000115486	GGCX	ENST00000233838	GGCX-201	0.427994	0.00999331	0.0161415	0.000344183	0.00154844	10	10	10	chr2	85771846	85788632	16787	-	GRCh37
12	123868320	ENST00000402868	KMT5A-202	mRNA	AMD	Brain._DLPFC_PEC	Brain: DLPFC (PEC) :: Homogenate :: All transcripts :: EpiXcan	-3.28579	0.00101696	1	0.0670843	1	ENSG00000183955	SETD8	ENST00000402868	KMT5A-202	-0.613584	0.00571114	0.0206486	4.89568e-05	0.000244293	5	5	5	chr12	123868320	123893905	25586	+	GRCh37
17	29119390	ENST00000580085	AC127024.5-201	lincRNA	AMD	Brain._DLPFC_PEC	Brain: DLPFC (PEC) :: Homogenate :: All transcripts :: EpiXcan	-3.28494	0.00102006	1	0.0671554	1	ENSG00000266490	CTD-2349P21.9	ENST00000580085	AC127024.5-201	-0.369236	0.0144263	0.0248481	8.13954e-06	4.4418e-05	17	17	17	chr17	29119390	29119851	462	+	GRCh37
17	1933404	ENST00000263083	DPH1-201	mRNA	AMD	Brain._DLPFC_PEC	Brain: DLPFC (PEC) :: Homogenate :: All transcripts :: EpiXcan	-3.28442	0.00102194	1	0.0671554	1	ENSG00000108963	DPH1	ENST00000263083	DPH1-201	-0.162219	0.0793748	0.0847501	2.49646e-17	3.22198e-16	56	57	57	chr17	1933404	1946724	13321	+	GRCh37
19	45147098	ENST00000425690	PVR-205	mRNA	AMD	Brain._DLPFC_PEC	Brain: DLPFC (PEC) :: Homogenate :: All transcripts :: EpiXcan	3.28151	0.00103252	1	0.0677218	1	ENSG00000073008	PVR	ENST00000425690	PVR-205	0.272046	0.0277397	0.0691927	4.4489e-14	4.76174e-13	5	5	5	chr19	45147098	45166850	19753	+	GRCh37
2	102314488	ENST00000413150	MAP4K4-206	mRNA	AMD	Brain._DLPFC_PEC	Brain: DLPFC (PEC) :: Homogenate :: All transcripts :: EpiXcan	-3.28076	0.00103529	1	0.0677738	1	ENSG00000071054	MAP4K4	ENST00000413150	MAP4K4-206	-0.273985	0.0262854	0.0545673	1.53018e-11	1.38216e-10	16	16	16	chr2	102314488	102511149	196662	+	GRCh37
7	100456358	ENST00000487651	SLC12A9-213	aberrant_processed_transcript	AMD	Brain._DLPFC_PEC	Brain: DLPFC (PEC) :: Homogenate :: All transcripts :: EpiXcan	-3.27732	0.00104799	1	0.0684755	1	ENSG00000146828	SLC12A9	ENST00000487651	SLC12A9-213	-0.140183	0.0975308	0.118327	8.5861e-24	1.50047e-22	34	34	34	chr7	100456358	100464631	8274	+	GRCh37
15	59931058	ENST00000267869	GTF2A2-201	processed_transcript	AMD	Brain._DLPFC_PEC	Brain: DLPFC (PEC) :: Homogenate :: All transcripts :: EpiXcan	3.2765	0.00105101	1	0.0685421	1	ENSG00000140307	GTF2A2	ENST00000267869	GTF2A2-201	0.32656	0.0197903	0.0350101	1.02322e-07	6.78782e-07	13	14	14	chr15	59931058	59949696	18639	-	GRCh37
7	143104906	ENSG00000229153	EPHA1-AS1	gene	AMD	Brain._DLPFC_PEC	Brain: DLPFC (PEC) :: Homogenate :: All transcripts :: EpiXcan	-3.27597	0.00105299	1	0.0685421	1	ENSG00000229153	EPHA1-AS1			-0.188864	0.0563056	0.0833394	2.66773e-19	1.33825e-18	23	25	25	chr7	143104906	143220542	115637	+	GRCh37
1	15898848	ENSG00000116771	AGMAT	gene	AMD	Brain._DLPFC_PEC	Brain: DLPFC (PEC) :: Homogenate :: All transcripts :: EpiXcan	3.27537	0.00105524	1	0.0685584	1	ENSG00000116771	AGMAT			0.0959138	0.194834	0.265538	1.14797e-66	2.10118e-65	45	45	45	chr1	15898848	15911605	12758	-	GRCh37
2	36779401	ENST00000475815	FEZ2-212	aberrant_processed_transcript	AMD	Brain._DLPFC_PEC	Brain: DLPFC (PEC) :: Homogenate :: All transcripts :: EpiXcan	-3.26971	0.00107658	1	0.0696968	1	ENSG00000171055	FEZ2	ENST00000475815	FEZ2-212	-0.247698	0.0334812	0.0534904	3.26691e-11	2.8896e-10	15	15	15	chr2	36779401	36786398	6998	-	GRCh37
8	12236188	ENSG00000255556	AC087203.2	pseudogene	AMD	Brain._DLPFC_PEC	Brain: DLPFC (PEC) :: Homogenate :: All transcripts :: EpiXcan	3.26934	0.00107799	1	0.0696968	1	ENSG00000255556	AC087203.2			0.195503	0.0662348	0.217801	5.82431e-53	7.81891e-52	41	52	52	chr8	12236188	12237774	1587	-	GRCh37
19	49199228	ENSG00000176920	FUT2	gene	AMD	Brain._DLPFC_PEC	Brain: DLPFC (PEC) :: Homogenate :: All transcripts :: EpiXcan	-3.26912	0.00107883	1	0.0696968	1	ENSG00000176920	FUT2			-0.657977	0.00459612	0.0100012	0.00245457	0.00502325	8	8	8	chr19	49199228	49209207	9980	+	GRCh37
19	37862063	ENST00000436120	ZNF527-202	mRNA	AMD	Brain._DLPFC_PEC	Brain: DLPFC (PEC) :: Homogenate :: All transcripts :: EpiXcan	-3.26633	0.0010895	1	0.0701891	1	ENSG00000189164	ZNF527	ENST00000436120	ZNF527-202	-0.262311	0.027687	0.0509619	1.12394e-10	9.54585e-10	8	8	8	chr19	37862063	37881672	19610	+	GRCh37
19	40834377	ENST00000580977	C19orf47-205	NMD_transcript_variant	AMD	Brain._DLPFC_PEC	Brain: DLPFC (PEC) :: Homogenate :: All transcripts :: EpiXcan	3.2657	0.00109193	1	0.0701891	1	ENSG00000160392	C19orf47	ENST00000580977	C19orf47-205	0.0938094	0.223562	0.27277	5.01854e-60	2.9062e-58	31	31	31	chr19	40834377	40854421	20045	-	GRCh37
17	7146969	ENST00000574205	CTDNEP1-209	NMD_transcript_variant	AMD	Brain._DLPFC_PEC	Brain: DLPFC (PEC) :: Homogenate :: All transcripts :: EpiXcan	-3.26554	0.00109256	1	0.0701891	1	ENSG00000175826	CTDNEP1	ENST00000574205	CTDNEP1-209	-0.365557	0.0144769	0.0107305	0.00354559	0.0139631	26	26	26	chr17	7146969	7155001	8033	-	GRCh37
2	61372243	ENSG00000237651	C2orf74	gene	AMD	Brain._DLPFC_PEC	Brain: DLPFC (PEC) :: Homogenate :: All transcripts :: EpiXcan	3.26468	0.00109586	1	0.070251	1	ENSG00000237651	C2orf74			0.051318	0.674642	0.724192	0	0	42	42	42	chr2	61372243	61391964	19722	+	GRCh37
21	45225639	ENST00000400385	AATBC-201	transcript	AMD	Brain._DLPFC_PEC	Brain: DLPFC (PEC) :: Homogenate :: All transcripts :: EpiXcan	3.26423	0.00109761	1	0.070251	1	ENSG00000215458	AP001053.11	ENST00000400385	AATBC-201	0.630152	0.00679334	0.0109245	0.00323768	0.0128298	14	14	14	chr21	45225639	45232448	6810	-	GRCh37
2	69688532	ENSG00000115977	AAK1	gene	AMD	Brain._DLPFC_PEC	Brain: DLPFC (PEC) :: Homogenate :: All transcripts :: EpiXcan	-3.25977	0.00111503	1	0.0712336	1	ENSG00000115977	AAK1			-0.498295	0.00804145	0.0252022	1.34462e-06	3.4928e-06	7	7	7	chr2	69688532	69901481	212950	-	GRCh37
2	102313312	ENSG00000071054	MAP4K4	gene	AMD	Brain._DLPFC_PEC	Brain: DLPFC (PEC) :: Homogenate :: All transcripts :: EpiXcan	-3.25748	0.00112405	1	0.0716771	1	ENSG00000071054	MAP4K4			-0.211965	0.0429106	0.0723552	7.72322e-17	3.49953e-16	13	13	13	chr2	102313312	102511149	197838	+	GRCh37
2	228085768	ENST00000439598	AC097662.1-201	transcript	AMD	Brain._DLPFC_PEC	Brain: DLPFC (PEC) :: Homogenate :: All transcripts :: EpiXcan	3.25464	0.00113536	1	0.0722036	1	ENSG00000236432	AC097662.2	ENST00000439598	AC097662.1-201	0.380753	0.0151039	0.0148719	0.000564841	0.00246785	22	23	23	chr2	228085768	228189880	104113	-	GRCh37
15	75136071	ENSG00000140497	SCAMP2	gene	AMD	Brain._DLPFC_PEC	Brain: DLPFC (PEC) :: Homogenate :: All transcripts :: EpiXcan	3.25435	0.00113652	1	0.0722036	1	ENSG00000140497	SCAMP2			0.468088	0.0095237	0.0278005	3.48848e-07	9.47064e-07	8	8	8	chr15	75136071	75165706	29636	-	GRCh37
15	43985084	ENSG00000223572	CKMT1A	gene	AMD	Brain._DLPFC_PEC	Brain: DLPFC (PEC) :: Homogenate :: All transcripts :: EpiXcan	-3.25312	0.00114144	1	0.0722036	1	ENSG00000223572	CKMT1A			-0.25633	0.0365905	0.0554767	3.8387e-13	1.46596e-12	13	14	14	chr15	43985084	43991420	6337	+	GRCh37
19	17434032	ENSG00000074855	ANO8	gene	AMD	Brain._DLPFC_PEC	Brain: DLPFC (PEC) :: Homogenate :: All transcripts :: EpiXcan	-3.25284	0.00114256	1	0.0722036	1	ENSG00000074855	ANO8			-0.353334	0.0168004	0.0244024	1.9611e-06	5.03615e-06	15	17	17	chr19	17434032	17445638	11607	-	GRCh37
8	27288416	ENST00000397497	PTK2B-202	mRNA	AMD	Brain._DLPFC_PEC	Brain: DLPFC (PEC) :: Homogenate :: All transcripts :: EpiXcan	-3.25279	0.00114279	1	0.0722036	1	ENSG00000120899	PTK2B	ENST00000397497	PTK2B-202	-0.306615	0.0195452	0.029646	1.08455e-06	6.49665e-06	11	11	11	chr8	27288416	27310076	21661	+	GRCh37
20	44451853	ENST00000372557	TNNC2-202	mRNA	AMD	Brain._DLPFC_PEC	Brain: DLPFC (PEC) :: Homogenate :: All transcripts :: EpiXcan	3.24853	0.00116003	1	0.0731485	1	ENSG00000101470	TNNC2	ENST00000372557	TNNC2-202	0.201643	0.0482699	0.0646483	2.55513e-13	2.60185e-12	24	24	24	chr20	44451853	44462384	10532	-	GRCh37
19	8398997	ENST00000593331	KANK3-202	aberrant_processed_transcript	AMD	Brain._DLPFC_PEC	Brain: DLPFC (PEC) :: Homogenate :: All transcripts :: EpiXcan	3.2478	0.001163	1	0.0731485	1	ENSG00000186994	KANK3	ENST00000593331	KANK3-202	0.384333	0.0142412	0.0237309	1.36173e-05	7.26024e-05	13	14	14	chr19	8398997	8399666	670	-	GRCh37
8	21912413	ENST00000443491	DMTN-206	mRNA	AMD	Brain._DLPFC_PEC	Brain: DLPFC (PEC) :: Homogenate :: All transcripts :: EpiXcan	3.24753	0.00116412	1	0.0731485	1	ENSG00000158856	DMTN	ENST00000443491	DMTN-206	0.272842	0.0358888	0.021229	3.6958e-05	0.000187308	49	49	49	chr8	21912413	21940035	27623	+	GRCh37
19	6135258	ENSG00000130377	ACSBG2	gene	AMD	Brain._DLPFC_PEC	Brain: DLPFC (PEC) :: Homogenate :: All transcripts :: EpiXcan	3.24565	0.00117181	1	0.0734199	1	ENSG00000130377	ACSBG2			0.345453	0.015992	0.0248541	1.57028e-06	4.05886e-06	33	33	33	chr19	6135258	6193112	57855	+	GRCh37
5	141303420	ENST00000194118	KIAA0141-201	mRNA	AMD	Brain._DLPFC_PEC	Brain: DLPFC (PEC) :: Homogenate :: All transcripts :: EpiXcan	3.24544	0.00117271	1	0.0734199	1	ENSG00000081791	KIAA0141	ENST00000194118	KIAA0141-201	0.477303	0.00900026	0.0294731	1.07313e-06	6.43088e-06	5	5	5	chr5	141303420	141319685	16266	+	GRCh37
11	46638826	ENSG00000175224	ATG13	gene	AMD	Brain._DLPFC_PEC	Brain: DLPFC (PEC) :: Homogenate :: All transcripts :: EpiXcan	3.24462	0.00117607	1	0.0734971	1	ENSG00000175224	ATG13			0.417149	0.0125487	0.032389	3.52792e-08	1.01876e-07	13	14	14	chr11	46638826	46696368	57543	+	GRCh37
5	180649499	ENSG00000146063	TRIM41	gene	AMD	Brain._DLPFC_PEC	Brain: DLPFC (PEC) :: Homogenate :: All transcripts :: EpiXcan	-3.24071	0.00119234	1	0.0743247	1	ENSG00000146063	TRIM41			-0.353679	0.0170117	0.0100951	0.00232769	0.0047733	28	28	28	chr5	180649499	180662809	13311	+	GRCh37
15	71123863	ENST00000299213	LARP6-201	mRNA	AMD	Brain._DLPFC_PEC	Brain: DLPFC (PEC) :: Homogenate :: All transcripts :: EpiXcan	-3.2404	0.00119363	1	0.0743247	1	ENSG00000166173	LARP6	ENST00000299213	LARP6-201	-0.213545	0.0424936	0.0626832	5.8729e-13	5.83738e-12	9	9	9	chr15	71123863	71146498	22636	-	GRCh37
1	90254473	ENST00000432395	AC099568.1-201	transcript	AMD	Brain._DLPFC_PEC	Brain: DLPFC (PEC) :: Homogenate :: All transcripts :: EpiXcan	3.23714	0.00120736	1	0.0750437	1	ENSG00000231613	RP5-943J3.1	ENST00000432395	AC099568.1-201	0.253781	0.0345102	0.0515777	1.00313e-10	8.55129e-10	24	24	24	chr1	90254473	90256051	1579	+	GRCh37
2	69694919	ENST00000409085	AAK1-203	mRNA	AMD	Brain._DLPFC_PEC	Brain: DLPFC (PEC) :: Homogenate :: All transcripts :: EpiXcan	-3.23633	0.00121077	1	0.0751201	1	ENSG00000115977	AAK1	ENST00000409085	AAK1-203	-0.904864	0.0022325	0.0120151	0.00189195	0.00773196	2	2	2	chr2	69694919	69870849	175931	-	GRCh37
11	77899869	ENST00000530535	USP35-206	processed_transcript	AMD	Brain._DLPFC_PEC	Brain: DLPFC (PEC) :: Homogenate :: All transcripts :: EpiXcan	3.23354	0.00122267	1	0.0757222	1	ENSG00000118369	USP35	ENST00000530535	USP35-206	0.508095	0.00878733	0.010964	0.0032438	0.0128503	13	13	13	chr11	77899869	77925184	25316	+	GRCh37
19	4445473	ENST00000587324	UBXN6-204	aberrant_processed_transcript	AMD	Brain._DLPFC_PEC	Brain: DLPFC (PEC) :: Homogenate :: All transcripts :: EpiXcan	3.2318	0.00123013	1	0.0759414	1	ENSG00000167671	UBXN6	ENST00000587324	UBXN6-204	0.22919	0.0428272	0.0266976	3.69759e-06	2.09684e-05	57	57	57	chr19	4445473	4446695	1223	-	GRCh37
15	31231144	ENST00000435680	MTMR10-201	mRNA	AMD	Brain._DLPFC_PEC	Brain: DLPFC (PEC) :: Homogenate :: All transcripts :: EpiXcan	-3.23169	0.00123062	1	0.0759414	1	ENSG00000166912	MTMR10	ENST00000435680	MTMR10-201	-0.226011	0.0399869	0.0832844	7.37014e-17	9.27955e-16	13	13	13	chr15	31231144	31283807	52664	-	GRCh37
20	62319692	ENST00000425905	RTEL1-206	mRNA	AMD	Brain._DLPFC_PEC	Brain: DLPFC (PEC) :: Homogenate :: All transcripts :: EpiXcan	-3.23001	0.00123786	1	0.0762516	1	ENSG00000258366	RTEL1	ENST00000425905	RTEL1-206	-0.10805	0.179796	0.239842	8.4014e-52	3.90132e-50	18	18	18	chr20	62319692	62322229	2538	+	GRCh37
5	74907301	ENST00000506596	ANKDD1B-202	processed_transcript	AMD	Brain._DLPFC_PEC	Brain: DLPFC (PEC) :: Homogenate :: All transcripts :: EpiXcan	3.22837	0.00124497	1	0.0765526	1	ENSG00000189045	ANKDD1B	ENST00000506596	ANKDD1B-202	0.181919	0.0558973	0.0939761	6.91091e-19	9.66252e-18	13	13	13	chr5	74907301	74967671	60371	+	GRCh37
16	56969863	ENST00000564678	HERPUD1-209	aberrant_processed_transcript	AMD	Brain._DLPFC_PEC	Brain: DLPFC (PEC) :: Homogenate :: All transcripts :: EpiXcan	-3.22749	0.00124881	1	0.0766514	1	ENSG00000051108	HERPUD1	ENST00000564678	HERPUD1-209	-0.531087	0.0067702	0.0104663	0.00401138	0.0156763	6	6	6	chr16	56969863	56977789	7927	+	GRCh37
13	31774073	ENSG00000187676	B3GLCT	gene	AMD	Brain._DLPFC_PEC	Brain: DLPFC (PEC) :: Homogenate :: All transcripts :: EpiXcan	3.22695	0.00125118	1	0.0766601	1	ENSG00000187676	B3GLCT			0.0974518	0.210564	0.286495	4.18978e-73	8.76621e-72	26	26	26	chr13	31774073	31906413	132341	+	GRCh37
4	103672558	ENST00000513388	AC018797.3-201	processed_pseudogene	AMD	Brain._DLPFC_PEC	Brain: DLPFC (PEC) :: Homogenate :: All transcripts :: EpiXcan	3.22271	0.00126984	1	0.0775366	1	ENSG00000251288	RP11-10L12.2	ENST00000513388	AC018797.3-201	0.404163	0.0117039	0.0177439	0.000163229	0.000764672	25	26	26	chr4	103672558	103673798	1241	+	GRCh37
7	99704693	ENSG00000106290	TAF6	gene	AMD	Brain._DLPFC_PEC	Brain: DLPFC (PEC) :: Homogenate :: All transcripts :: EpiXcan	-3.22268	0.00126998	1	0.0775366	1	ENSG00000106290	TAF6			-0.296459	0.0227501	0.0384785	1.79216e-09	5.58291e-09	13	14	14	chr7	99704693	99717464	12772	-	GRCh37
1	33283156	ENST00000373475	S100PBP-202	mRNA	AMD	Brain._DLPFC_PEC	Brain: DLPFC (PEC) :: Homogenate :: All transcripts :: EpiXcan	3.21995	0.00128215	1	0.0781409	1	ENSG00000116497	S100PBP	ENST00000373475	S100PBP-202	0.191701	0.0558391	0.103384	8.37636e-21	1.28201e-19	13	13	13	chr1	33283156	33324476	41321	+	GRCh37
3	50648951	ENSG00000114738	MAPKAPK3	gene	AMD	Brain._DLPFC_PEC	Brain: DLPFC (PEC) :: Homogenate :: All transcripts :: EpiXcan	-3.21742	0.00129349	1	0.0786511	1	ENSG00000114738	MAPKAPK3			-0.274194	0.0270306	0.0453659	6.62341e-11	2.23817e-10	16	16	16	chr3	50648951	50686720	37770	+	GRCh37
6	26365387	ENST00000532865	BTN3A2-217	mRNA	AMD	Brain._DLPFC_PEC	Brain: DLPFC (PEC) :: Homogenate :: All transcripts :: EpiXcan	-3.21695	0.0012956	1	0.0786511	1	ENSG00000186470	BTN3A2	ENST00000532865	BTN3A2-217	-0.355295	0.0126272	0.0111123	0.00293822	0.0117165	19	19	19	chr6	26365387	26370831	5445	+	GRCh37
7	99699172	ENSG00000221838	AP4M1	gene	AMD	Brain._DLPFC_PEC	Brain: DLPFC (PEC) :: Homogenate :: All transcripts :: EpiXcan	-3.21656	0.00129738	1	0.0786511	1	ENSG00000221838	AP4M1			-0.289099	0.0234184	0.0231911	2.90412e-06	7.38552e-06	14	16	16	chr7	99699172	99707968	8797	+	GRCh37
1	224544552	ENST00000465271	CNIH4-205	mRNA	AMD	Brain._DLPFC_PEC	Brain: DLPFC (PEC) :: Homogenate :: All transcripts :: EpiXcan	-3.21532	0.001303	1	0.0788531	1	ENSG00000143771	CNIH4	ENST00000465271	CNIH4-205	-0.209892	0.0481732	0.0638559	4.57598e-13	4.58379e-12	13	13	13	chr1	224544552	224567154	22603	+	GRCh37
9	79226292	ENST00000376717	PRUNE2-203	mRNA	AMD	Brain._DLPFC_PEC	Brain: DLPFC (PEC) :: Homogenate :: All transcripts :: EpiXcan	3.21409	0.0013086	1	0.0790531	1	ENSG00000106772	PRUNE2	ENST00000376717	PRUNE2-203	0.267161	0.0288915	0.0241389	9.84139e-06	5.33014e-05	40	43	43	chr9	79226292	79307109	80818	-	GRCh37
1	15480285	ENST00000376008	TMEM51-201	mRNA	AMD	Brain._DLPFC_PEC	Brain: DLPFC (PEC) :: Homogenate :: All transcripts :: EpiXcan	-3.2107	0.0013241	1	0.0798496	1	ENSG00000171729	TMEM51	ENST00000376008	TMEM51-201	-0.397304	0.0118166	0.0326746	2.16313e-07	1.39183e-06	9	9	9	chr1	15480285	15546976	66692	+	GRCh37
5	74969949	ENSG00000152359	POC5	gene	AMD	Brain._DLPFC_PEC	Brain: DLPFC (PEC) :: Homogenate :: All transcripts :: EpiXcan	3.21005	0.0013271	1	0.0798907	1	ENSG00000152359	POC5			0.137488	0.0950642	0.124255	1.06117e-28	7.40729e-28	37	39	39	chr5	74969949	75013313	43365	-	GRCh37
19	45147098	ENSG00000073008	PVR	gene	AMD	Brain._DLPFC_PEC	Brain: DLPFC (PEC) :: Homogenate :: All transcripts :: EpiXcan	3.20944	0.00132994	1	0.0799217	1	ENSG00000073008	PVR			0.103516	0.18348	0.267477	1.0719e-67	2.00143e-66	8	8	8	chr19	45147098	45166850	19753	+	GRCh37
18	13663350	ENST00000402563	FAM210A-202	mRNA	AMD	Brain._DLPFC_PEC	Brain: DLPFC (PEC) :: Homogenate :: All transcripts :: EpiXcan	-3.20856	0.00133399	1	0.0800257	1	ENSG00000177150	FAM210A	ENST00000402563	FAM210A-202	-0.308473	0.0202625	0.0401648	9.84315e-09	7.15668e-08	17	18	18	chr18	13663350	13726591	63242	-	GRCh37
15	89630690	ENSG00000140526	ABHD2	gene	AMD	Brain._DLPFC_PEC	Brain: DLPFC (PEC) :: Homogenate :: All transcripts :: EpiXcan	-3.20379	0.00135633	1	0.081224	1	ENSG00000140526	ABHD2			-0.670859	0.00435938	0.0125423	0.000690793	0.00146787	10	10	10	chr15	89630690	89745591	114902	+	GRCh37
7	98625061	ENST00000361368	SMURF1-202	mRNA	AMD	Brain._DLPFC_PEC	Brain: DLPFC (PEC) :: Homogenate :: All transcripts :: EpiXcan	-3.20263	0.00136179	1	0.0814097	1	ENSG00000198742	SMURF1	ENST00000361368	SMURF1-202	-0.295166	0.0235017	0.0318788	4.26469e-07	2.66433e-06	23	23	23	chr7	98625061	98741642	116582	-	GRCh37
2	233385173	ENSG00000237412	PRSS56	gene	AMD	Brain._DLPFC_PEC	Brain: DLPFC (PEC) :: Homogenate :: All transcripts :: EpiXcan	3.19996	0.00137449	1	0.0819097	1	ENSG00000237412	PRSS56			0.153499	0.084197	0.141615	3.45833e-33	2.79212e-32	11	11	11	chr2	233385173	233390422	5250	+	GRCh37
7	99797761	ENST00000476057	STAG3-211	aberrant_processed_transcript	AMD	Brain._DLPFC_PEC	Brain: DLPFC (PEC) :: Homogenate :: All transcripts :: EpiXcan	3.19987	0.00137491	1	0.0819097	1	ENSG00000066923	STAG3	ENST00000476057	STAG3-211	0.318985	0.0197396	0.0138102	0.000934942	0.00397871	31	32	32	chr7	99797761	99798569	809	+	GRCh37
19	36795482	ENSG00000267053	AC012617.1	lincRNA_gene	AMD	Brain._DLPFC_PEC	Brain: DLPFC (PEC) :: Homogenate :: All transcripts :: EpiXcan	-3.19915	0.00137836	1	0.0819169	1	ENSG00000267053	AC012617.1			-0.0894236	0.257793	0.301132	1.50718e-77	3.38855e-76	47	47	47	chr19	36795482	36803570	8089	+	GRCh37
5	131142816	ENSG00000239642	MEIKIN	pseudogene	AMD	Brain._DLPFC_PEC	Brain: DLPFC (PEC) :: Homogenate :: All transcripts :: EpiXcan	3.19884	0.00137979	1	0.0819169	1	ENSG00000239642	MEIKIN			0.510924	0.00868075	0.0136943	0.000375869	0.000814614	16	17	17	chr5	131142816	131281391	138576	-	GRCh37
6	105770130	ENST00000448705	PREP-202	mRNA	AMD	Brain._DLPFC_PEC	Brain: DLPFC (PEC) :: Homogenate :: All transcripts :: EpiXcan	-3.19801	0.00138381	1	0.0819177	1	ENSG00000085377	PREP	ENST00000448705	PREP-202	-0.276342	0.0297126	0.0517827	8.27792e-11	7.11035e-10	8	9	9	chr6	105770130	105771643	1514	-	GRCh37
16	4746513	ENST00000446014	ANKS3-202	mRNA	AMD	Brain._DLPFC_PEC	Brain: DLPFC (PEC) :: Homogenate :: All transcripts :: EpiXcan	3.19683	0.00138946	1	0.0819177	1	ENSG00000168096	ANKS3	ENST00000446014	ANKS3-202	0.381602	0.0132388	0.0256167	5.52727e-06	3.0744e-05	10	10	10	chr16	4746513	4781584	35072	-	GRCh37
14	23398818	ENST00000548819	AL132780.1-201	transcript	AMD	Brain._DLPFC_PEC	Brain: DLPFC (PEC) :: Homogenate :: All transcripts :: EpiXcan	3.19677	0.00138976	1	0.0819177	1	ENSG00000257285	RP11-298I3.1	ENST00000548819	AL132780.1-201	0.160313	0.0717806	0.116415	2.63665e-23	4.50375e-22	15	15	15	chr14	23398818	23423901	25084	+	GRCh37
22	31835349	ENST00000344710	EIF4ENIF1-202	mRNA	AMD	Brain._DLPFC_PEC	Brain: DLPFC (PEC) :: Homogenate :: All transcripts :: EpiXcan	3.19667	0.00139024	1	0.0819177	1	ENSG00000184708	EIF4ENIF1	ENST00000344710	EIF4ENIF1-202	0.219429	0.0426854	0.0412831	5.84796e-09	4.33477e-08	33	34	34	chr22	31835349	31885810	50462	-	GRCh37
2	200625273	ENST00000420922	FTCDNL1-203	mRNA	AMD	Brain._DLPFC_PEC	Brain: DLPFC (PEC) :: Homogenate :: All transcripts :: EpiXcan	3.19635	0.0013918	1	0.0819177	1	ENSG00000226124	FTCDNL1	ENST00000420922	FTCDNL1-203	0.236736	0.0466531	0.0633606	5.16543e-13	5.15385e-12	28	28	28	chr2	200625273	200715596	90324	-	GRCh37
16	4511696	ENST00000574425	NMRAL1-212	mRNA	AMD	Brain._DLPFC_PEC	Brain: DLPFC (PEC) :: Homogenate :: All transcripts :: EpiXcan	-3.19587	0.00139408	1	0.0819177	1	ENSG00000153406	NMRAL1	ENST00000574425	NMRAL1-212	-0.10528	0.175205	0.248736	2.62753e-53	1.26867e-51	9	9	9	chr16	4511696	4524644	12949	-	GRCh37
7	75625684	ENST00000430497	STYXL1-205	NMD_transcript_variant	AMD	Brain._DLPFC_PEC	Brain: DLPFC (PEC) :: Homogenate :: All transcripts :: EpiXcan	3.19524	0.00139713	1	0.0819571	1	ENSG00000127952	STYXL1	ENST00000430497	STYXL1-205	0.268014	0.0248157	0.0417145	6.24103e-09	4.61455e-08	6	6	6	chr7	75625684	75657990	32307	-	GRCh37
17	7146910	ENST00000570828	CTDNEP1-205	mRNA	AMD	Brain._DLPFC_PEC	Brain: DLPFC (PEC) :: Homogenate :: All transcripts :: EpiXcan	-3.1934	0.00140607	1	0.0823414	1	ENSG00000175826	CTDNEP1	ENST00000570828	CTDNEP1-205	-0.131662	0.10762	0.148739	5.06367e-30	1.13581e-28	19	19	19	chr17	7146910	7150658	3749	-	GRCh37
3	46963221	ENST00000292314	CCDC12-201	mRNA	AMD	Brain._DLPFC_PEC	Brain: DLPFC (PEC) :: Homogenate :: All transcripts :: EpiXcan	3.19258	0.0014101	1	0.0824371	1	ENSG00000160799	CCDC12	ENST00000292314	CCDC12-201	0.170031	0.0700404	0.0114754	0.00256598	0.0103073	81	83	83	chr3	46963221	47018270	55050	-	GRCh37
22	31608260	ENST00000406516	LIMK2-204	mRNA	AMD	Brain._DLPFC_PEC	Brain: DLPFC (PEC) :: Homogenate :: All transcripts :: EpiXcan	3.19109	0.00141739	1	0.0825944	1	ENSG00000182541	LIMK2	ENST00000406516	LIMK2-204	0.542385	0.00678734	0.0124893	0.0016109	0.00664063	13	14	14	chr22	31608260	31673624	65365	+	GRCh37
1	89401456	ENST00000446900	KYAT3-204	processed_transcript	AMD	Brain._DLPFC_PEC	Brain: DLPFC (PEC) :: Homogenate :: All transcripts :: EpiXcan	-3.19094	0.00141809	1	0.0825944	1	ENSG00000137944	CCBL2	ENST00000446900	KYAT3-204	-0.133214	0.111772	0.135599	8.63296e-28	1.77468e-26	29	30	30	chr1	89401456	89454038	52583	-	GRCh37
7	102184015	ENST00000507355	POLR2J3-212	NMD_transcript_variant	AMD	Brain._DLPFC_PEC	Brain: DLPFC (PEC) :: Homogenate :: All transcripts :: EpiXcan	-3.18997	0.00142285	1	0.0825944	1	ENSG00000168255	POLR2J3	ENST00000507355	POLR2J3-212	-0.409551	0.0188698	0.0329121	2.43889e-07	1.56189e-06	22	25	25	chr7	102184015	102213030	29016	-	GRCh37
1	113242309	ENST00000494319	MOV10-215	processed_transcript	AMD	Brain._DLPFC_PEC	Brain: DLPFC (PEC) :: Homogenate :: All transcripts :: EpiXcan	3.18983	0.00142357	1	0.0825944	1	ENSG00000155363	MOV10	ENST00000494319	MOV10-215	0.425165	0.0135327	0.0232936	1.64025e-05	8.6592e-05	13	13	13	chr1	113242309	113243347	1039	+	GRCh37
19	33877856	ENST00000244137	PEPD-201	mRNA	AMD	Brain._DLPFC_PEC	Brain: DLPFC (PEC) :: Homogenate :: All transcripts :: EpiXcan	3.18958	0.00142478	1	0.0825944	1	ENSG00000124299	PEPD	ENST00000244137	PEPD-201	0.100134	0.189308	0.295695	2.89312e-65	1.93752e-63	11	11	11	chr19	33877856	34012700	134845	-	GRCh37
17	29119390	ENSG00000266490	AC127024.5	lincRNA_gene	AMD	Brain._DLPFC_PEC	Brain: DLPFC (PEC) :: Homogenate :: All transcripts :: EpiXcan	-3.18822	0.0014315	1	0.0827436	1	ENSG00000266490	AC127024.5			-0.295143	0.0215871	0.0358851	7.05642e-09	2.12362e-08	12	12	12	chr17	29119390	29119851	462	+	GRCh37
1	45480219	ENST00000465678	UROD-209	processed_transcript	AMD	Brain._DLPFC_PEC	Brain: DLPFC (PEC) :: Homogenate :: All transcripts :: EpiXcan	-3.18809	0.00143217	1	0.0827436	1	ENSG00000126088	UROD	ENST00000465678	UROD-209	-0.285116	0.0266917	0.0110289	0.00316797	0.0125659	36	39	39	chr1	45480219	45481077	859	+	GRCh37
11	14299472	ENSG00000133818	RRAS2	gene	AMD	Brain._DLPFC_PEC	Brain: DLPFC (PEC) :: Homogenate :: All transcripts :: EpiXcan	-3.18683	0.00143842	1	0.082966	1	ENSG00000133818	RRAS2			-0.338256	0.0167464	0.0348247	1.18788e-08	3.53129e-08	13	13	13	chr11	14299472	14386052	86581	-	GRCh37
19	33877856	ENSG00000124299	PEPD	gene	AMD	Brain._DLPFC_PEC	Brain: DLPFC (PEC) :: Homogenate :: All transcripts :: EpiXcan	3.18604	0.00144232	1	0.0830409	1	ENSG00000124299	PEPD			0.0868529	0.245549	0.318801	1.23396e-83	3.1434e-82	20	20	20	chr19	33877856	34012700	134845	-	GRCh37
2	85776953	ENST00000430215	GGCX-205	mRNA	AMD	Brain._DLPFC_PEC	Brain: DLPFC (PEC) :: Homogenate :: All transcripts :: EpiXcan	-3.18529	0.00144611	1	0.0830409	1	ENSG00000115486	GGCX	ENST00000430215	GGCX-205	-0.203499	0.0435474	0.0794243	5.11602e-16	6.15124e-15	18	19	19	chr2	85776953	85788655	11703	-	GRCh37
20	62340216	ENSG00000273154	AL121845.3	gene	AMD	Brain._DLPFC_PEC	Brain: DLPFC (PEC) :: Homogenate :: All transcripts :: EpiXcan	3.18512	0.00144696	1	0.0830409	1	ENSG00000273154	AL121845.3			0.149744	0.0870821	0.114185	2.74948e-26	1.77537e-25	37	37	37	chr20	62340216	62370456	30241	+	GRCh37
15	75628232	ENSG00000140365	COMMD4	gene	AMD	Brain._DLPFC_PEC	Brain: DLPFC (PEC) :: Homogenate :: All transcripts :: EpiXcan	3.18283	0.00145844	1	0.0835604	1	ENSG00000140365	COMMD4			0.33555	0.0175223	0.114708	5.75879e-27	3.79784e-26	28	30	30	chr15	75628232	75634268	6037	+	GRCh37
8	104831500	ENST00000507740	RIMS2-209	mRNA	AMD	Brain._DLPFC_PEC	Brain: DLPFC (PEC) :: Homogenate :: All transcripts :: EpiXcan	-3.18012	0.00147213	1	0.0840767	1	ENSG00000176406	RIMS2	ENST00000507740	RIMS2-209	-0.34518	0.0160247	0.0143204	0.000708454	0.00305865	21	21	21	chr8	104831500	105268322	436823	+	GRCh37
9	117350026	ENST00000374050	ATP6V1G1-201	mRNA	AMD	Brain._DLPFC_PEC	Brain: DLPFC (PEC) :: Homogenate :: All transcripts :: EpiXcan	3.18008	0.00147233	1	0.0840767	1	ENSG00000136888	ATP6V1G1	ENST00000374050	ATP6V1G1-201	0.41478	0.010224	0.026202	4.23472e-06	2.3842e-05	10	10	10	chr9	117350026	117360653	10628	+	GRCh37
19	36827162	ENST00000270001	ZFP14-201	mRNA	AMD	Brain._DLPFC_PEC	Brain: DLPFC (PEC) :: Homogenate :: All transcripts :: EpiXcan	-3.17228	0.00151248	1	0.0862263	1	ENSG00000142065	ZFP14	ENST00000270001	ZFP14-201	-0.273946	0.0258613	0.0478048	4.71654e-10	3.81704e-09	26	26	26	chr19	36827162	36870101	42940	-	GRCh37
14	69555921	ENST00000389997	DCAF5-202	mRNA	AMD	Brain._DLPFC_PEC	Brain: DLPFC (PEC) :: Homogenate :: All transcripts :: EpiXcan	-3.17108	0.00151874	1	0.08644	1	ENSG00000139990	DCAF5	ENST00000389997	DCAF5-202	-0.147065	0.0847567	0.124026	2.29454e-25	4.30718e-24	24	24	24	chr14	69555921	69619700	63780	-	GRCh37
14	23067146	ENST00000428304	ABHD4-203	mRNA	AMD	Brain._DLPFC_PEC	Brain: DLPFC (PEC) :: Homogenate :: All transcripts :: EpiXcan	3.16963	0.00152631	1	0.0867111	1	ENSG00000100439	ABHD4	ENST00000428304	ABHD4-203	0.555028	0.00628052	0.017796	0.000157467	0.000739086	8	8	8	chr14	23067146	23081265	14120	+	GRCh37
1	38158153	ENST00000327331	CDCA8-201	mRNA	AMD	Brain._DLPFC_PEC	Brain: DLPFC (PEC) :: Homogenate :: All transcripts :: EpiXcan	3.16921	0.00152854	1	0.0867111	1	ENSG00000134690	CDCA8	ENST00000327331	CDCA8-201	0.381251	0.011817	0.0149017	0.000584806	0.00254967	10	10	10	chr1	38158153	38175385	17233	+	GRCh37
15	44028132	ENST00000381680	CATSPER2P1-201	processed_transcript	AMD	Brain._DLPFC_PEC	Brain: DLPFC (PEC) :: Homogenate :: All transcripts :: EpiXcan	-3.16798	0.00153504	1	0.0869366	1	ENSG00000205771	CATSPER2P1	ENST00000381680	CATSPER2P1-201	-0.175659	0.0658528	0.151174	1.38655e-30	3.17195e-29	20	22	22	chr15	44028132	44038500	10369	-	GRCh37
18	53443958	ENST00000587320	LINC01415-201	lincRNA	AMD	Brain._DLPFC_PEC	Brain: DLPFC (PEC) :: Homogenate :: All transcripts :: EpiXcan	-3.1667	0.00154178	1	0.0871751	1	ENSG00000267325	RP11-397A16.2	ENST00000587320	LINC01415-201	-0.272874	0.0275796	0.0440862	2.27511e-09	1.74239e-08	21	22	22	chr18	53443958	53448952	4995	-	GRCh37
1	89401456	ENST00000370491	KYAT3-203	mRNA	AMD	Brain._DLPFC_PEC	Brain: DLPFC (PEC) :: Homogenate :: All transcripts :: EpiXcan	-3.16563	0.0015475	1	0.0873549	1	ENSG00000137944	CCBL2	ENST00000370491	KYAT3-203	-0.0607638	0.518897	0.599898	7.91718e-185	7.79411e-182	34	36	36	chr1	89401456	89458459	57004	-	GRCh37
11	109964087	ENSG00000149289	ZC3H12C	gene	AMD	Brain._DLPFC_PEC	Brain: DLPFC (PEC) :: Homogenate :: All transcripts :: EpiXcan	3.16346	0.00155907	1	0.0878641	1	ENSG00000149289	ZC3H12C			0.4641	0.00886089	0.0191046	2.44804e-05	5.80351e-05	7	7	7	chr11	109964087	110042566	78480	+	GRCh37
9	116207011	ENSG00000138835	RGS3	gene	AMD	Brain._DLPFC_PEC	Brain: DLPFC (PEC) :: Homogenate :: All transcripts :: EpiXcan	-3.16295	0.00156179	1	0.0878737	1	ENSG00000138835	RGS3			-0.275583	0.0236974	0.0360359	6.24007e-09	1.8824e-08	15	16	16	chr9	116207011	116360018	153008	+	GRCh37
17	40086888	ENSG00000204815	TTC25	processed_transcript	AMD	Brain._DLPFC_PEC	Brain: DLPFC (PEC) :: Homogenate :: All transcripts :: EpiXcan	-3.16171	0.00156845	1	0.0880792	1	ENSG00000204815	TTC25			-0.312203	0.0197532	0.0359498	6.63749e-09	1.99979e-08	12	13	13	chr17	40086888	40117648	30761	+	GRCh37
14	23369854	ENST00000555209	RBM23-215	mRNA	AMD	Brain._DLPFC_PEC	Brain: DLPFC (PEC) :: Homogenate :: All transcripts :: EpiXcan	3.16132	0.00157056	1	0.0880792	1	ENSG00000100461	RBM23	ENST00000555209	RBM23-215	0.164167	0.0667975	0.113933	5.95033e-23	1.00191e-21	13	13	13	chr14	23369854	23388338	18485	-	GRCh37
2	213921713	ENST00000452786	IKZF2-211	mRNA	AMD	Brain._DLPFC_PEC	Brain: DLPFC (PEC) :: Homogenate :: All transcripts :: EpiXcan	-3.15973	0.00157917	1	0.0881515	1	ENSG00000030419	IKZF2	ENST00000452786	IKZF2-211	-0.347617	0.0141937	0.0234108	1.42172e-05	7.56053e-05	17	17	17	chr2	213921713	214017151	95439	-	GRCh37
10	124713897	ENSG00000179988	PSTK	gene	AMD	Brain._DLPFC_PEC	Brain: DLPFC (PEC) :: Homogenate :: All transcripts :: EpiXcan	-3.15952	0.00158031	1	0.0881515	1	ENSG00000179988	PSTK			-0.339745	0.0177357	0.0308727	7.16118e-08	2.02599e-07	20	20	20	chr10	124713897	124757029	43133	+	GRCh37
11	46402306	ENSG00000110492	MDK	gene	AMD	Brain._DLPFC_PEC	Brain: DLPFC (PEC) :: Homogenate :: All transcripts :: EpiXcan	3.15937	0.00158113	1	0.0881515	1	ENSG00000110492	MDK			0.406493	0.01078	0.0248822	1.49197e-06	3.86265e-06	11	11	11	chr11	46402306	46405375	3070	+	GRCh37
9	116172334	ENSG00000157653	C9orf43	gene	AMD	Brain._DLPFC_PEC	Brain: DLPFC (PEC) :: Homogenate :: All transcripts :: EpiXcan	-3.15919	0.00158209	1	0.0881515	1	ENSG00000157653	C9orf43			-0.380031	0.0133858	0.022315	5.3198e-06	1.32838e-05	6	6	6	chr9	116172334	116191964	19631	+	GRCh37
19	36798100	ENST00000590845	AC012617.1-203	lincRNA	AMD	Brain._DLPFC_PEC	Brain: DLPFC (PEC) :: Homogenate :: All transcripts :: EpiXcan	-3.15793	0.00158895	1	0.0883908	1	ENSG00000267053	CTD-3162L10.1	ENST00000590845	AC012617.1-203	-0.0873003	0.270704	0.302942	3.30432e-67	2.31618e-65	64	66	66	chr19	36798100	36803562	5463	+	GRCh37
3	49726932	ENSG00000164068	RNF123	gene	AMD	Brain._DLPFC_PEC	Brain: DLPFC (PEC) :: Homogenate :: All transcripts :: EpiXcan	-3.15652	0.00159661	1	0.0886348	1	ENSG00000164068	RNF123			-0.140552	0.0933339	0.117755	1.48996e-27	1.00094e-26	30	30	30	chr3	49726932	49758962	32031	+	GRCh37
14	69517598	ENSG00000139990	DCAF5	gene	AMD	Brain._DLPFC_PEC	Brain: DLPFC (PEC) :: Homogenate :: All transcripts :: EpiXcan	-3.15618	0.00159849	1	0.0886348	1	ENSG00000139990	DCAF5			-0.219304	0.037221	0.0825692	4.10149e-19	2.03715e-18	10	10	10	chr14	69517598	69619867	102270	-	GRCh37
10	101686767	ENSG00000227695	DNMBP-AS1	gene	AMD	Brain._DLPFC_PEC	Brain: DLPFC (PEC) :: Homogenate :: All transcripts :: EpiXcan	3.15561	0.0016016	1	0.0886649	1	ENSG00000227695	DNMBP-AS1			0.376864	0.0166087	0.0160285	0.00012287	0.000276066	22	22	22	chr10	101686767	101718138	31372	+	GRCh37
4	103749212	ENST00000501133	AC018797.2-201	transcript	AMD	Brain._DLPFC_PEC	Brain: DLPFC (PEC) :: Homogenate :: All transcripts :: EpiXcan	3.15501	0.00160491	1	0.0887054	1	ENSG00000246560	RP11-10L12.4	ENST00000501133	AC018797.2-201	0.137574	0.0963774	0.131692	1.46115e-26	2.86669e-25	23	23	23	chr4	103749212	103765232	16021	+	GRCh37
19	2100994	ENST00000585652	AP3D1-203	aberrant_processed_transcript	AMD	Brain._DLPFC_PEC	Brain: DLPFC (PEC) :: Homogenate :: All transcripts :: EpiXcan	-3.1529	0.00161659	1	0.0891395	1	ENSG00000065000	AP3D1	ENST00000585652	AP3D1-203	-0.184425	0.0560048	0.058936	3.11165e-12	2.95209e-11	40	40	40	chr19	2100994	2112822	11829	-	GRCh37
2	241461355	ENST00000405002	ANKMY1-208	mRNA	AMD	Brain._DLPFC_PEC	Brain: DLPFC (PEC) :: Homogenate :: All transcripts :: EpiXcan	3.15265	0.00161794	1	0.0891395	1	ENSG00000144504	ANKMY1	ENST00000405002	ANKMY1-208	0.161485	0.0761225	0.0499468	1.61058e-10	1.34965e-09	97	98	98	chr2	241461355	241500508	39154	-	GRCh37
15	58245622	ENSG00000128918	ALDH1A2	gene	AMD	Brain._DLPFC_PEC	Brain: DLPFC (PEC) :: Homogenate :: All transcripts :: EpiXcan	3.15168	0.00162337	1	0.0892416	1	ENSG00000128918	ALDH1A2			0.25391	0.0278801	0.066227	1.65695e-15	7.0898e-15	13	13	13	chr15	58245622	58790065	544444	-	GRCh37
9	117096436	ENSG00000106948	AKNA	gene	AMD	Brain._DLPFC_PEC	Brain: DLPFC (PEC) :: Homogenate :: All transcripts :: EpiXcan	3.15103	0.00162696	1	0.0892416	1	ENSG00000106948	AKNA			0.52022	0.0069169	0.0109542	0.00151126	0.00313667	7	7	7	chr9	117096436	117156685	60250	-	GRCh37
1	156219015	ENST00000361813	SMG5-201	mRNA	AMD	Brain._DLPFC_PEC	Brain: DLPFC (PEC) :: Homogenate :: All transcripts :: EpiXcan	-3.15092	0.00162757	1	0.0892416	1	ENSG00000198952	SMG5	ENST00000361813	SMG5-201	-0.539361	0.00678567	0.0163137	0.000291424	0.0013223	4	4	4	chr1	156219015	156252616	33602	-	GRCh37
9	100846637	ENST00000341469	TRIM14-201	mRNA	AMD	Brain._DLPFC_PEC	Brain: DLPFC (PEC) :: Homogenate :: All transcripts :: EpiXcan	-3.14928	0.00163674	1	0.089602	1	ENSG00000106785	TRIM14	ENST00000341469	TRIM14-201	-0.233653	0.0402712	0.0347301	7.96429e-08	5.33528e-07	43	43	43	chr9	100846637	100881480	34844	-	GRCh37
11	66615996	ENST00000393958	PC-202	mRNA	AMD	Brain._DLPFC_PEC	Brain: DLPFC (PEC) :: Homogenate :: All transcripts :: EpiXcan	3.1488	0.00163944	1	0.0896069	1	ENSG00000173599	PC	ENST00000393958	PC-202	0.3622	0.0190823	0.0102888	0.00425162	0.0165494	24	24	24	chr11	66615996	66725847	109852	-	GRCh37
19	36803979	ENST00000449434	LINC00665-204	lincRNA	AMD	Brain._DLPFC_PEC	Brain: DLPFC (PEC) :: Homogenate :: All transcripts :: EpiXcan	-3.14684	0.00165047	1	0.0900668	1	ENSG00000232677	LINC00665	ENST00000449434	LINC00665-204	-0.105944	0.171636	0.235988	6.13356e-50	2.70234e-48	24	24	24	chr19	36803979	36821349	17371	-	GRCh37
19	36874022	ENSG00000181007	ZFP82	gene	AMD	Brain._DLPFC_PEC	Brain: DLPFC (PEC) :: Homogenate :: All transcripts :: EpiXcan	-3.1454	0.00165862	1	0.0903686	1	ENSG00000181007	ZFP82			-0.0665281	0.450098	0.506131	1.24641e-160	1.21244e-158	53	54	54	chr19	36874022	36909558	35537	-	GRCh37
2	228189978	ENST00000409616	MFF-208	mRNA	AMD	Brain._DLPFC_PEC	Brain: DLPFC (PEC) :: Homogenate :: All transcripts :: EpiXcan	-3.14445	0.00166402	1	0.0905195	1	ENSG00000168958	MFF	ENST00000409616	MFF-208	-0.189757	0.0493624	0.0566205	9.67065e-12	8.85795e-11	49	51	51	chr2	228189978	228221867	31890	+	GRCh37
1	89149905	ENST00000316005	PKN2-201	mRNA	AMD	Brain._DLPFC_PEC	Brain: DLPFC (PEC) :: Homogenate :: All transcripts :: EpiXcan	-3.14374	0.00166802	1	0.0905937	1	ENSG00000065243	PKN2	ENST00000316005	PKN2-201	-0.278804	0.0253565	0.0203881	5.70073e-05	0.000282063	28	29	29	chr1	89149905	89271951	122047	+	GRCh37
15	43987995	ENST00000479938	CKMT1A-206	aberrant_processed_transcript	AMD	Brain._DLPFC_PEC	Brain: DLPFC (PEC) :: Homogenate :: All transcripts :: EpiXcan	-3.14286	0.00167304	1	0.0906471	1	ENSG00000223572	CKMT1A	ENST00000479938	CKMT1A-206	-0.361582	0.0153905	0.0222071	2.28892e-05	0.000118773	13	13	13	chr15	43987995	43989169	1175	+	GRCh37
9	102741461	ENSG00000023318	ERP44	gene	AMD	Brain._DLPFC_PEC	Brain: DLPFC (PEC) :: Homogenate :: All transcripts :: EpiXcan	-3.14265	0.00167426	1	0.0906471	1	ENSG00000023318	ERP44			-0.265318	0.0257387	0.0381089	2.25697e-09	6.99923e-09	14	14	14	chr9	102741461	102861322	119862	-	GRCh37
7	99799836	ENST00000414997	GATS-203	processed_transcript	AMD	Brain._DLPFC_PEC	Brain: DLPFC (PEC) :: Homogenate :: All transcripts :: EpiXcan	-3.14086	0.00168455	1	0.0908689	1	ENSG00000239521	GATS	ENST00000414997	GATS-203	-0.172163	0.0635227	0.0571596	5.09572e-12	4.75348e-11	37	39	39	chr7	99799836	99809174	9339	-	GRCh37
7	75613107	ENST00000495770	POR-223	aberrant_processed_transcript	AMD	Brain._DLPFC_PEC	Brain: DLPFC (PEC) :: Homogenate :: All transcripts :: EpiXcan	-3.14084	0.00168466	1	0.0908689	1	ENSG00000127948	POR	ENST00000495770	POR-223	-0.181915	0.054838	0.0747246	2.3211e-15	2.68195e-14	14	14	14	chr7	75613107	75614684	1578	+	GRCh37
1	89401456	ENSG00000137944	KYAT3	gene	AMD	Brain._DLPFC_PEC	Brain: DLPFC (PEC) :: Homogenate :: All transcripts :: EpiXcan	-3.14055	0.00168632	1	0.0908689	1	ENSG00000137944	KYAT3			-0.0514271	0.703531	0.754114	0	0	52	53	53	chr1	89401456	89458636	57181	-	GRCh37
3	139062869	ENST00000465056	MRPS22-202	mRNA	AMD	Brain._DLPFC_PEC	Brain: DLPFC (PEC) :: Homogenate :: All transcripts :: EpiXcan	3.1401	0.00168891	1	0.0908689	1	ENSG00000175110	MRPS22	ENST00000465056	MRPS22-202	0.472504	0.00804395	0.0159092	0.000372536	0.00166913	2	2	2	chr3	139062869	139075875	13007	+	GRCh37
10	133747960	ENST00000482010	PPP2R2D-002	NMD_transcript_variant	AMD	Brain._DLPFC_PEC	Brain: DLPFC (PEC) :: Homogenate :: All transcripts :: EpiXcan	-3.13846	0.0016984	1	0.0912123	1	ENSG00000175470	PPP2R2D	ENST00000482010	PPP2R2D-002	-0.257528	0.0294754	0.0602971	1.67456e-12	1.61586e-11	8	8	8	chr10	133747960	133770059	22100	+	GRCh37
15	63446052	ENST00000455271	RPS27L-204	mRNA	AMD	Brain._DLPFC_PEC	Brain: DLPFC (PEC) :: Homogenate :: All transcripts :: EpiXcan	-3.13808	0.0017006	1	0.0912123	1	ENSG00000185088	RPS27L	ENST00000455271	RPS27L-204	-0.519044	0.00695746	0.0138445	0.000939897	0.00399922	12	12	12	chr15	63446052	63449480	3429	-	GRCh37
14	23373455	ENST00000556186	RBM23-220	aberrant_processed_transcript	AMD	Brain._DLPFC_PEC	Brain: DLPFC (PEC) :: Homogenate :: All transcripts :: EpiXcan	3.1376	0.00170335	1	0.0912182	1	ENSG00000100461	RBM23	ENST00000556186	RBM23-220	0.305027	0.0195471	0.0449606	1.4433e-09	1.12361e-08	14	14	14	chr14	23373455	23374775	1321	-	GRCh37
1	197237408	ENST00000367400	CRB1-203	mRNA	AMD	Brain._DLPFC_PEC	Brain: DLPFC (PEC) :: Homogenate :: All transcripts :: EpiXcan	3.1371	0.0017063	1	0.091234	1	ENSG00000134376	CRB1	ENST00000367400	CRB1-203	0.23617	0.033592	0.0312561	5.2224e-07	3.23596e-06	21	21	21	chr1	197237408	197447585	210178	+	GRCh37
18	596998	ENST00000582020	CLUL1-209	processed_transcript	AMD	Brain._DLPFC_PEC	Brain: DLPFC (PEC) :: Homogenate :: All transcripts :: EpiXcan	3.13603	0.00171251	1	0.0913884	1	ENSG00000079101	CLUL1	ENST00000582020	CLUL1-209	0.182844	0.0609671	0.079472	4.96656e-16	5.97559e-15	45	46	46	chr18	596998	618087	21090	+	GRCh37
2	198508971	ENST00000429081	RFTN2-202	mRNA	AMD	Brain._DLPFC_PEC	Brain: DLPFC (PEC) :: Homogenate :: All transcripts :: EpiXcan	3.13541	0.00171615	1	0.0913884	1	ENSG00000162944	RFTN2	ENST00000429081	RFTN2-202	0.0813134	0.283061	0.319983	1.82237e-73	1.48952e-71	31	36	36	chr2	198508971	198540769	31799	-	GRCh37
6	46820336	ENST00000265417	ADGRF5-201	mRNA	AMD	Brain._DLPFC_PEC	Brain: DLPFC (PEC) :: Homogenate :: All transcripts :: EpiXcan	-3.13524	0.00171715	1	0.0913884	1	ENSG00000069122	GPR116	ENST00000265417	ADGRF5-201	-0.385366	0.0141442	0.0132455	0.00115608	0.00486093	23	23	23	chr6	46820336	46922680	102345	-	GRCh37
22	39095808	ENST00000456626	JOSD1-205	mRNA	AMD	Brain._DLPFC_PEC	Brain: DLPFC (PEC) :: Homogenate :: All transcripts :: EpiXcan	3.13291	0.00173082	1	0.0919447	1	ENSG00000100221	JOSD1	ENST00000456626	JOSD1-205	0.255465	0.0288775	0.0525351	6.24493e-11	5.40814e-10	12	12	12	chr22	39095808	39096935	1128	-	GRCh37
1	113010056	ENST00000369686	WNT2B-203	mRNA	AMD	Brain._DLPFC_PEC	Brain: DLPFC (PEC) :: Homogenate :: All transcripts :: EpiXcan	3.13249	0.0017333	1	0.0919447	1	ENSG00000134245	WNT2B	ENST00000369686	WNT2B-203	0.0944215	0.227508	0.275152	5.69995e-60	3.29863e-58	47	47	47	chr1	113010056	113072787	62732	+	GRCh37
22	38452318	ENSG00000100151	PICK1	gene	AMD	Brain._DLPFC_PEC	Brain: DLPFC (PEC) :: Homogenate :: All transcripts :: EpiXcan	-3.1321	0.00173561	1	0.0919447	1	ENSG00000100151	PICK1			-0.164779	0.0648058	0.101066	2.17646e-23	1.26732e-22	19	19	19	chr22	38452318	38471708	19391	+	GRCh37
1	39987952	ENST00000440190	AL365277.1-207	transcript	AMD	Brain._DLPFC_PEC	Brain: DLPFC (PEC) :: Homogenate :: All transcripts :: EpiXcan	3.12985	0.00174895	1	0.0925088	1	ENSG00000182109	RP11-69E11.4	ENST00000440190	AL365277.1-207	0.470349	0.0119347	0.0323451	3.06045e-07	1.93962e-06	7	7	7	chr1	39987952	40011859	23908	-	GRCh37
1	29519385	ENST00000373791	MECR-202	mRNA	AMD	Brain._DLPFC_PEC	Brain: DLPFC (PEC) :: Homogenate :: All transcripts :: EpiXcan	-3.12832	0.0017581	1	0.0928503	1	ENSG00000116353	MECR	ENST00000373791	MECR-202	-0.257684	0.028233	0.041407	5.47654e-09	4.07138e-08	19	19	19	chr1	29519385	29557436	38052	-	GRCh37
12	95365112	ENST00000547986	NDUFA12-206	mRNA	AMD	Brain._DLPFC_PEC	Brain: DLPFC (PEC) :: Homogenate :: All transcripts :: EpiXcan	3.12588	0.00177273	1	0.0934215	1	ENSG00000184752	NDUFA12	ENST00000547986	NDUFA12-206	0.115215	0.133428	0.204401	1.07009e-42	3.74006e-41	24	24	24	chr12	95365112	95397489	32378	-	GRCh37
3	75721542	ENST00000463183	LINC00960-201	lincRNA	AMD	Brain._DLPFC_PEC	Brain: DLPFC (PEC) :: Homogenate :: All transcripts :: EpiXcan	-3.12561	0.00177434	1	0.0934215	1	ENSG00000242516	LINC00960	ENST00000463183	LINC00960-201	-0.352601	0.0186896	0.0253976	6.2868e-06	3.47506e-05	22	23	23	chr3	75721542	75728454	6913	+	GRCh37
9	117350026	ENSG00000136888	ATP6V1G1	gene	AMD	Brain._DLPFC_PEC	Brain: DLPFC (PEC) :: Homogenate :: All transcripts :: EpiXcan	3.12331	0.0017883	1	0.0939728	1	ENSG00000136888	ATP6V1G1			0.190605	0.0485289	0.0665693	1.55824e-15	6.67453e-15	36	37	37	chr9	117350026	117360653	10628	+	GRCh37
2	43449541	ENSG00000152518	ZFP36L2	gene	AMD	Brain._DLPFC_PEC	Brain: DLPFC (PEC) :: Homogenate :: All transcripts :: EpiXcan	-3.12282	0.0017913	1	0.0939728	1	ENSG00000152518	ZFP36L2			-1.01899	0.00178415	0.0107582	0.0016317	0.0033791	3	3	3	chr2	43449541	43453748	4208	-	GRCh37
20	12360704	ENST00000414718	PA2G4P2-201	processed_pseudogene	AMD	Brain._DLPFC_PEC	Brain: DLPFC (PEC) :: Homogenate :: All transcripts :: EpiXcan	-3.12254	0.001793	1	0.0939728	1	ENSG00000235698	PA2G4P2	ENST00000414718	PA2G4P2-201	-0.467269	0.00867691	0.0125889	0.00160703	0.00662592	19	20	20	chr20	12360704	12361903	1200	+	GRCh37
17	42376942	ENST00000588097	RUNDC3A-AS1-202	transcript	AMD	Brain._DLPFC_PEC	Brain: DLPFC (PEC) :: Homogenate :: All transcripts :: EpiXcan	-3.11815	0.0018199	1	0.0952379	1	ENSG00000267750	AC003102.3	ENST00000588097	RUNDC3A-AS1-202	-0.246981	0.030435	0.05202	5.09865e-11	4.44544e-10	15	15	15	chr17	42376942	42392683	15742	-	GRCh37
13	21547171	ENSG00000150457	LATS2	gene	AMD	Brain._DLPFC_PEC	Brain: DLPFC (PEC) :: Homogenate :: All transcripts :: EpiXcan	3.11709	0.00182646	1	0.0954362	1	ENSG00000150457	LATS2			0.431791	0.0101523	0.0108813	0.00157375	0.00326246	21	21	21	chr13	21547171	21635686	88516	-	GRCh37
6	99880190	ENSG00000123552	USP45	gene	AMD	Brain._DLPFC_PEC	Brain: DLPFC (PEC) :: Homogenate :: All transcripts :: EpiXcan	-3.11643	0.00183053	1	0.0955038	1	ENSG00000123552	USP45			-0.0929686	0.213941	0.25127	4.02528e-62	6.57008e-61	62	63	63	chr6	99880190	99969604	89415	-	GRCh37
12	121416429	ENST00000560968	HNF1A-214	NMD_transcript_variant	AMD	Brain._DLPFC_PEC	Brain: DLPFC (PEC) :: Homogenate :: All transcripts :: EpiXcan	-3.11587	0.00183403	1	0.0955414	1	ENSG00000135100	HNF1A	ENST00000560968	HNF1A-214	-0.374895	0.0137913	0.0101438	0.00464509	0.017994	18	18	18	chr12	121416429	121440312	23884	+	GRCh37
7	99933727	ENSG00000272752	STAG3L5P-PVRIG2P-PILRB	processed_transcript	AMD	Brain._DLPFC_PEC	Brain: DLPFC (PEC) :: Homogenate :: All transcripts :: EpiXcan	3.11356	0.00184844	1	0.0960648	1	ENSG00000272752	STAG3L5P-PVRIG2P-PILRB			0.218572	0.0360651	0.0472821	2.28872e-11	7.94547e-11	24	24	24	chr7	99933727	99965454	31728	+	GRCh37
4	110631145	ENST00000243501	PLA2G12A-201	mRNA	AMD	Brain._DLPFC_PEC	Brain: DLPFC (PEC) :: Homogenate :: All transcripts :: EpiXcan	3.11337	0.00184965	1	0.0960648	1	ENSG00000123739	PLA2G12A	ENST00000243501	PLA2G12A-201	0.233917	0.034412	0.0549	1.33859e-11	1.21368e-10	21	21	21	chr4	110631145	110651233	20089	-	GRCh37
9	129089128	ENSG00000196814	MVB12B	gene	AMD	Brain._DLPFC_PEC	Brain: DLPFC (PEC) :: Homogenate :: All transcripts :: EpiXcan	-3.10997	0.00187106	1	0.0969327	1	ENSG00000196814	MVB12B			-0.187563	0.0530308	0.0686965	4.98443e-16	2.18269e-15	22	23	23	chr9	129089128	129269320	180193	+	GRCh37
10	104503727	ENSG00000166272	WBP1L	gene	AMD	Brain._DLPFC_PEC	Brain: DLPFC (PEC) :: Homogenate :: All transcripts :: EpiXcan	3.10977	0.00187231	1	0.0969327	1	ENSG00000166272	WBP1L			0.321431	0.0168525	0.0413255	4.50732e-10	1.44921e-09	7	8	8	chr10	104503727	104576021	72295	+	GRCh37
11	47199076	ENSG00000165912	PACSIN3	gene	AMD	Brain._DLPFC_PEC	Brain: DLPFC (PEC) :: Homogenate :: All transcripts :: EpiXcan	-3.10938	0.00187481	1	0.0969327	1	ENSG00000165912	PACSIN3			-0.21665	0.0366719	0.0568214	2.29628e-13	8.87038e-13	10	10	10	chr11	47199076	47207994	8919	-	GRCh37
15	75893132	ENST00000568078	SNUPN-209	mRNA	AMD	Brain._DLPFC_PEC	Brain: DLPFC (PEC) :: Homogenate :: All transcripts :: EpiXcan	-3.10502	0.00190264	1	0.0982243	1	ENSG00000169371	SNUPN	ENST00000568078	SNUPN-209	-0.186138	0.0534732	0.0478681	3.96442e-10	3.22604e-09	36	39	39	chr15	75893132	75909865	16734	-	GRCh37
16	72078188	ENSG00000140830	TXNL4B	gene	AMD	Brain._DLPFC_PEC	Brain: DLPFC (PEC) :: Homogenate :: All transcripts :: EpiXcan	-3.10069	0.00193072	1	0.0995243	1	ENSG00000140830	TXNL4B			-0.173556	0.0561193	0.0878474	2.25834e-20	1.17414e-19	18	18	18	chr16	72078188	72128330	50143	-	GRCh37
8	27310374	ENST00000482543	PTK2B-207	aberrant_processed_transcript	AMD	Brain._DLPFC_PEC	Brain: DLPFC (PEC) :: Homogenate :: All transcripts :: EpiXcan	-3.09861	0.00194429	1	0.100074	1	ENSG00000120899	PTK2B	ENST00000482543	PTK2B-207	-0.22058	0.0343437	0.0347868	1.29894e-07	8.54175e-07	47	48	48	chr8	27310374	27312104	1731	+	GRCh37
20	44746911	ENST00000372285	CD40-202	mRNA	AMD	Brain._DLPFC_PEC	Brain: DLPFC (PEC) :: Homogenate :: All transcripts :: EpiXcan	-3.09791	0.00194893	1	0.100164	1	ENSG00000101017	CD40	ENST00000372285	CD40-202	-0.629271	0.00469891	0.0111178	0.00285491	0.0114018	3	3	3	chr20	44746911	44758502	11592	+	GRCh37
2	68694693	ENSG00000169621	APLF	gene	AMD	Brain._DLPFC_PEC	Brain: DLPFC (PEC) :: Homogenate :: All transcripts :: EpiXcan	3.09694	0.0019553	1	0.100335	1	ENSG00000169621	APLF			0.353389	0.0179205	0.0193838	2.34597e-05	5.567e-05	28	29	29	chr2	68694693	68858004	163312	+	GRCh37
19	8387468	ENSG00000186994	KANK3	gene	AMD	Brain._DLPFC_PEC	Brain: DLPFC (PEC) :: Homogenate :: All transcripts :: EpiXcan	3.09652	0.0019581	1	0.100335	1	ENSG00000186994	KANK3			0.215361	0.0398616	0.087326	3.2328e-20	1.66998e-19	12	12	12	chr19	8387468	8408146	20679	-	GRCh37
17	71228604	ENST00000577615	C17orf80-206	mRNA	AMD	Brain._DLPFC_PEC	Brain: DLPFC (PEC) :: Homogenate :: All transcripts :: EpiXcan	-3.09459	0.00197082	1	0.100837	1	ENSG00000141219	C17orf80	ENST00000577615	C17orf80-206	-0.307842	0.0190779	0.0492418	1.91535e-10	1.59644e-09	7	7	7	chr17	71228604	71243669	15066	+	GRCh37
15	43622872	ENST00000428046	ADAL-203	mRNA	AMD	Brain._DLPFC_PEC	Brain: DLPFC (PEC) :: Homogenate :: All transcripts :: EpiXcan	3.0916	0.00199082	1	0.101709	1	ENSG00000168803	ADAL	ENST00000428046	ADAL-203	0.206137	0.041683	0.0598082	2.70425e-12	2.57633e-11	21	22	22	chr15	43622872	43646096	23225	+	GRCh37
22	38428172	ENST00000410099	AL031587.1-201	transcript	AMD	Brain._DLPFC_PEC	Brain: DLPFC (PEC) :: Homogenate :: All transcripts :: EpiXcan	-3.09058	0.00199769	1	0.101909	1	ENSG00000222044	RP5-1039K5.16	ENST00000410099	AL031587.1-201	-0.499577	0.00746096	0.011324	0.00280562	0.0112165	13	13	13	chr22	38428172	38430235	2064	-	GRCh37
2	102508955	ENST00000414004	FLJ20373-201	mRNA	AMD	Brain._DLPFC_PEC	Brain: DLPFC (PEC) :: Homogenate :: All transcripts :: EpiXcan	-3.08973	0.00200335	1	0.102047	1	ENSG00000233404	FLJ20373	ENST00000414004	FLJ20373-201	-0.232746	0.0315825	0.0482851	3.59883e-10	2.93935e-09	11	11	11	chr2	102508955	102511150	2196	+	GRCh37
2	85788685	ENST00000432071	VAMP8-203	mRNA	AMD	Brain._DLPFC_PEC	Brain: DLPFC (PEC) :: Homogenate :: All transcripts :: EpiXcan	3.08889	0.00200908	1	0.102187	1	ENSG00000118640	VAMP8	ENST00000432071	VAMP8-203	0.264403	0.0236638	0.0411762	7.22893e-09	5.31704e-08	15	15	15	chr2	85788685	85809120	20436	+	GRCh37
11	49168188	ENST00000356696	FOLH1-204	mRNA	AMD	Brain._DLPFC_PEC	Brain: DLPFC (PEC) :: Homogenate :: All transcripts :: EpiXcan	-3.08526	0.00203375	1	0.103289	1	ENSG00000086205	FOLH1	ENST00000356696	FOLH1-204	-0.491518	0.0075885	0.018088	0.000137924	0.000652056	4	5	5	chr11	49168188	49230084	61897	-	GRCh37
1	20990509	ENST00000247986	KIF17-201	mRNA	AMD	Brain._DLPFC_PEC	Brain: DLPFC (PEC) :: Homogenate :: All transcripts :: EpiXcan	-3.08454	0.00203867	1	0.103387	1	ENSG00000117245	KIF17	ENST00000247986	KIF17-201	-0.343275	0.0158215	0.0153431	0.000478637	0.00211204	18	19	19	chr1	20990509	21044510	54002	-	GRCh37
2	97490263	ENST00000476975	ANKRD23-205	processed_transcript	AMD	Brain._DLPFC_PEC	Brain: DLPFC (PEC) :: Homogenate :: All transcripts :: EpiXcan	-3.08282	0.0020505	1	0.103782	1	ENSG00000163126	ANKRD23	ENST00000476975	ANKRD23-205	-0.173932	0.0719204	0.0575744	5.5688e-12	5.17844e-11	33	35	35	chr2	97490263	97507854	17592	-	GRCh37
8	11278972	ENSG00000154319	FAM167A	gene	AMD	Brain._DLPFC_PEC	Brain: DLPFC (PEC) :: Homogenate :: All transcripts :: EpiXcan	-3.08253	0.00205249	1	0.103782	1	ENSG00000154319	FAM167A			-0.139482	0.0929963	0.127116	1.04057e-29	7.48441e-29	36	36	36	chr8	11278972	11332224	53253	-	GRCh37
15	79051545	ENSG00000136378	ADAMTS7	gene	AMD	Brain._DLPFC_PEC	Brain: DLPFC (PEC) :: Homogenate :: All transcripts :: EpiXcan	3.07852	0.00208031	1	0.104919	1	ENSG00000136378	ADAMTS7			0.308809	0.0194225	0.0235294	2.97109e-06	7.55263e-06	25	25	25	chr15	79051545	79103773	52229	-	GRCh37
11	14526420	ENST00000524606	PSMA1-203	processed_transcript	AMD	Brain._DLPFC_PEC	Brain: DLPFC (PEC) :: Homogenate :: All transcripts :: EpiXcan	-3.07841	0.00208107	1	0.104919	1	ENSG00000129084	PSMA1	ENST00000524606	PSMA1-203	-0.316157	0.0169016	0.031164	5.79456e-07	3.57598e-06	10	10	10	chr11	14526420	14532577	6158	-	GRCh37
17	7124598	ENST00000583760	ACADVL-234	aberrant_processed_transcript	AMD	Brain._DLPFC_PEC	Brain: DLPFC (PEC) :: Homogenate :: All transcripts :: EpiXcan	-3.07782	0.00208519	1	0.104973	1	ENSG00000072778	ACADVL	ENST00000583760	ACADVL-234	-0.285109	0.0236474	0.0204197	5.17171e-05	0.000257325	30	31	31	chr17	7124598	7125465	868	+	GRCh37
2	61404553	ENST00000357022	AHSA2-201	mRNA	AMD	Brain._DLPFC_PEC	Brain: DLPFC (PEC) :: Homogenate :: All transcripts :: EpiXcan	-3.07596	0.00209826	1	0.105477	1	ENSG00000173209	AHSA2	ENST00000357022	AHSA2-201	-0.0990681	0.175095	0.169425	1.36907e-34	3.668e-33	55	55	55	chr2	61404553	61414686	10134	+	GRCh37
2	102508955	ENSG00000233404	FLJ20373	gene	AMD	Brain._DLPFC_PEC	Brain: DLPFC (PEC) :: Homogenate :: All transcripts :: EpiXcan	-3.07463	0.00210767	1	0.105795	1	ENSG00000233404	FLJ20373			-0.266734	0.0230874	0.0432775	1.36163e-10	4.52016e-10	7	7	7	chr2	102508955	102511150	2196	+	GRCh37
2	132905480	ENST00000481691	ANKRD30BL-206	aberrant_processed_transcript	AMD	Brain._DLPFC_PEC	Brain: DLPFC (PEC) :: Homogenate :: All transcripts :: EpiXcan	3.07401	0.00211201	1	0.105859	1	ENSG00000163046	ANKRD30BL	ENST00000481691	ANKRD30BL-206	1.1157	0.00155324	0.167396	1.56058e-34	4.16599e-33	4	7	7	chr2	132905480	132919326	13847	-	GRCh37
21	46707967	ENST00000454115	BX322557.1-201	transcript	AMD	Brain._DLPFC_PEC	Brain: DLPFC (PEC) :: Homogenate :: All transcripts :: EpiXcan	-3.07233	0.00212397	1	0.10615	1	ENSG00000215447	BX322557.10	ENST00000454115	BX322557.1-201	-0.081004	0.251596	0.322885	5.33779e-73	4.30331e-71	20	20	20	chr21	46707967	46710493	2527	+	GRCh37
3	64547014	ENSG00000241158	ADAMTS9-AS1	gene	AMD	Brain._DLPFC_PEC	Brain: DLPFC (PEC) :: Homogenate :: All transcripts :: EpiXcan	-3.07233	0.00212398	1	0.10615	1	ENSG00000241158	ADAMTS9-AS1			-0.339712	0.0148218	0.0183079	3.57926e-05	8.38555e-05	30	30	30	chr3	64547014	64573878	26865	+	GRCh37
3	148893772	ENST00000473296	CP-207	aberrant_processed_transcript	AMD	Brain._DLPFC_PEC	Brain: DLPFC (PEC) :: Homogenate :: All transcripts :: EpiXcan	-3.07176	0.00212803	1	0.106198	1	ENSG00000047457	CP	ENST00000473296	CP-207	-0.55145	0.00716461	0.0127435	0.00129547	0.00541133	6	6	6	chr3	148893772	148895694	1923	-	GRCh37
16	87730091	ENSG00000104731	KLHDC4	gene	AMD	Brain._DLPFC_PEC	Brain: DLPFC (PEC) :: Homogenate :: All transcripts :: EpiXcan	-3.07116	0.0021323	1	0.106257	1	ENSG00000104731	KLHDC4			-0.154185	0.0903788	0.0641815	5.7203e-15	2.38707e-14	91	93	93	chr16	87730091	87799598	69508	-	GRCh37
1	89149905	ENST00000370521	PKN2-203	mRNA	AMD	Brain._DLPFC_PEC	Brain: DLPFC (PEC) :: Homogenate :: All transcripts :: EpiXcan	3.06918	0.00214646	1	0.106668	1	ENSG00000065243	PKN2	ENST00000370521	PKN2-203	0.282035	0.0237812	0.0371288	4.38973e-08	3.01593e-07	20	23	23	chr1	89149905	89301938	152034	+	GRCh37
15	84868064	ENST00000316967	GOLGA2P7-201	processed_transcript	AMD	Brain._DLPFC_PEC	Brain: DLPFC (PEC) :: Homogenate :: All transcripts :: EpiXcan	-3.06914	0.00214674	1	0.106668	1	ENSG00000225151	GOLGA2P7	ENST00000316967	GOLGA2P7-201	-0.0973205	0.19051	0.243799	9.81869e-52	4.55231e-50	31	31	31	chr15	84868064	84898888	30825	-	GRCh37
2	61372266	ENST00000398622	C2orf74-201	NMD_transcript_variant	AMD	Brain._DLPFC_PEC	Brain: DLPFC (PEC) :: Homogenate :: All transcripts :: EpiXcan	-3.06458	0.00217978	1	0.108043	1	ENSG00000162929	KIAA1841	ENST00000398622	C2orf74-201	-0.0751319	0.281256	0.327108	2.78086e-74	2.33542e-72	33	33	33	chr2	61372266	61390298	18033	+	GRCh37
2	233385173	ENST00000449534	PRSS56-201	mRNA	AMD	Brain._DLPFC_PEC	Brain: DLPFC (PEC) :: Homogenate :: All transcripts :: EpiXcan	3.06443	0.00218087	1	0.108043	1	ENSG00000237412	PRSS56	ENST00000449534	PRSS56-201	0.109725	0.151005	0.20105	2.973e-42	1.01782e-40	31	31	31	chr2	233385173	233390422	5250	+	GRCh37
11	46698630	ENSG00000175220	ARHGAP1	gene	AMD	Brain._DLPFC_PEC	Brain: DLPFC (PEC) :: Homogenate :: All transcripts :: EpiXcan	3.06402	0.00218383	1	0.108043	1	ENSG00000175220	ARHGAP1			0.369247	0.0189948	0.0195515	2.11174e-05	5.02998e-05	17	17	17	chr11	46698630	46722165	23536	-	GRCh37
2	69546905	ENSG00000198380	GFPT1	gene	AMD	Brain._DLPFC_PEC	Brain: DLPFC (PEC) :: Homogenate :: All transcripts :: EpiXcan	3.06353	0.00218741	1	0.108065	1	ENSG00000198380	GFPT1			0.244112	0.0295772	0.0568294	1.44617e-13	5.63975e-13	12	12	12	chr2	69546905	69614382	67478	-	GRCh37
19	36795482	ENST00000586345	AC012617.1-201	lincRNA	AMD	Brain._DLPFC_PEC	Brain: DLPFC (PEC) :: Homogenate :: All transcripts :: EpiXcan	-3.06048	0.00220986	1	0.109018	1	ENSG00000267053	CTD-3162L10.1	ENST00000586345	AC012617.1-201	-0.199415	0.0474521	0.0708328	1.9627e-14	2.14635e-13	10	11	11	chr19	36795482	36802694	7213	+	GRCh37
11	68816402	ENST00000535009	TPCN2-204	aberrant_processed_transcript	AMD	Brain._DLPFC_PEC	Brain: DLPFC (PEC) :: Homogenate :: All transcripts :: EpiXcan	3.05921	0.00221924	1	0.109324	1	ENSG00000162341	TPCN2	ENST00000535009	TPCN2-204	0.231729	0.0359556	0.0683433	6.45966e-14	6.83709e-13	15	15	15	chr11	68816402	68847315	30914	+	GRCh37
4	152330368	ENSG00000164142	FAM160A1	gene	AMD	Brain._DLPFC_PEC	Brain: DLPFC (PEC) :: Homogenate :: All transcripts :: EpiXcan	-3.05846	0.00222477	1	0.10934	1	ENSG00000164142	FAM160A1			-0.392914	0.0118151	0.0220762	6.29108e-06	1.56363e-05	7	7	7	chr4	152330368	152584784	254417	+	GRCh37
2	233415393	ENST00000409098	EIF4E2-202	mRNA	AMD	Brain._DLPFC_PEC	Brain: DLPFC (PEC) :: Homogenate :: All transcripts :: EpiXcan	3.05812	0.00222731	1	0.10934	1	ENSG00000135930	EIF4E2	ENST00000409098	EIF4E2-202	0.326852	0.018486	0.0278363	2.12741e-06	1.23608e-05	17	17	17	chr2	233415393	233448354	32962	+	GRCh37
7	45139699	ENSG00000136270	TBRG4	gene	AMD	Brain._DLPFC_PEC	Brain: DLPFC (PEC) :: Homogenate :: All transcripts :: EpiXcan	-3.0578	0.00222968	1	0.10934	1	ENSG00000136270	TBRG4			-0.110552	0.151622	0.180414	4.6966e-43	5.02442e-42	35	35	35	chr7	45139699	45151646	11948	-	GRCh37
6	168393502	ENSG00000229921	KIF25-AS1	lincRNA_gene	AMD	Brain._DLPFC_PEC	Brain: DLPFC (PEC) :: Homogenate :: All transcripts :: EpiXcan	-3.05745	0.00223226	1	0.10934	1	ENSG00000229921	KIF25-AS1			-0.0808488	0.281247	0.34643	1.05624e-92	3.26256e-91	70	72	72	chr6	168393502	168397757	4256	-	GRCh37
11	47260853	ENSG00000134575	ACP2	gene	AMD	Brain._DLPFC_PEC	Brain: DLPFC (PEC) :: Homogenate :: All transcripts :: EpiXcan	3.05515	0.00224946	1	0.110025	1	ENSG00000134575	ACP2			0.516215	0.00645295	0.0106409	0.00175137	0.00361915	8	8	8	chr11	47260853	47270457	9605	-	GRCh37
19	59108550	ENST00000596427	AC016629.3-202	transcript	AMD	Brain._DLPFC_PEC	Brain: DLPFC (PEC) :: Homogenate :: All transcripts :: EpiXcan	-3.0547	0.00225286	1	0.110036	1	ENSG00000269600	AC016629.3	ENST00000596427	AC016629.3-202	-0.408384	0.0121015	0.0272004	3.04347e-06	1.73937e-05	11	11	11	chr19	59108550	59110722	2173	-	GRCh37
15	44092797	ENST00000458412	HYPK-203	mRNA	AMD	Brain._DLPFC_PEC	Brain: DLPFC (PEC) :: Homogenate :: All transcripts :: EpiXcan	3.0534	0.00226265	1	0.110357	1	ENSG00000242028	HYPK	ENST00000458412	HYPK-203	0.297475	0.0209347	0.024207	1.07254e-05	5.78101e-05	12	14	14	chr15	44092797	44095241	2445	+	GRCh37
5	130799743	ENST00000504919	RAPGEF6-206	aberrant_processed_transcript	AMD	Brain._DLPFC_PEC	Brain: DLPFC (PEC) :: Homogenate :: All transcripts :: EpiXcan	3.05239	0.00227025	1	0.110571	1	ENSG00000158987	RAPGEF6	ENST00000504919	RAPGEF6-206	0.41119	0.0105617	0.0325673	2.96118e-07	1.87939e-06	8	9	9	chr5	130799743	130808613	8871	-	GRCh37
16	4475806	ENSG00000103423	DNAJA3	gene	AMD	Brain._DLPFC_PEC	Brain: DLPFC (PEC) :: Homogenate :: All transcripts :: EpiXcan	-3.05124	0.002279	1	0.110841	1	ENSG00000103423	DNAJA3			-0.126715	0.113964	0.186465	1.7731e-44	1.96122e-43	13	13	13	chr16	4475806	4506776	30971	+	GRCh37
16	19868616	ENST00000300571	GPRC5B-201	mRNA	AMD	Brain._DLPFC_PEC	Brain: DLPFC (PEC) :: Homogenate :: All transcripts :: EpiXcan	3.05065	0.00228349	1	0.110902	1	ENSG00000167191	GPRC5B	ENST00000300571	GPRC5B-201	0.365774	0.0133743	0.0298717	1.0329e-06	6.20239e-06	9	9	9	chr16	19868616	19896239	27624	-	GRCh37
3	56654161	ENSG00000163946	FAM208A	gene	AMD	Brain._DLPFC_PEC	Brain: DLPFC (PEC) :: Homogenate :: All transcripts :: EpiXcan	-3.04891	0.00229674	1	0.111388	1	ENSG00000163946	FAM208A			-0.322984	0.0152543	0.0321616	3.98876e-08	1.14731e-07	16	16	16	chr3	56654161	56717265	63105	-	GRCh37
10	38083204	ENST00000452497	ZNF33BP1-201	processed_pseudogene	AMD	Brain._DLPFC_PEC	Brain: DLPFC (PEC) :: Homogenate :: All transcripts :: EpiXcan	3.04794	0.00230418	1	0.111592	1	ENSG00000225192	ZNF33BP1	ENST00000452497	ZNF33BP1-201	0.32129	0.0202867	0.0128746	0.0013644	0.00568212	28	30	30	chr10	38083204	38085037	1834	-	GRCh37
12	112277571	ENST00000443596	MAPKAPK5-AS1-203	lincRNA	AMD	Brain._DLPFC_PEC	Brain: DLPFC (PEC) :: Homogenate :: All transcripts :: EpiXcan	-3.04602	0.0023189	1	0.111734	1	ENSG00000234608	MAPKAPK5-AS1	ENST00000443596	MAPKAPK5-AS1-203	-0.15155	0.0671977	0.0965805	1.05626e-19	1.5347e-18	17	17	17	chr12	112277571	112279706	2136	-	GRCh37
6	26924771	ENST00000607607	LINC00240-204	lincRNA	AMD	Brain._DLPFC_PEC	Brain: DLPFC (PEC) :: Homogenate :: All transcripts :: EpiXcan	-3.04588	0.00231997	1	0.111734	1	ENSG00000224843	LINC00240	ENST00000607607	LINC00240-204	-0.148629	0.078173	0.101601	1.20335e-20	1.8244e-19	37	37	37	chr6	26924771	26942146	17376	+	GRCh37
17	39878892	ENST00000347901	HAP1-203	mRNA	AMD	Brain._DLPFC_PEC	Brain: DLPFC (PEC) :: Homogenate :: All transcripts :: EpiXcan	3.04585	0.00232021	1	0.111734	1	ENSG00000173805	HAP1	ENST00000347901	HAP1-203	0.0872488	0.217597	0.30092	5.61526e-67	3.92055e-65	5	5	5	chr17	39878892	39890896	12005	-	GRCh37
19	4445003	ENST00000301281	UBXN6-201	mRNA	AMD	Brain._DLPFC_PEC	Brain: DLPFC (PEC) :: Homogenate :: All transcripts :: EpiXcan	3.04577	0.00232088	1	0.111734	1	ENSG00000167671	UBXN6	ENST00000301281	UBXN6-201	0.126746	0.109408	0.186263	3.07487e-38	9.28867e-37	16	16	16	chr19	4445003	4457819	12817	-	GRCh37
6	111804744	ENST00000438298	TRAF3IP2-AS1-202	transcript	AMD	Brain._DLPFC_PEC	Brain: DLPFC (PEC) :: Homogenate :: All transcripts :: EpiXcan	-3.04545	0.00232333	1	0.111734	1	ENSG00000231889	TRAF3IP2-AS1	ENST00000438298	TRAF3IP2-AS1-202	-0.104837	0.160987	0.221394	7.9034e-47	3.1844e-45	14	14	14	chr6	111804744	111898363	93620	+	GRCh37
17	79994397	ENST00000582613	DCXR-217	aberrant_processed_transcript	AMD	Brain._DLPFC_PEC	Brain: DLPFC (PEC) :: Homogenate :: All transcripts :: EpiXcan	-3.04492	0.00232742	1	0.111775	1	ENSG00000169738	DCXR	ENST00000582613	DCXR-217	-0.580538	0.00526052	0.0139527	0.000860164	0.00367514	10	10	10	chr17	79994397	79995185	789	-	GRCh37
8	12333971	ENSG00000270154	AC130352.1	lincRNA_gene	AMD	Brain._DLPFC_PEC	Brain: DLPFC (PEC) :: Homogenate :: All transcripts :: EpiXcan	3.03876	0.00237552	1	0.113835	1	ENSG00000270154	AC130352.1			0.307765	0.0198308	0.0501782	4.69516e-12	1.69585e-11	18	21	21	chr8	12333971	12334631	661	+	GRCh37
2	27070969	ENST00000288699	DPYSL5-201	mRNA	AMD	Brain._DLPFC_PEC	Brain: DLPFC (PEC) :: Homogenate :: All transcripts :: EpiXcan	3.03858	0.00237694	1	0.113835	1	ENSG00000157851	DPYSL5	ENST00000288699	DPYSL5-201	0.109848	0.137183	0.202854	5.03879e-42	1.71313e-40	14	14	14	chr2	27070969	27173219	102251	+	GRCh37
15	59963380	ENST00000464390	BNIP2-206	aberrant_processed_transcript	AMD	Brain._DLPFC_PEC	Brain: DLPFC (PEC) :: Homogenate :: All transcripts :: EpiXcan	3.03781	0.00238302	1	0.113968	1	ENSG00000140299	BNIP2	ENST00000464390	BNIP2-206	0.482471	0.0075562	0.0156179	0.00039694	0.00177291	10	10	10	chr15	59963380	59970839	7460	-	GRCh37
12	123736577	ENSG00000235423	AC068768.1	gene	AMD	Brain._DLPFC_PEC	Brain: DLPFC (PEC) :: Homogenate :: All transcripts :: EpiXcan	-3.03718	0.00238803	1	0.114049	1	ENSG00000235423	AC068768.1			-0.239926	0.0349917	0.0364583	4.86485e-09	1.47938e-08	37	37	37	chr12	123736577	123746030	9454	-	GRCh37
10	43916186	ENSG00000230555	AL450326.1	lincRNA_gene	AMD	Brain._DLPFC_PEC	Brain: DLPFC (PEC) :: Homogenate :: All transcripts :: EpiXcan	3.03282	0.00242279	1	0.115549	1	ENSG00000230555	AL450326.1			0.0911479	0.228381	0.280902	5.60387e-71	1.11633e-69	33	33	33	chr10	43916186	43917548	1363	+	GRCh37
7	100882893	ENST00000223136	FIS1-201	mRNA	AMD	Brain._DLPFC_PEC	Brain: DLPFC (PEC) :: Homogenate :: All transcripts :: EpiXcan	-3.02957	0.00244905	1	0.116558	1	ENSG00000214253	FIS1	ENST00000223136	FIS1-201	-0.150191	0.0682418	0.10609	1.83408e-21	2.89509e-20	17	17	17	chr7	100882893	100888366	5474	-	GRCh37
9	139876356	ENSG00000214402	LCNL1	gene	AMD	Brain._DLPFC_PEC	Brain: DLPFC (PEC) :: Homogenate :: All transcripts :: EpiXcan	-3.02922	0.00245183	1	0.116558	1	ENSG00000214402	LCNL1			-0.128668	0.0979254	0.0838519	1.64646e-19	8.31469e-19	70	73	73	chr9	139876356	139880862	4507	+	GRCh37
15	64679947	ENSG00000103671	TRIP4	gene	AMD	Brain._DLPFC_PEC	Brain: DLPFC (PEC) :: Homogenate :: All transcripts :: EpiXcan	3.02894	0.0024541	1	0.116558	1	ENSG00000103671	TRIP4			0.119518	0.117041	0.128803	4.00213e-30	2.92126e-29	31	32	32	chr15	64679947	64747502	67556	+	GRCh37
18	650229	ENSG00000266456	AP001178.3	gene	AMD	Brain._DLPFC_PEC	Brain: DLPFC (PEC) :: Homogenate :: All transcripts :: EpiXcan	3.02802	0.00246164	1	0.116755	1	ENSG00000266456	AP001178.3			0.0956989	0.188731	0.206714	2.29437e-50	2.90548e-49	79	82	82	chr18	650229	652843	2615	+	GRCh37
3	56592883	ENST00000487739	CCDC66-221	aberrant_processed_transcript	AMD	Brain._DLPFC_PEC	Brain: DLPFC (PEC) :: Homogenate :: All transcripts :: EpiXcan	-3.02746	0.00246616	1	0.116808	1	ENSG00000180376	CCDC66	ENST00000487739	CCDC66-221	-0.183132	0.0472495	0.065417	1.9507e-13	2.00063e-12	24	24	24	chr3	56592883	56595250	2368	+	GRCh37
18	650229	ENST00000585150	AP001178.3-201	transcript	AMD	Brain._DLPFC_PEC	Brain: DLPFC (PEC) :: Homogenate :: All transcripts :: EpiXcan	3.02641	0.00247472	1	0.116954	1	ENSG00000266456	RP11-806L2.2	ENST00000585150	AP001178.3-201	0.0996545	0.170772	0.230618	1.00294e-48	4.25786e-47	35	38	38	chr18	650229	652843	2615	+	GRCh37
12	112277714	ENST00000609983	MAPKAPK5-AS1-207	lincRNA	AMD	Brain._DLPFC_PEC	Brain: DLPFC (PEC) :: Homogenate :: All transcripts :: EpiXcan	-3.02621	0.00247643	1	0.116954	1	ENSG00000234608	MAPKAPK5-AS1	ENST00000609983	MAPKAPK5-AS1-207	-0.685409	0.00347318	0.0100053	0.00491244	0.01897	4	4	4	chr12	112277714	112279514	1801	-	GRCh37
12	110969120	ENSG00000196850	PPTC7	gene	AMD	Brain._DLPFC_PEC	Brain: DLPFC (PEC) :: Homogenate :: All transcripts :: EpiXcan	3.02584	0.00247941	1	0.116954	1	ENSG00000196850	PPTC7			0.478236	0.00981819	0.0191	2.55069e-05	6.03974e-05	6	6	6	chr12	110969120	111021125	52006	-	GRCh37
4	54325468	ENST00000306888	LNX1-202	mRNA	AMD	Brain._DLPFC_PEC	Brain: DLPFC (PEC) :: Homogenate :: All transcripts :: EpiXcan	-3.02495	0.00248676	1	0.117017	1	ENSG00000072201	LNX1	ENST00000306888	LNX1-202	-0.269478	0.0227036	0.0360558	7.11725e-08	4.78994e-07	21	21	21	chr4	54325468	54424384	98917	-	GRCh37
19	54024278	ENST00000253144	ZNF331-201	mRNA	AMD	Brain._DLPFC_PEC	Brain: DLPFC (PEC) :: Homogenate :: All transcripts :: EpiXcan	-3.02485	0.00248755	1	0.117017	1	ENSG00000130844	ZNF331	ENST00000253144	ZNF331-201	-0.186339	0.0524143	0.0886739	5.07887e-18	6.78313e-17	23	23	23	chr19	54024278	54083523	59246	+	GRCh37
2	218148742	ENST00000474063	DIRC3-202	processed_transcript	AMD	Brain._DLPFC_PEC	Brain: DLPFC (PEC) :: Homogenate :: All transcripts :: EpiXcan	3.02411	0.00249365	1	0.117088	1	ENSG00000231672	DIRC3	ENST00000474063	DIRC3-202	0.228765	0.0401942	0.0182183	0.000137016	0.00064797	44	45	45	chr2	218148742	218464655	315914	-	GRCh37
16	56974190	ENSG00000261270	AC012181.3	gene	AMD	Brain._DLPFC_PEC	Brain: DLPFC (PEC) :: Homogenate :: All transcripts :: EpiXcan	-3.02352	0.00249853	1	0.117088	1	ENSG00000261270	AC012181.3			-0.152209	0.0695735	0.102686	8.04661e-24	4.76359e-23	13	13	13	chr16	56974190	56975254	1065	+	GRCh37
5	157170703	ENST00000286307	LSM11-201	mRNA	AMD	Brain._DLPFC_PEC	Brain: DLPFC (PEC) :: Homogenate :: All transcripts :: EpiXcan	-3.02343	0.00249926	1	0.117088	1	ENSG00000155858	LSM11	ENST00000286307	LSM11-201	-0.217627	0.0395882	0.0144325	0.000715244	0.00308616	62	62	62	chr5	157170703	157187717	17015	+	GRCh37
15	64752941	ENST00000416172	ZNF609-202	mRNA	AMD	Brain._DLPFC_PEC	Brain: DLPFC (PEC) :: Homogenate :: All transcripts :: EpiXcan	-3.02077	0.0025213	1	0.11796	1	ENSG00000180357	ZNF609	ENST00000416172	ZNF609-202	-0.172809	0.0609282	0.0814051	1.47715e-16	1.8256e-15	16	18	18	chr15	64752941	64795257	42317	+	GRCh37
16	75479612	ENST00000569540	TMEM170A-207	mRNA	AMD	Brain._DLPFC_PEC	Brain: DLPFC (PEC) :: Homogenate :: All transcripts :: EpiXcan	-3.01809	0.00254376	1	0.118811	1	ENSG00000166822	TMEM170A	ENST00000569540	TMEM170A-207	-0.322263	0.0163942	0.0470718	6.49562e-10	5.19656e-09	5	5	5	chr16	75479612	75498314	18703	-	GRCh37
7	100882875	ENST00000474120	FIS1-207	mRNA	AMD	Brain._DLPFC_PEC	Brain: DLPFC (PEC) :: Homogenate :: All transcripts :: EpiXcan	-3.01777	0.00254638	1	0.118811	1	ENSG00000214253	FIS1	ENST00000474120	FIS1-207	-0.128847	0.0916283	0.120804	8.24994e-25	1.5065e-23	9	9	9	chr7	100882875	100895597	12723	-	GRCh37
17	40177594	ENSG00000187595	ZNF385C	gene	AMD	Brain._DLPFC_PEC	Brain: DLPFC (PEC) :: Homogenate :: All transcripts :: EpiXcan	-3.01633	0.00255852	1	0.11907	1	ENSG00000187595	ZNF385C			-0.195134	0.0501045	0.0936659	8.83885e-22	4.83292e-21	18	22	22	chr17	40177594	40217383	39790	-	GRCh37
6	168396921	ENSG00000125337	KIF25	gene	AMD	Brain._DLPFC_PEC	Brain: DLPFC (PEC) :: Homogenate :: All transcripts :: EpiXcan	-3.01629	0.00255887	1	0.11907	1	ENSG00000125337	KIF25			-0.0871631	0.242263	0.275383	6.89203e-70	1.35064e-68	78	81	81	chr6	168396921	168445769	48849	+	GRCh37
7	75677369	ENST00000461263	MDH2-205	mRNA	AMD	Brain._DLPFC_PEC	Brain: DLPFC (PEC) :: Homogenate :: All transcripts :: EpiXcan	-3.01315	0.00258554	1	0.120054	1	ENSG00000146701	MDH2	ENST00000461263	MDH2-205	-0.142057	0.0789695	0.159968	9.94519e-33	2.47933e-31	15	16	16	chr7	75677369	75678365	997	+	GRCh37
12	56122888	ENSG00000258056	AC009779.2	gene	AMD	Brain._DLPFC_PEC	Brain: DLPFC (PEC) :: Homogenate :: All transcripts :: EpiXcan	3.01298	0.00258698	1	0.120054	1	ENSG00000258056	AC009779.2			0.282868	0.0355822	0.0503064	5.35265e-12	1.9244e-11	20	20	20	chr12	56122888	56124467	1580	+	GRCh37
16	72118752	ENST00000268483	TXNL4B-201	mRNA	AMD	Brain._DLPFC_PEC	Brain: DLPFC (PEC) :: Homogenate :: All transcripts :: EpiXcan	-3.01072	0.00260629	1	0.120787	1	ENSG00000140830	TXNL4B	ENST00000268483	TXNL4B-201	-0.309412	0.0160599	0.0356176	8.62589e-08	5.75759e-07	11	11	11	chr16	72118752	72127550	8799	-	GRCh37
14	68052733	ENST00000559168	PLEKHH1-208	NMD_transcript_variant	AMD	Brain._DLPFC_PEC	Brain: DLPFC (PEC) :: Homogenate :: All transcripts :: EpiXcan	-3.00922	0.00261919	1	0.121222	1	ENSG00000054690	PLEKHH1	ENST00000559168	PLEKHH1-208	-0.128476	0.112431	0.170019	7.22651e-35	1.95683e-33	8	8	8	chr14	68052733	68055948	3216	+	GRCh37
18	55102917	ENST00000491143	ONECUT2-202	mRNA	AMD	Brain._DLPFC_PEC	Brain: DLPFC (PEC) :: Homogenate :: All transcripts :: EpiXcan	3.00815	0.0026284	1	0.121314	1	ENSG00000119547	ONECUT2	ENST00000491143	ONECUT2-202	0.191553	0.0502402	0.0817506	1.35869e-16	1.68201e-15	30	30	30	chr18	55102917	55158529	55613	+	GRCh37
11	17809595	ENST00000265965	SERGEF-201	mRNA	AMD	Brain._DLPFC_PEC	Brain: DLPFC (PEC) :: Homogenate :: All transcripts :: EpiXcan	-3.00779	0.00263156	1	0.121314	1	ENSG00000129158	SERGEF	ENST00000265965	SERGEF-201	-0.13865	0.0898672	0.1154	3.64943e-23	6.19907e-22	37	38	38	chr11	17809595	18034709	225115	-	GRCh37
7	99809322	ENST00000328453	GATS-201	processed_transcript	AMD	Brain._DLPFC_PEC	Brain: DLPFC (PEC) :: Homogenate :: All transcripts :: EpiXcan	-3.0074	0.00263491	1	0.121314	1	ENSG00000239521	GATS	ENST00000328453	GATS-201	-0.185216	0.0519892	0.0744679	3.66533e-15	4.18818e-14	21	21	21	chr7	99809322	99869611	60290	-	GRCh37
16	456946	ENST00000465166	DECR2-210	aberrant_processed_transcript	AMD	Brain._DLPFC_PEC	Brain: DLPFC (PEC) :: Homogenate :: All transcripts :: EpiXcan	3.00682	0.00263995	1	0.121314	1	ENSG00000242612	DECR2	ENST00000465166	DECR2-210	0.535902	0.00984412	0.0213218	3.7349e-05	0.00018917	12	13	13	chr16	456946	460295	3350	+	GRCh37
19	19458459	ENST00000587709	MAU2-208	aberrant_processed_transcript	AMD	Brain._DLPFC_PEC	Brain: DLPFC (PEC) :: Homogenate :: All transcripts :: EpiXcan	-3.00657	0.00264211	1	0.121314	1	ENSG00000129933	MAU2	ENST00000587709	MAU2-208	-0.298518	0.0187582	0.0325774	2.98878e-07	1.8961e-06	20	20	20	chr19	19458459	19468569	10111	+	GRCh37
1	33282368	ENSG00000116497	S100PBP	gene	AMD	Brain._DLPFC_PEC	Brain: DLPFC (PEC) :: Homogenate :: All transcripts :: EpiXcan	3.00655	0.00264231	1	0.121314	1	ENSG00000116497	S100PBP			0.197823	0.0452995	0.0846371	1.61997e-19	8.18433e-19	16	16	16	chr1	33282368	33324476	42109	+	GRCh37
6	136871799	ENSG00000272189	AL024508.2	gene	AMD	Brain._DLPFC_PEC	Brain: DLPFC (PEC) :: Homogenate :: All transcripts :: EpiXcan	-3.00531	0.00265311	1	0.121541	1	ENSG00000272189	AL024508.2			-0.147982	0.0831961	0.121676	3.73228e-28	2.55208e-27	16	18	18	chr6	136871799	136873692	1894	+	GRCh37
7	100875373	ENSG00000106404	CLDN15	gene	AMD	Brain._DLPFC_PEC	Brain: DLPFC (PEC) :: Homogenate :: All transcripts :: EpiXcan	3.00513	0.00265467	1	0.121541	1	ENSG00000106404	CLDN15			0.150912	0.0676705	0.0997831	5.17961e-23	2.96942e-22	16	16	16	chr7	100875373	100882101	6729	-	GRCh37
2	27070615	ENSG00000157851	DPYSL5	gene	AMD	Brain._DLPFC_PEC	Brain: DLPFC (PEC) :: Homogenate :: All transcripts :: EpiXcan	3.00473	0.00265818	1	0.121541	1	ENSG00000157851	DPYSL5			0.0764967	0.274093	0.334136	3.95374e-88	1.11165e-86	23	23	23	chr2	27070615	27173219	102605	+	GRCh37
6	136871799	ENST00000607749	AL024508.2-201	transcript	AMD	Brain._DLPFC_PEC	Brain: DLPFC (PEC) :: Homogenate :: All transcripts :: EpiXcan	-3.00436	0.00266137	1	0.121541	1	ENSG00000272189	RP3-325F22.5	ENST00000607749	AL024508.2-201	-0.181748	0.0571126	0.0999648	2.7848e-20	4.16081e-19	11	11	11	chr6	136871799	136873692	1894	+	GRCh37
12	122516628	ENST00000319080	MLXIP-001	mRNA	AMD	Brain._DLPFC_PEC	Brain: DLPFC (PEC) :: Homogenate :: All transcripts :: EpiXcan	-3.00366	0.0026675	1	0.121659	1	ENSG00000175727	MLXIP	ENST00000319080	MLXIP-001	-0.203363	0.0436641	0.0778589	9.02947e-16	1.06969e-14	11	11	11	chr12	122516628	122631894	115267	+	GRCh37
6	26924771	ENSG00000224843	LINC00240	lincRNA_gene	AMD	Brain._DLPFC_PEC	Brain: DLPFC (PEC) :: Homogenate :: All transcripts :: EpiXcan	-3.0022	0.00268038	1	0.121951	1	ENSG00000224843	LINC00240			-0.136094	0.0994909	0.0651656	3.19943e-15	1.35006e-14	57	57	57	chr6	26924771	26991703	66933	+	GRCh37
