## Supplemental Tables for "Distinctive cross-ancestry genetic architecture for age-related macular degeneration": MVP AMD GWAS Supplementary Data.xlsx (part 2 of 3)

### Sheet: S25 TWAS Brain. DLPFC (PEC) (continued)
CHR	BP	feature	feature_name	type	gwas	tissue	model_ID	zscore	pvalue	Bonferroni_trait_model	fdr_trait_model	Bonferroni_adjusted_fdr_trait	gene	gene_name	transcript	transcript_name	effect_size	var_g	pred_perf_r2	pred_perf_pval	pred_perf_qval	n_snps_used	n_snps_in_cov	n_snps_in_model	seqnames	start	end	width	strand	REFERENCE
3	49726998	ENST00000487805	RNF123-210	aberrant_processed_transcript	AMD	Brain._DLPFC_PEC	Brain: DLPFC (PEC) :: Homogenate :: All transcripts :: EpiXcan	-3.00213	0.00268097	1	0.121951	1	ENSG00000164068	RNF123	ENST00000487805	RNF123-210	-0.238694	0.0284853	0.055368	1.7661e-11	1.58925e-10	12	12	12	chr3	49726998	49758960	31963	+	GRCh37
22	38480896	ENSG00000128298	BAIAP2L2	gene	AMD	Brain._DLPFC_PEC	Brain: DLPFC (PEC) :: Homogenate :: All transcripts :: EpiXcan	2.99726	0.00272414	1	0.123751	1	ENSG00000128298	BAIAP2L2			0.165342	0.057083	0.0887688	1.61651e-20	8.42806e-20	19	19	19	chr22	38480896	38506677	25782	-	GRCh37
11	61556602	ENST00000545210	TMEM258-208	NMD_transcript_variant	AMD	Brain._DLPFC_PEC	Brain: DLPFC (PEC) :: Homogenate :: All transcripts :: EpiXcan	-2.99686	0.0027278	1	0.123754	1	ENSG00000134825	TMEM258	ENST00000545210	TMEM258-208	-0.2831	0.0223746	0.0229687	1.79943e-05	9.45397e-05	22	24	24	chr11	61556602	61560066	3465	-	GRCh37
4	114372188	ENSG00000145349	CAMK2D	gene	AMD	Brain._DLPFC_PEC	Brain: DLPFC (PEC) :: Homogenate :: All transcripts :: EpiXcan	-2.99288	0.0027636	1	0.125213	1	ENSG00000145349	CAMK2D			-0.241258	0.0299294	0.0461653	4.08635e-11	1.39848e-10	36	38	38	chr4	114372188	114683083	310896	-	GRCh37
20	44525020	ENST00000484855	CTSA-207	aberrant_processed_transcript	AMD	Brain._DLPFC_PEC	Brain: DLPFC (PEC) :: Homogenate :: All transcripts :: EpiXcan	2.98836	0.00280477	1	0.126911	1	ENSG00000064601	CTSA	ENST00000484855	CTSA-207	0.219508	0.0348625	0.0388476	2.16066e-08	1.52758e-07	22	23	23	chr20	44525020	44527459	2440	+	GRCh37
15	75246757	ENSG00000178718	RPP25	gene	AMD	Brain._DLPFC_PEC	Brain: DLPFC (PEC) :: Homogenate :: All transcripts :: EpiXcan	-2.98692	0.002818	1	0.127343	1	ENSG00000178718	RPP25			-0.291075	0.0204619	0.0323203	4.08864e-08	1.17478e-07	25	25	25	chr15	75246757	75249805	3049	-	GRCh37
7	99661656	ENST00000413658	ZNF3-205	mRNA	AMD	Brain._DLPFC_PEC	Brain: DLPFC (PEC) :: Homogenate :: All transcripts :: EpiXcan	2.98578	0.00282856	1	0.127652	1	ENSG00000166526	ZNF3	ENST00000413658	ZNF3-205	0.233815	0.0359277	0.0462537	7.35474e-10	5.85584e-09	18	19	19	chr7	99661656	99679350	17695	-	GRCh37
16	56965960	ENSG00000051108	HERPUD1	gene	AMD	Brain._DLPFC_PEC	Brain: DLPFC (PEC) :: Homogenate :: All transcripts :: EpiXcan	-2.98473	0.00283827	1	0.127923	1	ENSG00000051108	HERPUD1			-0.232837	0.0289662	0.0394583	1.02692e-09	3.23409e-09	15	15	15	chr16	56965960	56977798	11839	+	GRCh37
1	155294313	ENST00000490373	RUSC1-214	processed_transcript	AMD	Brain._DLPFC_PEC	Brain: DLPFC (PEC) :: Homogenate :: All transcripts :: EpiXcan	2.98419	0.00284332	1	0.127983	1	ENSG00000160753	RUSC1	ENST00000490373	RUSC1-214	0.93559	0.0022759	0.0223642	2.4427e-05	0.00012641	3	3	3	chr1	155294313	155300521	6209	+	GRCh37
2	198274507	ENST00000470268	SF3B1-208	aberrant_processed_transcript	AMD	Brain._DLPFC_PEC	Brain: DLPFC (PEC) :: Homogenate :: All transcripts :: EpiXcan	-2.97912	0.00289078	1	0.129949	1	ENSG00000115524	SF3B1	ENST00000470268	SF3B1-208	-0.267279	0.0260851	0.041397	6.50777e-09	4.80295e-08	12	12	12	chr2	198274507	198284839	10333	-	GRCh37
19	19779605	ENSG00000181896	ZNF101	gene	AMD	Brain._DLPFC_PEC	Brain: DLPFC (PEC) :: Homogenate :: All transcripts :: EpiXcan	2.97477	0.00293208	1	0.131425	1	ENSG00000181896	ZNF101			0.404506	0.0107622	0.0319731	4.23845e-08	1.2171e-07	3	3	3	chr19	19779605	19794318	14714	+	GRCh37
14	69517598	ENST00000341516	DCAF5-201	mRNA	AMD	Brain._DLPFC_PEC	Brain: DLPFC (PEC) :: Homogenate :: All transcripts :: EpiXcan	-2.97393	0.00294015	1	0.131425	1	ENSG00000139990	DCAF5	ENST00000341516	DCAF5-201	-0.336254	0.0149046	0.0310128	5.92647e-07	3.6523e-06	5	5	5	chr14	69517598	69619843	102246	-	GRCh37
12	121440225	ENST00000445832	C12orf43-202	mRNA	AMD	Brain._DLPFC_PEC	Brain: DLPFC (PEC) :: Homogenate :: All transcripts :: EpiXcan	-2.9737	0.0029423	1	0.131425	1	ENSG00000157895	C12orf43	ENST00000445832	C12orf43-202	-0.105973	0.146886	0.222682	5.22216e-47	2.11467e-45	20	21	21	chr12	121440225	121454290	14066	-	GRCh37
2	178148240	ENST00000456746	AC019080.1-202	transcript	AMD	Brain._DLPFC_PEC	Brain: DLPFC (PEC) :: Homogenate :: All transcripts :: EpiXcan	2.97332	0.00294595	1	0.131425	1	ENSG00000213963	AC074286.1	ENST00000456746	AC019080.1-202	0.0620841	0.433992	0.473465	6.77193e-124	1.62601e-121	61	62	62	chr2	178148240	178257419	109180	-	GRCh37
2	231032009	ENSG00000135899	SP110	gene	AMD	Brain._DLPFC_PEC	Brain: DLPFC (PEC) :: Homogenate :: All transcripts :: EpiXcan	-2.97296	0.00294941	1	0.131425	1	ENSG00000135899	SP110			-0.252738	0.023464	0.0339504	1.57127e-08	4.63843e-08	16	16	16	chr2	231032009	231090444	58436	-	GRCh37
10	43916186	ENST00000442526	AL450326.1-201	lincRNA	AMD	Brain._DLPFC_PEC	Brain: DLPFC (PEC) :: Homogenate :: All transcripts :: EpiXcan	2.97295	0.00294953	1	0.131425	1	ENSG00000230555	RP11-517P14.2	ENST00000442526	AL450326.1-201	0.0914534	0.216366	0.284771	2.89742e-63	1.83237e-61	23	23	23	chr10	43916186	43917548	1363	+	GRCh37
9	115142217	ENST00000398805	HSDL2-202	mRNA	AMD	Brain._DLPFC_PEC	Brain: DLPFC (PEC) :: Homogenate :: All transcripts :: EpiXcan	2.97287	0.00295033	1	0.131425	1	ENSG00000119471	HSDL2	ENST00000398805	HSDL2-202	0.357573	0.012883	0.0110711	0.00292462	0.0116659	18	18	18	chr9	115142217	115234690	92474	+	GRCh37
3	141882751	ENST00000480757	GK5-208	NMD_transcript_variant	AMD	Brain._DLPFC_PEC	Brain: DLPFC (PEC) :: Homogenate :: All transcripts :: EpiXcan	-2.96958	0.00298209	1	0.132668	1	ENSG00000175066	GK5	ENST00000480757	GK5-208	-0.223306	0.0337504	0.0296551	1.0686e-06	6.40588e-06	41	42	42	chr3	141882751	141944390	61640	-	GRCh37
19	36882862	ENST00000392161	ZFP82-201	mRNA	AMD	Brain._DLPFC_PEC	Brain: DLPFC (PEC) :: Homogenate :: All transcripts :: EpiXcan	-2.96903	0.00298743	1	0.132735	1	ENSG00000181007	ZFP82	ENST00000392161	ZFP82-201	-0.0801037	0.257351	0.310031	2.20884e-69	1.61606e-67	29	29	29	chr19	36882862	36909558	26697	-	GRCh37
4	122748882	ENST00000506636	BBS7-204	mRNA	AMD	Brain._DLPFC_PEC	Brain: DLPFC (PEC) :: Homogenate :: All transcripts :: EpiXcan	-2.96781	0.00299926	1	0.133088	1	ENSG00000138686	BBS7	ENST00000506636	BBS7-204	-0.075128	0.281901	0.337816	2.20736e-77	2.00178e-75	42	42	42	chr4	122748882	122791605	42724	-	GRCh37
19	36803969	ENSG00000232677	LINC00665	lincRNA_gene	AMD	Brain._DLPFC_PEC	Brain: DLPFC (PEC) :: Homogenate :: All transcripts :: EpiXcan	-2.96652	0.0030119	1	0.133334	1	ENSG00000232677	LINC00665			-0.112974	0.137792	0.192342	5.12408e-46	5.88915e-45	34	36	36	chr19	36803969	36822620	18652	-	GRCh37
12	132268013	ENST00000539506	SFSWAP-208	processed_transcript	AMD	Brain._DLPFC_PEC	Brain: DLPFC (PEC) :: Homogenate :: All transcripts :: EpiXcan	2.96646	0.00301254	1	0.133334	1	ENSG00000061936	SFSWAP	ENST00000539506	SFSWAP-208	0.303191	0.0192506	0.0139573	0.000777434	0.00334019	36	37	37	chr12	132268013	132284282	16270	+	GRCh37
2	202123047	ENST00000339403	CASP8-204	aberrant_processed_transcript	AMD	Brain._DLPFC_PEC	Brain: DLPFC (PEC) :: Homogenate :: All transcripts :: EpiXcan	2.9646	0.0030308	1	0.13372	1	ENSG00000064012	CASP8	ENST00000339403	CASP8-204	0.175659	0.0572224	0.100325	3.60173e-20	5.34982e-19	9	9	9	chr2	202123047	202151379	28333	+	GRCh37
1	38047877	ENST00000489146	GNL2-207	processed_transcript	AMD	Brain._DLPFC_PEC	Brain: DLPFC (PEC) :: Homogenate :: All transcripts :: EpiXcan	2.96396	0.00303705	1	0.13372	1	ENSG00000134697	GNL2	ENST00000489146	GNL2-207	0.242907	0.0285257	0.0454589	1.05708e-09	8.30452e-09	13	13	13	chr1	38047877	38048947	1071	-	GRCh37
7	102222970	ENST00000519541	AC105052.1-201	NMD_transcript_variant	AMD	Brain._DLPFC_PEC	Brain: DLPFC (PEC) :: Homogenate :: All transcripts :: EpiXcan	-2.96393	0.00303742	1	0.13372	1	ENSG00000205236	RP11-514P8.6	ENST00000519541	AC105052.1-201	-0.193203	0.067528	0.125707	1.68985e-25	3.19034e-24	31	31	31	chr7	102222970	102283316	60347	-	GRCh37
12	27058114	ENSG00000064102	INTS13	gene	AMD	Brain._DLPFC_PEC	Brain: DLPFC (PEC) :: Homogenate :: All transcripts :: EpiXcan	2.96379	0.00303874	1	0.13372	1	ENSG00000064102	INTS13			0.186504	0.0523294	0.0687042	3.03287e-16	1.34026e-15	39	39	39	chr12	27058114	27091259	33146	-	GRCh37
1	156219015	ENSG00000198952	SMG5	gene	AMD	Brain._DLPFC_PEC	Brain: DLPFC (PEC) :: Homogenate :: All transcripts :: EpiXcan	-2.9636	0.00304067	1	0.13372	1	ENSG00000198952	SMG5			-0.292545	0.0202131	0.0458869	3.7071e-11	1.27266e-10	29	29	29	chr1	156219015	156252620	33606	-	GRCh37
6	90346632	ENST00000520318	LYRM2-203	mRNA	AMD	Brain._DLPFC_PEC	Brain: DLPFC (PEC) :: Homogenate :: All transcripts :: EpiXcan	2.96267	0.00304981	1	0.133951	1	ENSG00000083099	LYRM2	ENST00000520318	LYRM2-203	0.24771	0.0274704	0.0174872	0.000187398	0.000871402	38	38	38	chr6	90346632	90348468	1837	-	GRCh37
8	7812536	ENST00000529252	FAM66E-201	lincRNA	AMD	Brain._DLPFC_PEC	Brain: DLPFC (PEC) :: Homogenate :: All transcripts :: EpiXcan	-2.95995	0.00307692	1	0.134969	1	ENSG00000225725	FAM66E	ENST00000529252	FAM66E-201	-0.433181	0.00886386	0.0164327	0.00029028	0.00131751	10	10	10	chr8	7812536	7866277	53742	+	GRCh37
12	81470990	ENST00000548058	ACSS3-203	mRNA	AMD	Brain._DLPFC_PEC	Brain: DLPFC (PEC) :: Homogenate :: All transcripts :: EpiXcan	-2.95919	0.00308447	1	0.1351	1	ENSG00000111058	ACSS3	ENST00000548058	ACSS3-203	-0.170199	0.054259	0.0930912	1.1011e-18	1.52174e-17	26	26	26	chr12	81470990	81650533	179544	+	GRCh37
8	12219527	ENSG00000227888	FAM66A	processed_transcript	AMD	Brain._DLPFC_PEC	Brain: DLPFC (PEC) :: Homogenate :: All transcripts :: EpiXcan	2.95886	0.00308776	1	0.1351	1	ENSG00000227888	FAM66A			0.157885	0.0786938	0.275551	5.94036e-70	1.16508e-68	39	49	49	chr8	12219527	12268510	48984	+	GRCh37
10	104593232	ENST00000489268	CYP17A1-203	processed_transcript	AMD	Brain._DLPFC_PEC	Brain: DLPFC (PEC) :: Homogenate :: All transcripts :: EpiXcan	2.95842	0.00309219	1	0.135123	1	ENSG00000148795	CYP17A1	ENST00000489268	CYP17A1-203	0.191883	0.0433306	0.0520328	5.2839e-11	4.60017e-10	20	20	20	chr10	104593232	104597171	3940	-	GRCh37
7	102073996	ENST00000356387	ORAI2-201	mRNA	AMD	Brain._DLPFC_PEC	Brain: DLPFC (PEC) :: Homogenate :: All transcripts :: EpiXcan	2.95794	0.00309704	1	0.135163	1	ENSG00000160991	ORAI2	ENST00000356387	ORAI2-201	0.724518	0.00378384	0.0167497	0.000260204	0.00118751	6	6	6	chr7	102073996	102097268	23273	+	GRCh37
14	23980969	ENSG00000157306	ZFHX2-AS1	gene	AMD	Brain._DLPFC_PEC	Brain: DLPFC (PEC) :: Homogenate :: All transcripts :: EpiXcan	-2.95633	0.00311328	1	0.135699	1	ENSG00000157306	ZFHX2-AS1			-0.386328	0.0129548	0.0135762	0.000411242	0.000888801	28	29	29	chr14	23980969	24029987	49019	+	GRCh37
16	4513744	ENST00000571291	NMRAL1-203	NMD_transcript_variant	AMD	Brain._DLPFC_PEC	Brain: DLPFC (PEC) :: Homogenate :: All transcripts :: EpiXcan	-2.95413	0.00313553	1	0.136496	1	ENSG00000153406	NMRAL1	ENST00000571291	NMRAL1-203	-0.133589	0.0953133	0.152604	6.06727e-31	1.41093e-29	17	17	17	chr16	4513744	4526298	12555	-	GRCh37
11	117075053	ENSG00000160613	PCSK7	gene	AMD	Brain._DLPFC_PEC	Brain: DLPFC (PEC) :: Homogenate :: All transcripts :: EpiXcan	-2.95198	0.00315743	1	0.137066	1	ENSG00000160613	PCSK7			-0.257794	0.0263159	0.0409794	5.34558e-10	1.7128e-09	19	20	20	chr11	117075053	117103241	28189	-	GRCh37
10	104221152	ENST00000238936	MFSD13A-201	mRNA	AMD	Brain._DLPFC_PEC	Brain: DLPFC (PEC) :: Homogenate :: All transcripts :: EpiXcan	2.95191	0.00315815	1	0.137066	1	ENSG00000138111	TMEM180	ENST00000238936	MFSD13A-201	0.126255	0.109447	0.158859	2.9528e-32	7.20718e-31	28	28	28	chr10	104221152	104236802	15651	+	GRCh37
3	56651129	ENST00000476142	CCDC66-216	aberrant_processed_transcript	AMD	Brain._DLPFC_PEC	Brain: DLPFC (PEC) :: Homogenate :: All transcripts :: EpiXcan	-2.95168	0.00316055	1	0.137066	1	ENSG00000180376	CCDC66	ENST00000476142	CCDC66-216	-0.276599	0.019455	0.0354974	8.32306e-08	5.5672e-07	7	7	7	chr3	56651129	56655790	4662	+	GRCh37
2	197669726	ENST00000342506	C2orf66-201	mRNA	AMD	Brain._DLPFC_PEC	Brain: DLPFC (PEC) :: Homogenate :: All transcripts :: EpiXcan	-2.94965	0.00318133	1	0.137794	1	ENSG00000187944	C2orf66	ENST00000342506	C2orf66-201	-0.331026	0.0148688	0.0100221	0.00488784	0.0188864	19	21	21	chr2	197669726	197675000	5275	-	GRCh37
10	104221149	ENSG00000138111	MFSD13A	gene	AMD	Brain._DLPFC_PEC	Brain: DLPFC (PEC) :: Homogenate :: All transcripts :: EpiXcan	2.94713	0.00320742	1	0.138535	1	ENSG00000138111	MFSD13A			0.109032	0.142496	0.195711	8.00559e-47	9.37054e-46	31	33	33	chr10	104221149	104236802	15654	+	GRCh37
15	63414032	ENST00000413507	LACTB-202	mRNA	AMD	Brain._DLPFC_PEC	Brain: DLPFC (PEC) :: Homogenate :: All transcripts :: EpiXcan	-2.94669	0.0032119	1	0.138535	1	ENSG00000103642	LACTB	ENST00000413507	LACTB-202	-0.128855	0.0974887	0.116418	1.41716e-23	2.45286e-22	30	30	30	chr15	63414032	63422715	8684	+	GRCh37
1	20990507	ENST00000375044	KIF17-202	mRNA	AMD	Brain._DLPFC_PEC	Brain: DLPFC (PEC) :: Homogenate :: All transcripts :: EpiXcan	-2.94657	0.00321323	1	0.138535	1	ENSG00000117245	KIF17	ENST00000375044	KIF17-202	-0.567495	0.00508193	0.0126817	0.00155657	0.00643043	6	6	6	chr1	20990507	21043984	53478	-	GRCh37
4	103749212	ENSG00000246560	AC018797.2	gene	AMD	Brain._DLPFC_PEC	Brain: DLPFC (PEC) :: Homogenate :: All transcripts :: EpiXcan	2.94613	0.00321781	1	0.138535	1	ENSG00000246560	AC018797.2			0.124827	0.100866	0.14015	1.2256e-32	9.70663e-32	18	18	18	chr4	103749212	103765232	16021	+	GRCh37
4	89300015	ENST00000264346	HERC6-201	mRNA	AMD	Brain._DLPFC_PEC	Brain: DLPFC (PEC) :: Homogenate :: All transcripts :: EpiXcan	2.94575	0.00322171	1	0.138535	1	ENSG00000138642	HERC6	ENST00000264346	HERC6-201	0.159178	0.0764922	0.121979	7.25898e-25	1.3291e-23	26	30	30	chr4	89300015	89364263	64249	+	GRCh37
8	126010739	ENSG00000104549	SQLE	gene	AMD	Brain._DLPFC_PEC	Brain: DLPFC (PEC) :: Homogenate :: All transcripts :: EpiXcan	2.94565	0.00322275	1	0.138535	1	ENSG00000104549	SQLE			0.600792	0.00486943	0.0215667	8.01146e-06	1.97717e-05	7	7	7	chr8	126010739	126034525	23787	+	GRCh37
2	178186335	ENST00000447413	AC019080.1-207	transcript	AMD	Brain._DLPFC_PEC	Brain: DLPFC (PEC) :: Homogenate :: All transcripts :: EpiXcan	-2.94528	0.00322661	1	0.138535	1	ENSG00000213963	AC074286.1	ENST00000447413	AC019080.1-207	-0.0908362	0.197156	0.249478	1.6939e-53	8.20118e-52	38	38	38	chr2	178186335	178257409	71075	-	GRCh37
8	143738874	ENSG00000234616	JRK	processed_transcript	AMD	Brain._DLPFC_PEC	Brain: DLPFC (PEC) :: Homogenate :: All transcripts :: EpiXcan	2.944	0.00323996	1	0.138935	1	ENSG00000234616	JRK			0.0530645	0.575584	0.642389	3.18412e-246	1.21927e-243	34	35	35	chr8	143738874	143763386	24513	-	GRCh37
19	33182867	ENSG00000213965	NUDT19	gene	AMD	Brain._DLPFC_PEC	Brain: DLPFC (PEC) :: Homogenate :: All transcripts :: EpiXcan	-2.94357	0.00324446	1	0.138955	1	ENSG00000213965	NUDT19			-0.136153	0.0875767	0.09323	1.55296e-21	8.39989e-21	49	50	50	chr19	33182867	33204702	21836	+	GRCh37
6	26365436	ENST00000528222	BTN3A2-211	aberrant_processed_transcript	AMD	Brain._DLPFC_PEC	Brain: DLPFC (PEC) :: Homogenate :: All transcripts :: EpiXcan	-2.94215	0.00325945	1	0.139423	1	ENSG00000186470	BTN3A2	ENST00000528222	BTN3A2-211	-0.463064	0.00537478	0.021486	3.46589e-05	0.00017621	9	10	10	chr6	26365436	26368957	3522	+	GRCh37
7	99746530	ENSG00000188186	LAMTOR4	gene	AMD	Brain._DLPFC_PEC	Brain: DLPFC (PEC) :: Homogenate :: All transcripts :: EpiXcan	-2.94062	0.00327557	1	0.139939	1	ENSG00000188186	LAMTOR4			-0.197595	0.0549398	0.0506195	3.71805e-12	1.35061e-11	45	49	49	chr7	99746530	99753567	7038	+	GRCh37
1	39987952	ENSG00000182109	AL365277.1	gene	AMD	Brain._DLPFC_PEC	Brain: DLPFC (PEC) :: Homogenate :: All transcripts :: EpiXcan	2.93934	0.00328913	1	0.140344	1	ENSG00000182109	AL365277.1			0.16157	0.0853104	0.141112	7.33574e-33	5.85597e-32	11	11	11	chr1	39987952	40011859	23908	-	GRCh37
17	7826257	ENST00000570587	KCNAB3-202	NMD_transcript_variant	AMD	Brain._DLPFC_PEC	Brain: DLPFC (PEC) :: Homogenate :: All transcripts :: EpiXcan	-2.93811	0.00330223	1	0.140729	1	ENSG00000170049	KCNAB3	ENST00000570587	KCNAB3-202	-0.174384	0.0545208	0.0911297	1.61664e-18	2.21625e-17	10	10	10	chr17	7826257	7832753	6497	-	GRCh37
1	239866684	ENST00000596999	CHRM3-AS2-205	transcript	AMD	Brain._DLPFC_PEC	Brain: DLPFC (PEC) :: Homogenate :: All transcripts :: EpiXcan	2.93727	0.00331111	1	0.140933	1	ENSG00000233355	CHRM3-AS2	ENST00000596999	CHRM3-AS2-205	0.546132	0.00556422	0.0236014	1.30726e-05	6.98119e-05	6	6	6	chr1	239866684	239867454	771	-	GRCh37
14	51192546	ENST00000389869	NIN-205	mRNA	AMD	Brain._DLPFC_PEC	Brain: DLPFC (PEC) :: Homogenate :: All transcripts :: EpiXcan	-2.9362	0.0033226	1	0.141248	1	ENSG00000100503	NIN	ENST00000389869	NIN-205	-0.459803	0.00690465	0.0269748	3.45383e-06	1.96527e-05	4	4	4	chr14	51192546	51233513	40968	-	GRCh37
13	52986737	ENST00000378060	VPS36-201	mRNA	AMD	Brain._DLPFC_PEC	Brain: DLPFC (PEC) :: Homogenate :: All transcripts :: EpiXcan	2.93463	0.00333951	1	0.141791	1	ENSG00000136100	VPS36	ENST00000378060	VPS36-201	0.0997404	0.176067	0.20738	1.57872e-43	5.67678e-42	36	36	36	chr13	52986737	53024757	38021	-	GRCh37
2	201773696	ENSG00000115942	ORC2	gene	AMD	Brain._DLPFC_PEC	Brain: DLPFC (PEC) :: Homogenate :: All transcripts :: EpiXcan	2.93356	0.00335104	1	0.142074	1	ENSG00000115942	ORC2			0.403757	0.00995994	0.0177588	5.09107e-05	0.000117788	9	10	10	chr2	201773696	201828403	54708	-	GRCh37
1	90254473	ENSG00000231613	AC099568.1	gene	AMD	Brain._DLPFC_PEC	Brain: DLPFC (PEC) :: Homogenate :: All transcripts :: EpiXcan	2.93324	0.00335443	1	0.142074	1	ENSG00000231613	AC099568.1			0.229259	0.0313373	0.0316428	5.75359e-08	1.63853e-07	38	38	38	chr1	90254473	90256051	1579	+	GRCh37
1	37958779	ENST00000296214	MEAF6-201	mRNA	AMD	Brain._DLPFC_PEC	Brain: DLPFC (PEC) :: Homogenate :: All transcripts :: EpiXcan	-2.93179	0.00337016	1	0.142565	1	ENSG00000163875	MEAF6	ENST00000296214	MEAF6-201	-0.356461	0.0146767	0.0203134	5.45056e-05	0.00027035	15	15	15	chr1	37958779	37980375	21597	-	GRCh37
1	1026426	ENST00000472741	C1orf159-213	aberrant_processed_transcript	AMD	Brain._DLPFC_PEC	Brain: DLPFC (PEC) :: Homogenate :: All transcripts :: EpiXcan	-2.93	0.00338964	1	0.14319	1	ENSG00000131591	C1orf159	ENST00000472741	C1orf159-213	-0.628682	0.006602	0.0111173	0.00304475	0.0121081	11	12	12	chr1	1026426	1051467	25042	-	GRCh37
20	18364011	ENST00000377630	DZANK1-205	NMD_transcript_variant	AMD	Brain._DLPFC_PEC	Brain: DLPFC (PEC) :: Homogenate :: All transcripts :: EpiXcan	-2.92967	0.00339324	1	0.14319	1	ENSG00000089091	DZANK1	ENST00000377630	DZANK1-205	-0.060522	0.436692	0.534618	1.51819e-150	6.43602e-148	19	19	19	chr20	18364011	18447674	83664	-	GRCh37
13	21141305	ENST00000389373	IFT88-203	mRNA	AMD	Brain._DLPFC_PEC	Brain: DLPFC (PEC) :: Homogenate :: All transcripts :: EpiXcan	2.92912	0.00339925	1	0.143202	1	ENSG00000032742	IFT88	ENST00000389373	IFT88-203	0.349646	0.0149914	0.0154636	0.000448972	0.00198956	15	15	15	chr13	21141305	21157155	15851	+	GRCh37
19	58361225	ENSG00000198466	ZNF587	gene	AMD	Brain._DLPFC_PEC	Brain: DLPFC (PEC) :: Homogenate :: All transcripts :: EpiXcan	2.92888	0.00340185	1	0.143202	1	ENSG00000198466	ZNF587			0.121545	0.117659	0.161946	5.87696e-38	5.44454e-37	29	31	31	chr19	58361225	58376480	15256	+	GRCh37
6	168418581	ENST00000351261	KIF25-201	mRNA	AMD	Brain._DLPFC_PEC	Brain: DLPFC (PEC) :: Homogenate :: All transcripts :: EpiXcan	-2.92776	0.00341412	1	0.143543	1	ENSG00000125337	KIF25	ENST00000351261	KIF25-201	-0.099677	0.167294	0.24552	1.13758e-52	5.39855e-51	34	35	35	chr6	168418581	168445769	27189	+	GRCh37
2	231751261	ENST00000415628	AC012507.2-203	transcript	AMD	Brain._DLPFC_PEC	Brain: DLPFC (PEC) :: Homogenate :: All transcripts :: EpiXcan	-2.92735	0.0034186	1	0.143556	1	ENSG00000232520	AC012507.3	ENST00000415628	AC012507.2-203	-0.19828	0.0425423	0.0931157	7.59898e-19	1.06095e-17	7	7	7	chr2	231751261	231761806	10546	+	GRCh37
15	63340666	ENST00000404484	TPM1-208	mRNA	AMD	Brain._DLPFC_PEC	Brain: DLPFC (PEC) :: Homogenate :: All transcripts :: EpiXcan	-2.92638	0.0034293	1	0.14383	1	ENSG00000140416	TPM1	ENST00000404484	TPM1-208	-0.729384	0.0031223	0.0132522	0.00120802	0.00506538	2	2	2	chr15	63340666	63364083	23418	+	GRCh37
3	127407911	ENST00000398104	MGLL-203	mRNA	AMD	Brain._DLPFC_PEC	Brain: DLPFC (PEC) :: Homogenate :: All transcripts :: EpiXcan	-2.92455	0.00344954	1	0.144503	1	ENSG00000074416	MGLL	ENST00000398104	MGLL-203	-0.19127	0.0409827	0.06742	7.78821e-14	8.20503e-13	21	22	22	chr3	127407911	127542051	134141	-	GRCh37
3	48488114	ENSG00000164053	ATRIP	gene	AMD	Brain._DLPFC_PEC	Brain: DLPFC (PEC) :: Homogenate :: All transcripts :: EpiXcan	2.92342	0.00346214	1	0.144543	1	ENSG00000164053	ATRIP			0.242678	0.0321092	0.0314941	6.24295e-08	1.77245e-07	29	29	29	chr3	48488114	48507115	19002	+	GRCh37
19	35615578	ENST00000587780	LGI4-205	mRNA	AMD	Brain._DLPFC_PEC	Brain: DLPFC (PEC) :: Homogenate :: All transcripts :: EpiXcan	2.92339	0.00346245	1	0.144543	1	ENSG00000153902	LGI4	ENST00000587780	LGI4-205	0.211194	0.0402464	0.0248452	8.43084e-06	4.59567e-05	61	64	64	chr19	35615578	35624645	9068	-	GRCh37
15	51749483	ENST00000559977	AC066613.1-201	transcript	AMD	Brain._DLPFC_PEC	Brain: DLPFC (PEC) :: Homogenate :: All transcripts :: EpiXcan	-2.92333	0.00346308	1	0.144543	1	ENSG00000259668	RP11-707P17.2	ENST00000559977	AC066613.1-201	-0.257466	0.0251438	0.0565541	9.90622e-12	9.06903e-11	5	5	5	chr15	51749483	51752779	3297	+	GRCh37
3	49761728	ENST00000395238	IP6K1-202	mRNA	AMD	Brain._DLPFC_PEC	Brain: DLPFC (PEC) :: Homogenate :: All transcripts :: EpiXcan	-2.92238	0.00347368	1	0.14481	1	ENSG00000176095	IP6K1	ENST00000395238	IP6K1-202	-0.199156	0.0384187	0.0586735	4.39483e-12	4.11875e-11	18	18	18	chr3	49761728	49823973	62246	-	GRCh37
4	103790135	ENSG00000145354	CISD2	gene	AMD	Brain._DLPFC_PEC	Brain: DLPFC (PEC) :: Homogenate :: All transcripts :: EpiXcan	2.92172	0.00348102	1	0.14494	1	ENSG00000145354	CISD2			0.100236	0.159232	0.211622	6.05662e-51	7.75119e-50	19	19	19	chr4	103790135	103810399	20265	+	GRCh37
1	155629237	ENST00000361140	YY1AP1-207	NMD_transcript_variant	AMD	Brain._DLPFC_PEC	Brain: DLPFC (PEC) :: Homogenate :: All transcripts :: EpiXcan	-2.92035	0.00349633	1	0.145402	1	ENSG00000163374	YY1AP1	ENST00000361140	YY1AP1-207	-0.212824	0.0349628	0.0118082	0.00219973	0.0089133	54	58	58	chr1	155629237	155658539	29303	-	GRCh37
4	103717133	ENST00000394801	UBE2D3-207	mRNA	AMD	Brain._DLPFC_PEC	Brain: DLPFC (PEC) :: Homogenate :: All transcripts :: EpiXcan	2.91902	0.00351132	1	0.145849	1	ENSG00000109332	UBE2D3	ENST00000394801	UBE2D3-207	0.0688937	0.341742	0.396715	1.91857e-95	2.56391e-93	38	39	39	chr4	103717133	103749105	31973	-	GRCh37
12	112277574	ENST00000442119	MAPKAPK5-AS1-202	lincRNA	AMD	Brain._DLPFC_PEC	Brain: DLPFC (PEC) :: Homogenate :: All transcripts :: EpiXcan	2.91782	0.00352491	1	0.146237	1	ENSG00000234608	MAPKAPK5-AS1	ENST00000442119	MAPKAPK5-AS1-202	0.101146	0.139697	0.180827	2.22423e-37	6.49964e-36	24	24	24	chr12	112277574	112279710	2137	-	GRCh37
7	124812272	ENST00000424515	AC010099.4-201	lincRNA	AMD	Brain._DLPFC_PEC	Brain: DLPFC (PEC) :: Homogenate :: All transcripts :: EpiXcan	2.91676	0.00353684	1	0.146324	1	ENSG00000237764	RP11-3B12.2	ENST00000424515	AC010099.4-201	0.482546	0.00635228	0.0127403	0.00142438	0.00591356	9	9	9	chr7	124812272	125019375	207104	+	GRCh37
4	103790493	ENST00000503643	CISD2-202	mRNA	AMD	Brain._DLPFC_PEC	Brain: DLPFC (PEC) :: Homogenate :: All transcripts :: EpiXcan	-2.91662	0.00353843	1	0.146324	1	ENSG00000145354	CISD2	ENST00000503643	CISD2-202	-0.27883	0.0188089	0.0342678	1.23485e-07	8.1339e-07	17	18	18	chr4	103790493	103808913	18421	+	GRCh37
1	20990507	ENSG00000117245	KIF17	gene	AMD	Brain._DLPFC_PEC	Brain: DLPFC (PEC) :: Homogenate :: All transcripts :: EpiXcan	-2.91629	0.00354224	1	0.146324	1	ENSG00000117245	KIF17			-0.0655738	0.362868	0.407735	9.53258e-116	4.66458e-114	69	70	70	chr1	20990507	21044510	54004	-	GRCh37
6	28130196	ENST00000570042	ZNF192P1-204	aberrant_processed_transcript	AMD	Brain._DLPFC_PEC	Brain: DLPFC (PEC) :: Homogenate :: All transcripts :: EpiXcan	-2.91584	0.00354731	1	0.146324	1	ENSG00000226314	ZNF192P1	ENST00000570042	ZNF192P1-204	-0.504341	0.00421289	0.0135267	0.00106248	0.00448803	4	4	4	chr6	28130196	28134416	4221	+	GRCh37
12	123718005	ENST00000536130	C12orf65-205	mRNA	AMD	Brain._DLPFC_PEC	Brain: DLPFC (PEC) :: Homogenate :: All transcripts :: EpiXcan	2.91576	0.00354824	1	0.146324	1	ENSG00000130921	C12orf65	ENST00000536130	C12orf65-205	0.211542	0.0387848	0.0580896	3.73236e-12	3.51873e-11	16	17	17	chr12	123718005	123738330	20326	+	GRCh37
19	36795523	ENST00000586488	AC012617.1-202	lincRNA	AMD	Brain._DLPFC_PEC	Brain: DLPFC (PEC) :: Homogenate :: All transcripts :: EpiXcan	-2.91538	0.00355251	1	0.146324	1	ENSG00000267053	CTD-3162L10.1	ENST00000586488	AC012617.1-202	-0.110417	0.146473	0.177605	1.4178e-36	4.06138e-35	50	50	50	chr19	36795523	36803570	8048	+	GRCh37
2	178097227	ENST00000588123	NFE2L2-214	mRNA	AMD	Brain._DLPFC_PEC	Brain: DLPFC (PEC) :: Homogenate :: All transcripts :: EpiXcan	2.91474	0.00355984	1	0.146451	1	ENSG00000116044	NFE2L2	ENST00000588123	NFE2L2-214	0.131376	0.0932997	0.113817	6.85709e-23	1.15131e-21	59	62	62	chr2	178097227	178152505	55279	-	GRCh37
2	54309691	ENSG00000272156	AC008280.3	lincRNA_gene	AMD	Brain._DLPFC_PEC	Brain: DLPFC (PEC) :: Homogenate :: All transcripts :: EpiXcan	-2.91285	0.00358148	1	0.147165	1	ENSG00000272156	AC008280.3			-0.258865	0.0233596	0.0152829	0.000174095	0.000386515	41	41	41	chr2	54309691	54312203	2513	+	GRCh37
3	49721482	ENST00000493836	MST1-217	aberrant_processed_transcript	AMD	Brain._DLPFC_PEC	Brain: DLPFC (PEC) :: Homogenate :: All transcripts :: EpiXcan	-2.91162	0.00359557	1	0.147568	1	ENSG00000173531	MST1	ENST00000493836	MST1-217	-0.261766	0.0267377	0.0417505	6.12104e-09	4.52885e-08	14	14	14	chr3	49721482	49722832	1351	-	GRCh37
6	168376604	ENSG00000235994	AL049698.1	lincRNA_gene	AMD	Brain._DLPFC_PEC	Brain: DLPFC (PEC) :: Homogenate :: All transcripts :: EpiXcan	-2.911	0.00360279	1	0.147649	1	ENSG00000235994	AL049698.1			-0.118144	0.122244	0.149108	6.31685e-35	5.36576e-34	50	53	53	chr6	168376604	168380456	3853	-	GRCh37
17	27524089	ENST00000580309	AC005412.3-201	processed_pseudogene	AMD	Brain._DLPFC_PEC	Brain: DLPFC (PEC) :: Homogenate :: All transcripts :: EpiXcan	-2.91071	0.0036061	1	0.147649	1	ENSG00000264050	RP11-22N12.2	ENST00000580309	AC005412.3-201	-0.593718	0.00566964	0.0152949	0.000498297	0.00219377	4	4	4	chr17	27524089	27524803	715	-	GRCh37
11	49168188	ENST00000340334	FOLH1-202	mRNA	AMD	Brain._DLPFC_PEC	Brain: DLPFC (PEC) :: Homogenate :: All transcripts :: EpiXcan	-2.90865	0.00362993	1	0.148137	1	ENSG00000086205	FOLH1	ENST00000340334	FOLH1-202	-0.221267	0.0345169	0.0519501	6.42462e-11	5.55886e-10	9	11	11	chr11	49168188	49230188	62001	-	GRCh37
5	14872441	ENST00000607026	AC016575.1-201	lincRNA	AMD	Brain._DLPFC_PEC	Brain: DLPFC (PEC) :: Homogenate :: All transcripts :: EpiXcan	2.90858	0.00363078	1	0.148137	1	ENSG00000272057	CTB-40H15.4	ENST00000607026	AC016575.1-201	0.881213	0.00201604	0.0174624	0.000193694	0.000899498	1	1	1	chr5	14872441	14872822	382	+	GRCh37
10	38238500	ENST00000302609	ZNF25-201	mRNA	AMD	Brain._DLPFC_PEC	Brain: DLPFC (PEC) :: Homogenate :: All transcripts :: EpiXcan	-2.90856	0.00363095	1	0.148137	1	ENSG00000175395	ZNF25	ENST00000302609	ZNF25-201	-0.182877	0.0546268	0.0767266	1.65454e-15	1.93166e-14	44	46	46	chr10	38238500	38265561	27062	-	GRCh37
3	50654601	ENST00000357955	MAPKAPK3-201	mRNA	AMD	Brain._DLPFC_PEC	Brain: DLPFC (PEC) :: Homogenate :: All transcripts :: EpiXcan	-2.9081	0.00363631	1	0.148181	1	ENSG00000114738	MAPKAPK3	ENST00000357955	MAPKAPK3-201	-0.241275	0.0287245	0.0557286	1.30487e-11	1.18383e-10	9	9	9	chr3	50654601	50686719	32119	+	GRCh37
2	228085768	ENSG00000236432	AC097662.1	gene	AMD	Brain._DLPFC_PEC	Brain: DLPFC (PEC) :: Homogenate :: All transcripts :: EpiXcan	-2.90592	0.00366177	1	0.148736	1	ENSG00000236432	AC097662.1			-0.171939	0.0457945	0.0705784	2.16515e-16	9.62804e-16	26	26	26	chr2	228085768	228189917	104150	-	GRCh37
12	112204726	ENST00000261733	ALDH2-201	mRNA	AMD	Brain._DLPFC_PEC	Brain: DLPFC (PEC) :: Homogenate :: All transcripts :: EpiXcan	2.90521	0.00367008	1	0.148736	1	ENSG00000111275	ALDH2	ENST00000261733	ALDH2-201	0.129191	0.0839212	0.121706	6.05486e-25	1.11254e-23	23	23	23	chr12	112204726	112247782	43057	+	GRCh37
4	103806205	ENST00000394789	SLC9B1-202	mRNA	AMD	Brain._DLPFC_PEC	Brain: DLPFC (PEC) :: Homogenate :: All transcripts :: EpiXcan	2.90517	0.00367053	1	0.148736	1	ENSG00000164037	SLC9B1	ENST00000394789	SLC9B1-202	0.190107	0.0449083	0.063279	4.37576e-13	4.38819e-12	24	24	24	chr4	103806205	103940876	134672	-	GRCh37
15	65107831	ENSG00000140451	PIF1	gene	AMD	Brain._DLPFC_PEC	Brain: DLPFC (PEC) :: Homogenate :: All transcripts :: EpiXcan	-2.90482	0.00367461	1	0.148736	1	ENSG00000140451	PIF1			-0.222571	0.0331356	0.0623156	1.18853e-14	4.88534e-14	17	18	18	chr15	65107831	65117867	10037	-	GRCh37
3	157827878	ENST00000464171	RSRC1-203	mRNA	AMD	Brain._DLPFC_PEC	Brain: DLPFC (PEC) :: Homogenate :: All transcripts :: EpiXcan	2.90457	0.00367759	1	0.148736	1	ENSG00000174891	RSRC1	ENST00000464171	RSRC1-203	0.342972	0.013325	0.0121803	0.0018005	0.00737933	26	26	26	chr3	157827878	158263519	435642	+	GRCh37
2	69546905	ENST00000357308	GFPT1-201	mRNA	AMD	Brain._DLPFC_PEC	Brain: DLPFC (PEC) :: Homogenate :: All transcripts :: EpiXcan	2.90454	0.00367791	1	0.148736	1	ENSG00000198380	GFPT1	ENST00000357308	GFPT1-201	0.357533	0.0122224	0.0219652	2.89003e-05	0.000148268	10	10	10	chr2	69546905	69614382	67478	-	GRCh37
15	43985084	ENST00000434505	CKMT1A-204	mRNA	AMD	Brain._DLPFC_PEC	Brain: DLPFC (PEC) :: Homogenate :: All transcripts :: EpiXcan	-2.90407	0.00368349	1	0.148736	1	ENSG00000223572	CKMT1A	ENST00000434505	CKMT1A-204	-0.347179	0.0148574	0.0219301	2.90197e-05	0.000148812	12	12	12	chr15	43985084	43991420	6337	+	GRCh37
14	81727000	ENSG00000140022	STON2	gene	AMD	Brain._DLPFC_PEC	Brain: DLPFC (PEC) :: Homogenate :: All transcripts :: EpiXcan	2.90375	0.00368727	1	0.148736	1	ENSG00000140022	STON2			0.162725	0.0582267	0.0759526	1.17733e-17	5.5278e-17	29	29	29	chr14	81727000	81902809	175810	-	GRCh37
14	23415479	ENST00000555986	HAUS4-218	mRNA	AMD	Brain._DLPFC_PEC	Brain: DLPFC (PEC) :: Homogenate :: All transcripts :: EpiXcan	-2.90362	0.00368881	1	0.148736	1	ENSG00000092036	HAUS4	ENST00000555986	HAUS4-218	-0.210013	0.0330463	0.0378677	3.37552e-08	2.34256e-07	17	17	17	chr14	23415479	23426346	10868	-	GRCh37
7	54610018	ENST00000302287	VSTM2A-201	mRNA	AMD	Brain._DLPFC_PEC	Brain: DLPFC (PEC) :: Homogenate :: All transcripts :: EpiXcan	2.90306	0.00369538	1	0.148827	1	ENSG00000170419	VSTM2A	ENST00000302287	VSTM2A-201	0.595334	0.00454416	0.0122629	0.00170618	0.00701318	7	7	7	chr7	54610018	54620224	10207	+	GRCh37
2	109745804	ENSG00000172985	SH3RF3	gene	AMD	Brain._DLPFC_PEC	Brain: DLPFC (PEC) :: Homogenate :: All transcripts :: EpiXcan	2.90231	0.00370416	1	0.149006	1	ENSG00000172985	SH3RF3			0.250932	0.0278671	0.0261942	7.94808e-07	2.10102e-06	28	29	29	chr2	109745804	110262207	516404	+	GRCh37
3	101043117	ENST00000314261	SENP7-201	mRNA	AMD	Brain._DLPFC_PEC	Brain: DLPFC (PEC) :: Homogenate :: All transcripts :: EpiXcan	2.90133	0.00371587	1	0.149303	1	ENSG00000138468	SENP7	ENST00000314261	SENP7-201	0.14564	0.0777176	0.0961296	2.76231e-19	3.93036e-18	40	41	41	chr3	101043117	101232085	188969	-	GRCh37
2	11319887	ENSG00000134318	ROCK2	gene	AMD	Brain._DLPFC_PEC	Brain: DLPFC (PEC) :: Homogenate :: All transcripts :: EpiXcan	2.90058	0.00372476	1	0.149485	1	ENSG00000134318	ROCK2			0.386868	0.00900559	0.0153111	0.000171621	0.000381092	19	19	19	chr2	11319887	11488456	168570	-	GRCh37
15	45462864	ENST00000560471	SHF-206	mRNA	AMD	Brain._DLPFC_PEC	Brain: DLPFC (PEC) :: Homogenate :: All transcripts :: EpiXcan	-2.90018	0.00372953	1	0.149503	1	ENSG00000138606	SHF	ENST00000560471	SHF-206	-0.13184	0.093498	0.127035	1.43584e-25	2.71832e-24	17	19	19	chr15	45462864	45480153	17290	-	GRCh37
12	57125380	ENSG00000198056	PRIM1	gene	AMD	Brain._DLPFC_PEC	Brain: DLPFC (PEC) :: Homogenate :: All transcripts :: EpiXcan	2.89942	0.00373854	1	0.149522	1	ENSG00000198056	PRIM1			0.126298	0.115274	0.164152	3.75598e-39	3.60993e-38	17	19	19	chr12	57125380	57146157	20778	-	GRCh37
17	26880401	ENSG00000087111	PIGS	gene	AMD	Brain._DLPFC_PEC	Brain: DLPFC (PEC) :: Homogenate :: All transcripts :: EpiXcan	-2.8992	0.00374111	1	0.149522	1	ENSG00000087111	PIGS			-0.157706	0.0644918	0.100711	2.95201e-23	1.71147e-22	19	19	19	chr17	26880401	26898890	18490	-	GRCh37
8	11973291	ENSG00000255052	FAM66D	gene	AMD	Brain._DLPFC_PEC	Brain: DLPFC (PEC) :: Homogenate :: All transcripts :: EpiXcan	-2.8989	0.00374472	1	0.149522	1	ENSG00000255052	FAM66D			-0.160761	0.0747589	0.158041	3.75525e-37	3.41597e-36	35	38	38	chr8	11973291	12008698	35408	+	GRCh37
3	139000556	ENST00000489521	MRPS22-210	processed_transcript	AMD	Brain._DLPFC_PEC	Brain: DLPFC (PEC) :: Homogenate :: All transcripts :: EpiXcan	2.89868	0.0037474	1	0.149522	1	ENSG00000175110	MRPS22	ENST00000489521	MRPS22-210	0.38204	0.0115183	0.0182119	0.000142888	0.000674268	9	10	10	chr3	139000556	139062865	62310	+	GRCh37
3	156009697	ENST00000389634	KCNAB1-202	mRNA	AMD	Brain._DLPFC_PEC	Brain: DLPFC (PEC) :: Homogenate :: All transcripts :: EpiXcan	2.89799	0.00375566	1	0.149679	1	ENSG00000169282	KCNAB1	ENST00000389634	KCNAB1-202	0.403602	0.0123243	0.0126897	0.00149926	0.00620555	16	16	16	chr3	156009697	156254536	244840	+	GRCh37
15	63446052	ENST00000482846	RPS27L-206	aberrant_processed_transcript	AMD	Brain._DLPFC_PEC	Brain: DLPFC (PEC) :: Homogenate :: All transcripts :: EpiXcan	-2.89611	0.00377816	1	0.150401	1	ENSG00000185088	RPS27L	ENST00000482846	RPS27L-206	-0.138397	0.083697	0.142177	9.817e-29	2.09893e-27	11	11	11	chr15	63446052	63449676	3625	-	GRCh37
22	42397073	ENSG00000215347	SLC25A5P1	pseudogene	AMD	Brain._DLPFC_PEC	Brain: DLPFC (PEC) :: Homogenate :: All transcripts :: EpiXcan	2.89532	0.0037877	1	0.150607	1	ENSG00000215347	SLC25A5P1			0.351948	0.0122366	0.0294994	1.49733e-07	4.15813e-07	9	9	9	chr22	42397073	42397970	898	-	GRCh37
20	18364015	ENST00000358866	DZANK1-204	mRNA	AMD	Brain._DLPFC_PEC	Brain: DLPFC (PEC) :: Homogenate :: All transcripts :: EpiXcan	2.89388	0.00380511	1	0.151125	1	ENSG00000089091	DZANK1	ENST00000358866	DZANK1-204	0.0774032	0.26262	0.3486	6.66188e-81	6.52931e-79	21	21	21	chr20	18364015	18446025	82011	-	GRCh37
3	53919227	ENST00000541726	SELENOK-205	mRNA	AMD	Brain._DLPFC_PEC	Brain: DLPFC (PEC) :: Homogenate :: All transcripts :: EpiXcan	-2.8922	0.00382554	1	0.1517	1	ENSG00000113811	SELK	ENST00000541726	SELENOK-205	-0.437262	0.0077153	0.0126333	0.00151713	0.00627628	12	13	13	chr3	53919227	53925989	6763	-	GRCh37
12	57125406	ENST00000338193	PRIM1-201	mRNA	AMD	Brain._DLPFC_PEC	Brain: DLPFC (PEC) :: Homogenate :: All transcripts :: EpiXcan	2.89161	0.00383268	1	0.1517	1	ENSG00000198056	PRIM1	ENST00000338193	PRIM1-201	0.258949	0.0279527	0.0508387	1.08975e-10	9.26519e-10	7	9	9	chr12	57125406	57146119	20714	-	GRCh37
14	23374545	ENST00000557227	RBM23-227	mRNA	AMD	Brain._DLPFC_PEC	Brain: DLPFC (PEC) :: Homogenate :: All transcripts :: EpiXcan	2.89127	0.0038369	1	0.1517	1	ENSG00000100461	RBM23	ENST00000557227	RBM23-227	0.151141	0.0657806	0.109534	2.5951e-22	4.25558e-21	17	17	17	chr14	23374545	23388391	13847	-	GRCh37
15	43663299	ENST00000260383	TUBGCP4-201	mRNA	AMD	Brain._DLPFC_PEC	Brain: DLPFC (PEC) :: Homogenate :: All transcripts :: EpiXcan	-2.89124	0.00383721	1	0.1517	1	ENSG00000137822	TUBGCP4	ENST00000260383	TUBGCP4-201	-0.588848	0.0052109	0.0116633	0.00237686	0.00959111	5	5	5	chr15	43663299	43697771	34473	+	GRCh37
2	213864429	ENST00000457361	IKZF2-213	mRNA	AMD	Brain._DLPFC_PEC	Brain: DLPFC (PEC) :: Homogenate :: All transcripts :: EpiXcan	-2.89019	0.00385014	1	0.152036	1	ENSG00000030419	IKZF2	ENST00000457361	IKZF2-213	-0.308139	0.0169105	0.0265681	4.02629e-06	2.27262e-05	19	19	19	chr2	213864429	214015058	150630	-	GRCh37
19	42574518	ENST00000600245	ZNF574-204	mRNA	AMD	Brain._DLPFC_PEC	Brain: DLPFC (PEC) :: Homogenate :: All transcripts :: EpiXcan	2.88916	0.00386273	1	0.152359	1	ENSG00000105732	ZNF574	ENST00000600245	ZNF574-204	0.673463	0.00387739	0.0119132	0.0021534	0.00873511	12	13	13	chr19	42574518	42585701	11184	+	GRCh37
14	23374605	ENST00000555714	RBM23-218	processed_transcript	AMD	Brain._DLPFC_PEC	Brain: DLPFC (PEC) :: Homogenate :: All transcripts :: EpiXcan	-2.88816	0.00387506	1	0.152437	1	ENSG00000100461	RBM23	ENST00000555714	RBM23-218	-0.321758	0.014468	0.0344347	1.3353e-07	8.77142e-07	8	8	8	chr14	23374605	23388358	13754	-	GRCh37
15	63418071	ENSG00000185088	RPS27L	gene	AMD	Brain._DLPFC_PEC	Brain: DLPFC (PEC) :: Homogenate :: All transcripts :: EpiXcan	-2.88796	0.00387752	1	0.152437	1	ENSG00000185088	RPS27L			-0.0692883	0.324498	0.395175	2.75157e-111	1.22924e-109	18	18	18	chr15	63418071	63450220	32150	-	GRCh37
15	63445539	ENST00000330964	RPS27L-201	mRNA	AMD	Brain._DLPFC_PEC	Brain: DLPFC (PEC) :: Homogenate :: All transcripts :: EpiXcan	-2.88792	0.003878	1	0.152437	1	ENSG00000185088	RPS27L	ENST00000330964	RPS27L-201	-0.105876	0.146694	0.196324	1.64232e-40	5.3145e-39	28	28	28	chr15	63445539	63450001	4463	-	GRCh37
19	36874022	ENST00000445543	ZFP82-202	mRNA	AMD	Brain._DLPFC_PEC	Brain: DLPFC (PEC) :: Homogenate :: All transcripts :: EpiXcan	-2.88689	0.00389065	1	0.15276	1	ENSG00000181007	ZFP82	ENST00000445543	ZFP82-202	-0.0900835	0.201923	0.270615	3.73146e-59	2.11523e-57	20	20	20	chr19	36874022	36896525	22504	-	GRCh37
15	64680003	ENST00000261884	TRIP4-201	mRNA	AMD	Brain._DLPFC_PEC	Brain: DLPFC (PEC) :: Homogenate :: All transcripts :: EpiXcan	2.88631	0.00389789	1	0.15287	1	ENSG00000103671	TRIP4	ENST00000261884	TRIP4-201	0.0937253	0.177385	0.213782	8.03977e-45	3.04415e-43	27	28	28	chr15	64680003	64747502	67500	+	GRCh37
16	4475861	ENST00000355296	DNAJA3-202	mRNA	AMD	Brain._DLPFC_PEC	Brain: DLPFC (PEC) :: Homogenate :: All transcripts :: EpiXcan	-2.88581	0.00390412	1	0.15294	1	ENSG00000103423	DNAJA3	ENST00000355296	DNAJA3-202	-0.119457	0.1157	0.180225	3.80111e-37	1.10529e-35	16	16	16	chr16	4475861	4506776	30916	+	GRCh37
3	49586739	ENSG00000226913	BSN-AS2	lincRNA_gene	AMD	Brain._DLPFC_PEC	Brain: DLPFC (PEC) :: Homogenate :: All transcripts :: EpiXcan	2.88499	0.00391424	1	0.153162	1	ENSG00000226913	BSN-AS2			0.239795	0.0269221	0.0401218	8.71742e-10	2.7573e-09	20	20	20	chr3	49586739	49591799	5061	-	GRCh37
9	117164360	ENSG00000095397	WHRN	gene	AMD	Brain._DLPFC_PEC	Brain: DLPFC (PEC) :: Homogenate :: All transcripts :: EpiXcan	-2.88393	0.00392746	1	0.153505	1	ENSG00000095397	WHRN			-0.128427	0.0985938	0.115051	2.41048e-27	1.61082e-26	74	74	74	chr9	117164360	117267730	103371	-	GRCh37
6	131456877	ENST00000541650	AKAP7-209	mRNA	AMD	Brain._DLPFC_PEC	Brain: DLPFC (PEC) :: Homogenate :: All transcripts :: EpiXcan	-2.88334	0.0039348	1	0.153618	1	ENSG00000118507	AKAP7	ENST00000541650	AKAP7-209	-0.433779	0.00955854	0.0224111	2.31284e-05	0.000119956	5	5	5	chr6	131456877	131604672	147796	+	GRCh37
7	102306526	ENST00000358438	POLR2J2-202	mRNA	AMD	Brain._DLPFC_PEC	Brain: DLPFC (PEC) :: Homogenate :: All transcripts :: EpiXcan	-2.88275	0.00394215	1	0.153731	1	ENSG00000228049	POLR2J2	ENST00000358438	POLR2J2-202	-0.143691	0.113913	0.117236	8.14677e-24	1.42482e-22	83	88	88	chr7	102306526	102312076	5551	-	GRCh37
14	23369986	ENST00000346528	RBM23-202	mRNA	AMD	Brain._DLPFC_PEC	Brain: DLPFC (PEC) :: Homogenate :: All transcripts :: EpiXcan	2.88086	0.00396588	1	0.154321	1	ENSG00000100461	RBM23	ENST00000346528	RBM23-202	0.0492595	0.621128	0.653404	1.02511e-217	2.67133e-214	71	74	74	chr14	23369986	23388387	18402	-	GRCh37
19	45582546	ENSG00000007047	MARK4	gene	AMD	Brain._DLPFC_PEC	Brain: DLPFC (PEC) :: Homogenate :: All transcripts :: EpiXcan	2.88083	0.00396627	1	0.154321	1	ENSG00000007047	MARK4			0.32699	0.0144072	0.0212752	7.02294e-06	1.73962e-05	22	22	22	chr19	45582546	45808541	225996	+	GRCh37
7	8008425	ENSG00000106415	GLCCI1	gene	AMD	Brain._DLPFC_PEC	Brain: DLPFC (PEC) :: Homogenate :: All transcripts :: EpiXcan	2.87992	0.0039778	1	0.154325	1	ENSG00000106415	GLCCI1			0.123799	0.101768	0.127652	1.47062e-29	1.05337e-28	44	44	44	chr7	8008425	8133902	125478	+	GRCh37
2	61370690	ENST00000417691	AC016747.1-202	aberrant_processed_transcript	AMD	Brain._DLPFC_PEC	Brain: DLPFC (PEC) :: Homogenate :: All transcripts :: EpiXcan	-2.87958	0.00398204	1	0.154325	1	ENSG00000212978	AC016747.3	ENST00000417691	AC016747.1-202	-0.178204	0.0451335	0.0535461	3.92728e-11	3.45336e-10	41	41	41	chr2	61370690	61372087	1398	-	GRCh37
12	95414005	ENST00000333003	NR2C1-202	mRNA	AMD	Brain._DLPFC_PEC	Brain: DLPFC (PEC) :: Homogenate :: All transcripts :: EpiXcan	2.87918	0.00398707	1	0.154325	1	ENSG00000120798	NR2C1	ENST00000333003	NR2C1-202	0.204896	0.0361739	0.0499619	2.01974e-10	1.67982e-09	30	30	30	chr12	95414005	95467479	53475	-	GRCh37
7	149461452	ENST00000302017	ZNF467-201	mRNA	AMD	Brain._DLPFC_PEC	Brain: DLPFC (PEC) :: Homogenate :: All transcripts :: EpiXcan	2.87911	0.00398793	1	0.154325	1	ENSG00000181444	ZNF467	ENST00000302017	ZNF467-201	0.195373	0.0488626	0.0827216	9.99424e-17	1.24701e-15	9	10	10	chr7	149461452	149470568	9117	-	GRCh37
2	178129087	ENSG00000222043	AC079305.1	gene	AMD	Brain._DLPFC_PEC	Brain: DLPFC (PEC) :: Homogenate :: All transcripts :: EpiXcan	-2.87884	0.00399137	1	0.154325	1	ENSG00000222043	AC079305.1			-0.334929	0.0132808	0.0203688	1.42541e-05	3.44039e-05	11	11	11	chr2	178129087	178130243	1157	+	GRCh37
7	100863662	ENST00000485387	ZNHIT1-203	aberrant_processed_transcript	AMD	Brain._DLPFC_PEC	Brain: DLPFC (PEC) :: Homogenate :: All transcripts :: EpiXcan	-2.87869	0.00399325	1	0.154325	1	ENSG00000106400	ZNHIT1	ENST00000485387	ZNHIT1-203	-0.160819	0.0529681	0.0886082	6.42765e-18	8.54587e-17	18	18	18	chr7	100863662	100867471	3810	+	GRCh37
16	56870537	ENST00000563405	NUP93-204	mRNA	AMD	Brain._DLPFC_PEC	Brain: DLPFC (PEC) :: Homogenate :: All transcripts :: EpiXcan	2.87774	0.00400532	1	0.154618	1	ENSG00000102900	NUP93	ENST00000563405	NUP93-204	0.223572	0.0292875	0.0652129	2.46374e-13	2.51139e-12	8	8	8	chr16	56870537	56873128	2592	+	GRCh37
1	156211753	ENSG00000242252	BGLAP	gene	AMD	Brain._DLPFC_PEC	Brain: DLPFC (PEC) :: Homogenate :: All transcripts :: EpiXcan	-2.87661	0.00401975	1	0.154871	1	ENSG00000242252	BGLAP			-0.251243	0.026343	0.0538929	8.47579e-13	3.18489e-12	7	7	7	chr1	156211753	156213112	1360	+	GRCh37
2	102413726	ENST00000350878	MAP4K4-205	mRNA	AMD	Brain._DLPFC_PEC	Brain: DLPFC (PEC) :: Homogenate :: All transcripts :: EpiXcan	-2.87631	0.00402352	1	0.154871	1	ENSG00000071054	MAP4K4	ENST00000350878	MAP4K4-205	-0.260126	0.0221107	0.0481996	4.32425e-10	3.50854e-09	14	14	14	chr2	102413726	102507790	94065	+	GRCh37
4	103806205	ENSG00000164037	SLC9B1	gene	AMD	Brain._DLPFC_PEC	Brain: DLPFC (PEC) :: Homogenate :: All transcripts :: EpiXcan	2.87617	0.00402538	1	0.154871	1	ENSG00000164037	SLC9B1			0.130118	0.09166	0.133889	3.6251e-31	2.74747e-30	22	25	25	chr4	103806205	103940896	134692	-	GRCh37
8	68864353	ENSG00000046889	PREX2	gene	AMD	Brain._DLPFC_PEC	Brain: DLPFC (PEC) :: Homogenate :: All transcripts :: EpiXcan	-2.87556	0.00403316	1	0.154998	1	ENSG00000046889	PREX2			-0.14462	0.0769281	0.0831016	2.17716e-19	1.09489e-18	52	53	53	chr8	68864353	69149265	284913	+	GRCh37
4	103717291	ENST00000508474	UBE2D3-224	aberrant_processed_transcript	AMD	Brain._DLPFC_PEC	Brain: DLPFC (PEC) :: Homogenate :: All transcripts :: EpiXcan	2.87472	0.00404383	1	0.155033	1	ENSG00000109332	UBE2D3	ENST00000508474	UBE2D3-224	0.0876172	0.200859	0.231297	3.61915e-49	1.55963e-47	44	49	49	chr4	103717291	103734130	16840	-	GRCh37
2	71654413	ENST00000461991	ZNF638-211	processed_transcript	AMD	Brain._DLPFC_PEC	Brain: DLPFC (PEC) :: Homogenate :: All transcripts :: EpiXcan	2.87469	0.00404429	1	0.155033	1	ENSG00000075292	ZNF638	ENST00000461991	ZNF638-211	0.327052	0.0148079	0.0331454	2.39597e-07	1.53529e-06	11	11	11	chr2	71654413	71662199	7787	+	GRCh37
16	2986526	ENST00000574985	FLYWCH1-212	aberrant_processed_transcript	AMD	Brain._DLPFC_PEC	Brain: DLPFC (PEC) :: Homogenate :: All transcripts :: EpiXcan	-2.87443	0.00404758	1	0.155033	1	ENSG00000059122	FLYWCH1	ENST00000574985	FLYWCH1-212	-0.103291	0.144714	0.184354	5.39675e-38	1.61376e-36	22	23	23	chr16	2986526	2999812	13287	+	GRCh37
7	102277472	ENST00000340457	UPK3BL1-201	mRNA	AMD	Brain._DLPFC_PEC	Brain: DLPFC (PEC) :: Homogenate :: All transcripts :: EpiXcan	-2.87346	0.00406002	1	0.155336	1	ENSG00000267368	UPK3BL	ENST00000340457	UPK3BL1-201	-0.115534	0.193772	0.224041	2.44385e-47	9.95528e-46	73	83	83	chr7	102277472	102283238	5767	-	GRCh37
4	120469361	ENST00000503038	AC093752.1-213	aberrant_processed_transcript	AMD	Brain._DLPFC_PEC	Brain: DLPFC (PEC) :: Homogenate :: All transcripts :: EpiXcan	2.87191	0.00408	1	0.155927	1	ENSG00000245958	RP11-33B1.1	ENST00000503038	AC093752.1-213	0.0673764	0.333005	0.392171	5.93371e-95	7.8234e-93	33	33	33	chr4	120469361	120473180	3820	+	GRCh37
12	112204691	ENSG00000111275	ALDH2	gene	AMD	Brain._DLPFC_PEC	Brain: DLPFC (PEC) :: Homogenate :: All transcripts :: EpiXcan	2.87098	0.00409197	1	0.156212	1	ENSG00000111275	ALDH2			0.109492	0.119572	0.165987	3.94767e-39	3.78964e-38	23	23	23	chr12	112204691	112247782	43092	+	GRCh37
4	95128762	ENSG00000163104	SMARCAD1	gene	AMD	Brain._DLPFC_PEC	Brain: DLPFC (PEC) :: Homogenate :: All transcripts :: EpiXcan	-2.86781	0.00413322	1	0.157612	1	ENSG00000163104	SMARCAD1			-0.410904	0.00923329	0.0210624	8.52431e-06	2.09645e-05	25	28	28	chr4	95128762	95212443	83682	+	GRCh37
2	201353675	ENST00000359878	KCTD18-201	mRNA	AMD	Brain._DLPFC_PEC	Brain: DLPFC (PEC) :: Homogenate :: All transcripts :: EpiXcan	-2.86655	0.00414971	1	0.158065	1	ENSG00000155729	KCTD18	ENST00000359878	KCTD18-201	-0.209425	0.0397316	0.0279012	2.26756e-06	1.31329e-05	45	45	45	chr2	201353675	201374786	21112	-	GRCh37
7	100424442	ENSG00000146828	SLC12A9	gene	AMD	Brain._DLPFC_PEC	Brain: DLPFC (PEC) :: Homogenate :: All transcripts :: EpiXcan	-2.8657	0.00416083	1	0.158314	1	ENSG00000146828	SLC12A9			-0.241191	0.0272221	0.0419172	3.68337e-10	1.18985e-09	19	20	20	chr7	100424442	100464631	40190	+	GRCh37
8	82644669	ENSG00000164695	CHMP4C	gene	AMD	Brain._DLPFC_PEC	Brain: DLPFC (PEC) :: Homogenate :: All transcripts :: EpiXcan	2.86481	0.0041726	1	0.158529	1	ENSG00000164695	CHMP4C			0.326566	0.0134766	0.0342432	1.32861e-08	3.93898e-08	6	6	6	chr8	82644669	82671750	27082	+	GRCh37
5	132157833	ENSG00000164403	SHROOM1	gene	AMD	Brain._DLPFC_PEC	Brain: DLPFC (PEC) :: Homogenate :: All transcripts :: EpiXcan	2.86458	0.00417568	1	0.158529	1	ENSG00000164403	SHROOM1			0.293856	0.0203155	0.0268196	5.87695e-07	1.56988e-06	43	43	43	chr5	132157833	132166590	8758	-	GRCh37
15	52543188	ENST00000559459	MYO5C-207	NMD_transcript_variant	AMD	Brain._DLPFC_PEC	Brain: DLPFC (PEC) :: Homogenate :: All transcripts :: EpiXcan	-2.86364	0.00418803	1	0.158746	1	ENSG00000128833	MYO5C	ENST00000559459	MYO5C-207	-0.513863	0.00603045	0.0205097	5.34913e-05	0.000265616	5	5	5	chr15	52543188	52587941	44754	-	GRCh37
5	74998495	ENST00000506164	POC5-208	mRNA	AMD	Brain._DLPFC_PEC	Brain: DLPFC (PEC) :: Homogenate :: All transcripts :: EpiXcan	2.86344	0.00419062	1	0.158746	1	ENSG00000152359	POC5	ENST00000506164	POC5-208	0.104535	0.128138	0.164581	1.19502e-33	3.08419e-32	16	16	16	chr5	74998495	75013250	14756	-	GRCh37
7	124462441	ENST00000393329	POT1-202	mRNA	AMD	Brain._DLPFC_PEC	Brain: DLPFC (PEC) :: Homogenate :: All transcripts :: EpiXcan	2.86209	0.00420852	1	0.159249	1	ENSG00000128513	POT1	ENST00000393329	POT1-202	0.211336	0.0288841	0.0450115	1.65129e-09	1.27991e-08	7	7	7	chr7	124462441	124570037	107597	-	GRCh37
12	32832257	ENST00000381000	DNM1L-203	mRNA	AMD	Brain._DLPFC_PEC	Brain: DLPFC (PEC) :: Homogenate :: All transcripts :: EpiXcan	-2.86165	0.00421438	1	0.159295	1	ENSG00000087470	DNM1L	ENST00000381000	DNM1L-203	-0.42046	0.00796436	0.0100421	0.00469344	0.0181758	12	12	12	chr12	32832257	32898483	66227	+	GRCh37
15	51200869	ENSG00000081014	AP4E1	gene	AMD	Brain._DLPFC_PEC	Brain: DLPFC (PEC) :: Homogenate :: All transcripts :: EpiXcan	-2.85847	0.00425684	1	0.160724	1	ENSG00000081014	AP4E1			-0.1394	0.0902808	0.143728	9.92069e-34	8.16815e-33	24	24	24	chr15	51200869	51298097	97229	+	GRCh37
3	139062864	ENST00000498505	MRPS22-214	NMD_transcript_variant	AMD	Brain._DLPFC_PEC	Brain: DLPFC (PEC) :: Homogenate :: All transcripts :: EpiXcan	-2.85414	0.00431539	1	0.162647	1	ENSG00000175110	MRPS22	ENST00000498505	MRPS22-214	-0.107392	0.13275	0.176146	4.29512e-36	1.21234e-34	13	13	13	chr3	139062864	139076065	13202	+	GRCh37
1	26758894	ENST00000530781	DHDDS-222	mRNA	AMD	Brain._DLPFC_PEC	Brain: DLPFC (PEC) :: Homogenate :: All transcripts :: EpiXcan	2.854	0.00431722	1	0.162647	1	ENSG00000117682	DHDDS	ENST00000530781	DHDDS-222	0.250577	0.0287711	0.0265273	3.96185e-06	2.23953e-05	39	41	41	chr1	26758894	26764775	5882	+	GRCh37
8	22435792	ENSG00000120913	PDLIM2	gene	AMD	Brain._DLPFC_PEC	Brain: DLPFC (PEC) :: Homogenate :: All transcripts :: EpiXcan	2.84886	0.00438763	1	0.165014	1	ENSG00000120913	PDLIM2			0.110481	0.128085	0.153661	5.41649e-36	4.75846e-35	29	30	30	chr8	22435792	22455538	19747	+	GRCh37
14	23944392	ENST00000556022	NGDN-206	aberrant_processed_transcript	AMD	Brain._DLPFC_PEC	Brain: DLPFC (PEC) :: Homogenate :: All transcripts :: EpiXcan	-2.84871	0.00438964	1	0.165014	1	ENSG00000129460	NGDN	ENST00000556022	NGDN-206	-0.180997	0.0446519	0.0775603	9.41662e-16	1.11377e-14	14	14	14	chr14	23944392	23946747	2356	+	GRCh37
14	23352374	ENST00000267396	REM2-201	mRNA	AMD	Brain._DLPFC_PEC	Brain: DLPFC (PEC) :: Homogenate :: All transcripts :: EpiXcan	2.84686	0.00441534	1	0.165799	1	ENSG00000139890	REM2	ENST00000267396	REM2-201	0.501818	0.00702591	0.0103603	0.00427664	0.0166439	8	8	8	chr14	23352374	23356895	4522	+	GRCh37
11	78147779	ENST00000525345	NARS2-202	NMD_transcript_variant	AMD	Brain._DLPFC_PEC	Brain: DLPFC (PEC) :: Homogenate :: All transcripts :: EpiXcan	-2.84572	0.0044311	1	0.16621	1	ENSG00000137513	NARS2	ENST00000525345	NARS2-202	-0.351898	0.0137072	0.0299653	8.13483e-07	4.94141e-06	15	15	15	chr11	78147779	78277313	129535	-	GRCh37
6	111880164	ENST00000368731	TRAF3IP2-204	processed_transcript	AMD	Brain._DLPFC_PEC	Brain: DLPFC (PEC) :: Homogenate :: All transcripts :: EpiXcan	2.84416	0.00445288	1	0.166845	1	ENSG00000056972	TRAF3IP2	ENST00000368731	TRAF3IP2-204	0.135283	0.0821035	0.117656	1.01416e-23	1.76742e-22	29	29	29	chr6	111880164	111895189	15026	-	GRCh37
1	2976179	ENST00000321399	LINC00982-202	transcript	AMD	Brain._DLPFC_PEC	Brain: DLPFC (PEC) :: Homogenate :: All transcripts :: EpiXcan	-2.84333	0.00446443	1	0.167096	1	ENSG00000177133	LINC00982	ENST00000321399	LINC00982-202	-0.561001	0.00993336	0.0233446	1.61578e-05	8.5382e-05	9	9	9	chr1	2976179	2980350	4172	-	GRCh37
15	31107474	ENSG00000259845	HERC2P10	pseudogene	AMD	Brain._DLPFC_PEC	Brain: DLPFC (PEC) :: Homogenate :: All transcripts :: EpiXcan	2.84225	0.00447961	1	0.167482	1	ENSG00000259845	HERC2P10			0.176393	0.0531092	0.0918885	3.53743e-21	1.88757e-20	30	30	30	chr15	31107474	31136356	28883	+	GRCh37
1	11994262	ENSG00000083444	PLOD1	gene	AMD	Brain._DLPFC_PEC	Brain: DLPFC (PEC) :: Homogenate :: All transcripts :: EpiXcan	-2.84163	0.00448831	1	0.167625	1	ENSG00000083444	PLOD1			-0.134093	0.0900211	0.138334	3.2736e-32	2.5632e-31	20	20	20	chr1	11994262	12035595	41334	+	GRCh37
7	149461271	ENSG00000181444	ZNF467	gene	AMD	Brain._DLPFC_PEC	Brain: DLPFC (PEC) :: Homogenate :: All transcripts :: EpiXcan	2.84093	0.00449827	1	0.167815	1	ENSG00000181444	ZNF467			0.137953	0.0944823	0.130954	2.52372e-30	1.8573e-29	30	30	30	chr7	149461271	149470568	9298	-	GRCh37
4	103715540	ENSG00000109332	UBE2D3	gene	AMD	Brain._DLPFC_PEC	Brain: DLPFC (PEC) :: Homogenate :: All transcripts :: EpiXcan	2.84054	0.00450366	1	0.167835	1	ENSG00000109332	UBE2D3			0.200217	0.0388056	0.0524501	1.66439e-12	6.14598e-12	25	27	27	chr4	103715540	103790053	74514	-	GRCh37
2	70377030	ENST00000420306	C2orf42-205	mRNA	AMD	Brain._DLPFC_PEC	Brain: DLPFC (PEC) :: Homogenate :: All transcripts :: EpiXcan	2.84014	0.00450943	1	0.167868	1	ENSG00000115998	C2orf42	ENST00000420306	C2orf42-205	0.396005	0.00983099	0.0293417	1.18208e-06	7.05655e-06	12	12	12	chr2	70377030	70409127	32098	-	GRCh37
1	59250823	ENSG00000234807	LINC01135	lincRNA_gene	AMD	Brain._DLPFC_PEC	Brain: DLPFC (PEC) :: Homogenate :: All transcripts :: EpiXcan	-2.83796	0.00454029	1	0.168714	1	ENSG00000234807	LINC01135			-0.283476	0.0170425	0.0375408	3.04204e-09	9.36527e-09	7	7	7	chr1	59250823	59365384	114562	+	GRCh37
15	75287939	ENST00000361900	SCAMP5-201	mRNA	AMD	Brain._DLPFC_PEC	Brain: DLPFC (PEC) :: Homogenate :: All transcripts :: EpiXcan	2.83784	0.00454195	1	0.168714	1	ENSG00000198794	SCAMP5	ENST00000361900	SCAMP5-201	0.401187	0.0123282	0.0122681	0.00170048	0.00699006	17	18	18	chr15	75287939	75313836	25898	+	GRCh37
12	56122888	ENST00000552576	AC009779.2-201	transcript	AMD	Brain._DLPFC_PEC	Brain: DLPFC (PEC) :: Homogenate :: All transcripts :: EpiXcan	2.83638	0.00456276	1	0.169304	1	ENSG00000258056	RP11-644F5.11	ENST00000552576	AC009779.2-201	0.362551	0.0183411	0.0293916	1.04931e-06	6.29622e-06	13	13	13	chr12	56122888	56124467	1580	+	GRCh37
14	75519946	ENST00000357971	ACYP1-202	mRNA	AMD	Brain._DLPFC_PEC	Brain: DLPFC (PEC) :: Homogenate :: All transcripts :: EpiXcan	2.83508	0.00458149	1	0.169717	1	ENSG00000119640	ACYP1	ENST00000357971	ACYP1-202	0.371033	0.0111645	0.0175667	0.000188901	0.00087811	10	10	10	chr14	75519946	75530718	10773	-	GRCh37
20	47894715	ENST00000441722	ZFAS1-205	transcript	AMD	Brain._DLPFC_PEC	Brain: DLPFC (PEC) :: Homogenate :: All transcripts :: EpiXcan	2.83485	0.00458467	1	0.169717	1	ENSG00000177410	ZFAS1	ENST00000441722	ZFAS1-205	0.276266	0.018627	0.0308179	6.71217e-07	4.11049e-06	16	16	16	chr20	47894715	47905797	11083	+	GRCh37
11	111749659	ENST00000528125	C11orf1-202	mRNA	AMD	Brain._DLPFC_PEC	Brain: DLPFC (PEC) :: Homogenate :: All transcripts :: EpiXcan	2.83457	0.00458869	1	0.169717	1	ENSG00000137720	C11orf1	ENST00000528125	C11orf1-202	0.206371	0.0349672	0.0545327	2.57273e-11	2.28954e-10	18	18	18	chr11	111749659	111754624	4966	+	GRCh37
7	100861447	ENST00000461205	ZNHIT1-202	processed_transcript	AMD	Brain._DLPFC_PEC	Brain: DLPFC (PEC) :: Homogenate :: All transcripts :: EpiXcan	-2.83413	0.004595	1	0.169768	1	ENSG00000106400	ZNHIT1	ENST00000461205	ZNHIT1-202	-0.35992	0.0104101	0.0202878	5.59956e-05	0.000277305	6	6	6	chr7	100861447	100867054	5608	+	GRCh37
1	89646831	ENST00000355754	GBP4-201	mRNA	AMD	Brain._DLPFC_PEC	Brain: DLPFC (PEC) :: Homogenate :: All transcripts :: EpiXcan	-2.83216	0.00462343	1	0.170636	1	ENSG00000162654	GBP4	ENST00000355754	GBP4-201	-0.243739	0.0279316	0.0129805	0.00133006	0.00554511	32	32	32	chr1	89646831	89664615	17785	-	GRCh37
17	29061081	ENST00000582557	SUZ12P1-206	processed_transcript	AMD	Brain._DLPFC_PEC	Brain: DLPFC (PEC) :: Homogenate :: All transcripts :: EpiXcan	-2.83062	0.00464573	1	0.171096	1	ENSG00000264538	SUZ12P	ENST00000582557	SUZ12P1-206	-0.0607718	0.409552	0.436561	1.42732e-109	2.58614e-107	85	89	89	chr17	29061081	29097068	35988	+	GRCh37
19	31765851	ENSG00000121297	TSHZ3	gene	AMD	Brain._DLPFC_PEC	Brain: DLPFC (PEC) :: Homogenate :: All transcripts :: EpiXcan	-2.83062	0.00464584	1	0.171096	1	ENSG00000121297	TSHZ3			-0.429124	0.00798737	0.0282734	2.8255e-07	7.71155e-07	2	2	2	chr19	31765851	31840453	74603	-	GRCh37
15	75658883	ENST00000565652	MAN2C1-223	aberrant_processed_transcript	AMD	Brain._DLPFC_PEC	Brain: DLPFC (PEC) :: Homogenate :: All transcripts :: EpiXcan	2.82922	0.00466614	1	0.17166	1	ENSG00000140400	MAN2C1	ENST00000565652	MAN2C1-223	0.183043	0.0481603	0.057623	5.1103e-12	4.76658e-11	21	23	23	chr15	75658883	75660929	2047	-	GRCh37
16	56875553	ENST00000563465	NUP93-206	aberrant_processed_transcript	AMD	Brain._DLPFC_PEC	Brain: DLPFC (PEC) :: Homogenate :: All transcripts :: EpiXcan	2.82771	0.00468821	1	0.172222	1	ENSG00000102900	NUP93	ENST00000563465	NUP93-206	0.625467	0.00438246	0.0193588	7.63111e-05	0.000372336	9	9	9	chr16	56875553	56878675	3123	+	GRCh37
2	38294116	ENSG00000138061	CYP1B1	gene	AMD	Brain._DLPFC_PEC	Brain: DLPFC (PEC) :: Homogenate :: All transcripts :: EpiXcan	2.82726	0.00469482	1	0.172222	1	ENSG00000138061	CYP1B1			0.183479	0.0496308	0.0262374	7.1535e-07	1.8991e-06	60	60	60	chr2	38294116	38337044	42929	-	GRCh37
17	27206359	ENST00000585169	FLOT2-210	mRNA	AMD	Brain._DLPFC_PEC	Brain: DLPFC (PEC) :: Homogenate :: All transcripts :: EpiXcan	2.82715	0.00469641	1	0.172222	1	ENSG00000132589	FLOT2	ENST00000585169	FLOT2-210	0.251314	0.0219891	0.0307921	6.24941e-07	3.84143e-06	19	20	20	chr17	27206359	27224670	18312	-	GRCh37
12	123464873	ENST00000453766	ARL6IP4-210	mRNA	AMD	Brain._DLPFC_PEC	Brain: DLPFC (PEC) :: Homogenate :: All transcripts :: EpiXcan	2.8264	0.00470742	1	0.17224	1	ENSG00000182196	ARL6IP4	ENST00000453766	ARL6IP4-210	0.141841	0.0846783	0.0826473	4.15504e-17	5.30998e-16	38	38	38	chr12	123464873	123467456	2584	+	GRCh37
10	81420647	ENST00000482985	AL132656.2-201	lincRNA	AMD	Brain._DLPFC_PEC	Brain: DLPFC (PEC) :: Homogenate :: All transcripts :: EpiXcan	-2.82639	0.00470763	1	0.17224	1	ENSG00000244733	RP11-506M13.3	ENST00000482985	AL132656.2-201	-0.220929	0.048431	0.034523	1.4376e-07	9.4148e-07	58	60	60	chr10	81420647	81437248	16602	+	GRCh37
17	17206680	ENST00000478373	NT5M-203	NMD_transcript_variant	AMD	Brain._DLPFC_PEC	Brain: DLPFC (PEC) :: Homogenate :: All transcripts :: EpiXcan	2.82593	0.00471431	1	0.17224	1	ENSG00000205309	NT5M	ENST00000478373	NT5M-203	0.362815	0.0115019	0.0172997	0.000212488	0.000981321	18	19	19	chr17	17206680	17248180	41501	+	GRCh37
22	37735624	ENST00000430883	ELFN2-208	transcript	AMD	Brain._DLPFC_PEC	Brain: DLPFC (PEC) :: Homogenate :: All transcripts :: EpiXcan	2.82553	0.00472031	1	0.17224	1	ENSG00000243902	RP1-63G5.5	ENST00000430883	ELFN2-208	0.136615	0.104925	0.0985749	4.72901e-20	6.98674e-19	68	69	69	chr22	37735624	37781323	45700	-	GRCh37
17	7184986	ENSG00000181856	SLC2A4	gene	AMD	Brain._DLPFC_PEC	Brain: DLPFC (PEC) :: Homogenate :: All transcripts :: EpiXcan	2.82536	0.0047228	1	0.17224	1	ENSG00000181856	SLC2A4			0.15862	0.0653429	0.0721643	9.74005e-17	4.40099e-16	31	31	31	chr17	7184986	7191576	6591	+	GRCh37
7	100454652	ENST00000497958	SLC12A9-214	aberrant_processed_transcript	AMD	Brain._DLPFC_PEC	Brain: DLPFC (PEC) :: Homogenate :: All transcripts :: EpiXcan	-2.82503	0.00472765	1	0.17224	1	ENSG00000146828	SLC12A9	ENST00000497958	SLC12A9-214	-0.41265	0.00859637	0.021807	2.98404e-05	0.000152773	6	6	6	chr7	100454652	100458086	3435	+	GRCh37
6	89855769	ENST00000275072	PM20D2-201	mRNA	AMD	Brain._DLPFC_PEC	Brain: DLPFC (PEC) :: Homogenate :: All transcripts :: EpiXcan	-2.82398	0.00474307	1	0.17224	1	ENSG00000146281	PM20D2	ENST00000275072	PM20D2-201	-0.329277	0.0126588	0.0133553	0.00115871	0.00487132	20	20	20	chr6	89855769	89875284	19516	+	GRCh37
4	103790135	ENST00000273986	CISD2-201	mRNA	AMD	Brain._DLPFC_PEC	Brain: DLPFC (PEC) :: Homogenate :: All transcripts :: EpiXcan	2.82378	0.00474603	1	0.17224	1	ENSG00000145354	CISD2	ENST00000273986	CISD2-201	0.0943072	0.171729	0.225905	1.72861e-47	7.08074e-46	17	19	19	chr4	103790135	103810399	20265	+	GRCh37
2	54278471	ENST00000437242	HMGB1P31-201	processed_pseudogene	AMD	Brain._DLPFC_PEC	Brain: DLPFC (PEC) :: Homogenate :: All transcripts :: EpiXcan	-2.82375	0.00474648	1	0.17224	1	ENSG00000233266	HMGB1P31	ENST00000437242	HMGB1P31-201	-0.17309	0.0480802	0.0710848	1.61054e-14	1.7691e-13	28	28	28	chr2	54278471	54278897	427	+	GRCh37
3	100941390	ENST00000193391	IMPG2-201	mRNA	AMD	Brain._DLPFC_PEC	Brain: DLPFC (PEC) :: Homogenate :: All transcripts :: EpiXcan	2.82372	0.00474694	1	0.17224	1	ENSG00000081148	IMPG2	ENST00000193391	IMPG2-201	0.0965137	0.161685	0.19145	1.51403e-39	4.76874e-38	44	44	44	chr3	100941390	101039404	98015	-	GRCh37
1	185249976	ENSG00000238061	AL356273.2	pseudogene	AMD	Brain._DLPFC_PEC	Brain: DLPFC (PEC) :: Homogenate :: All transcripts :: EpiXcan	2.82291	0.00475906	1	0.172383	1	ENSG00000238061	AL356273.2			0.487972	0.00600888	0.0150191	0.00019127	0.000423514	5	5	5	chr1	185249976	185250948	973	+	GRCh37
17	79071379	ENST00000576756	BAIAP2-228	mRNA	AMD	Brain._DLPFC_PEC	Brain: DLPFC (PEC) :: Homogenate :: All transcripts :: EpiXcan	2.82256	0.00476412	1	0.172383	1	ENSG00000175866	BAIAP2	ENST00000576756	BAIAP2-228	0.307819	0.019587	0.0101994	0.00457264	0.0177284	48	48	48	chr17	79071379	79078366	6988	+	GRCh37
8	11278972	ENST00000284486	FAM167A-201	mRNA	AMD	Brain._DLPFC_PEC	Brain: DLPFC (PEC) :: Homogenate :: All transcripts :: EpiXcan	-2.82245	0.00476589	1	0.172383	1	ENSG00000154319	FAM167A	ENST00000284486	FAM167A-201	-0.151138	0.0689279	0.067003	9.34087e-14	9.79073e-13	33	33	33	chr8	11278972	11324276	45305	-	GRCh37
12	39688223	ENST00000361418	KIF21A-201	mRNA	AMD	Brain._DLPFC_PEC	Brain: DLPFC (PEC) :: Homogenate :: All transcripts :: EpiXcan	2.82167	0.00477737	1	0.172617	1	ENSG00000139116	KIF21A	ENST00000361418	KIF21A-201	0.426628	0.00729203	0.0332728	1.97073e-07	1.27349e-06	29	33	33	chr12	39688223	39836788	148566	-	GRCh37
10	27961804	ENSG00000150051	MKX	gene	AMD	Brain._DLPFC_PEC	Brain: DLPFC (PEC) :: Homogenate :: All transcripts :: EpiXcan	2.82043	0.00479595	1	0.173107	1	ENSG00000150051	MKX			0.163666	0.0582572	0.0354679	8.38106e-09	2.51255e-08	138	139	139	chr10	27961804	28034989	73186	-	GRCh37
1	150782181	ENSG00000143437	ARNT	gene	AMD	Brain._DLPFC_PEC	Brain: DLPFC (PEC) :: Homogenate :: All transcripts :: EpiXcan	-2.81939	0.00481149	1	0.173486	1	ENSG00000143437	ARNT			-0.0727688	0.273741	0.327725	1.43636e-86	3.93311e-85	21	21	21	chr1	150782181	150849244	67064	-	GRCh37
5	74970256	ENST00000446329	POC5-203	mRNA	AMD	Brain._DLPFC_PEC	Brain: DLPFC (PEC) :: Homogenate :: All transcripts :: EpiXcan	2.81833	0.00482745	1	0.173879	1	ENSG00000152359	POC5	ENST00000446329	POC5-203	0.270751	0.0203418	0.020224	6.03437e-05	0.000297856	18	18	18	chr5	74970256	75008280	38025	-	GRCh37
2	201994226	ENST00000440180	CFLAR-212	mRNA	AMD	Brain._DLPFC_PEC	Brain: DLPFC (PEC) :: Homogenate :: All transcripts :: EpiXcan	2.81777	0.00483589	1	0.173909	1	ENSG00000003402	CFLAR	ENST00000440180	CFLAR-212	0.408517	0.00883439	0.0112911	0.00279327	0.0111712	15	15	15	chr2	201994226	202006325	12100	+	GRCh37
5	153825517	ENST00000297109	SAP30L-201	mRNA	AMD	Brain._DLPFC_PEC	Brain: DLPFC (PEC) :: Homogenate :: All transcripts :: EpiXcan	-2.8176	0.00483837	1	0.173909	1	ENSG00000164576	SAP30L	ENST00000297109	SAP30L-201	-0.19709	0.0398682	0.0478425	4.40407e-10	3.57135e-09	32	32	32	chr5	153825517	153840614	15098	+	GRCh37
16	4526341	ENST00000458134	HMOX2-205	mRNA	AMD	Brain._DLPFC_PEC	Brain: DLPFC (PEC) :: Homogenate :: All transcripts :: EpiXcan	2.81695	0.00484828	1	0.174032	1	ENSG00000103415	HMOX2	ENST00000458134	HMOX2-205	0.302949	0.0172567	0.0246675	7.92097e-06	4.32786e-05	19	19	19	chr16	4526341	4560296	33956	+	GRCh37
2	74154002	ENST00000418996	DGUOK-203	NMD_transcript_variant	AMD	Brain._DLPFC_PEC	Brain: DLPFC (PEC) :: Homogenate :: All transcripts :: EpiXcan	-2.81646	0.00485568	1	0.174032	1	ENSG00000114956	DGUOK	ENST00000418996	DGUOK-203	-0.276876	0.0222876	0.0398797	1.40277e-08	1.00776e-07	10	10	10	chr2	74154002	74186073	32072	+	GRCh37
1	201857836	ENST00000362011	SHISA4-201	mRNA	AMD	Brain._DLPFC_PEC	Brain: DLPFC (PEC) :: Homogenate :: All transcripts :: EpiXcan	2.81637	0.00485697	1	0.174032	1	ENSG00000198892	SHISA4	ENST00000362011	SHISA4-201	0.108026	0.136948	0.1728	1.6729e-35	4.62757e-34	48	49	49	chr1	201857836	201861434	3599	+	GRCh37
1	177897926	ENST00000466953	AL359075.2-202	aberrant_processed_transcript	AMD	Brain._DLPFC_PEC	Brain: DLPFC (PEC) :: Homogenate :: All transcripts :: EpiXcan	-2.8152	0.00487464	1	0.174484	1	ENSG00000254154	RP4-798P15.3	ENST00000466953	AL359075.2-202	-0.242436	0.0288403	0.029933	9.08301e-07	5.49177e-06	44	45	45	chr1	177897926	177991722	93797	-	GRCh37
1	112162405	ENST00000369709	RAP1A-202	mRNA	AMD	Brain._DLPFC_PEC	Brain: DLPFC (PEC) :: Homogenate :: All transcripts :: EpiXcan	2.81315	0.0049059	1	0.175327	1	ENSG00000116473	RAP1A	ENST00000369709	RAP1A-202	0.102391	0.142649	0.201422	8.28922e-42	2.79252e-40	21	21	21	chr1	112162405	112259313	96909	+	GRCh37
19	5205519	ENST00000353284	PTPRS-202	mRNA	AMD	Brain._DLPFC_PEC	Brain: DLPFC (PEC) :: Homogenate :: All transcripts :: EpiXcan	2.81299	0.00490838	1	0.175327	1	ENSG00000105426	PTPRS	ENST00000353284	PTPRS-202	0.453029	0.00865397	0.0242928	1.07299e-05	5.78274e-05	8	8	8	chr19	5205519	5340814	135296	-	GRCh37
3	180284506	ENST00000472596	AC125618.1-201	lincRNA	AMD	Brain._DLPFC_PEC	Brain: DLPFC (PEC) :: Homogenate :: All transcripts :: EpiXcan	2.81244	0.0049167	1	0.175367	1	ENSG00000239774	RP11-496B10.3	ENST00000472596	AC125618.1-201	0.712084	0.00284333	0.0131887	0.00124885	0.0052282	4	4	4	chr3	180284506	180319723	35218	-	GRCh37
16	4743695	ENSG00000168101	NUDT16L1	gene	AMD	Brain._DLPFC_PEC	Brain: DLPFC (PEC) :: Homogenate :: All transcripts :: EpiXcan	-2.81225	0.00491968	1	0.175367	1	ENSG00000168101	NUDT16L1			-0.482341	0.00829707	0.0121278	0.000831804	0.00175806	13	13	13	chr16	4743695	4745860	2166	+	GRCh37
8	27317279	ENSG00000120903	CHRNA2	gene	AMD	Brain._DLPFC_PEC	Brain: DLPFC (PEC) :: Homogenate :: All transcripts :: EpiXcan	-2.81139	0.00493272	1	0.17565	1	ENSG00000120903	CHRNA2			-0.386858	0.00946524	0.0162706	0.00010137	0.000229147	11	11	11	chr8	27317279	27337400	20122	-	GRCh37
1	38155318	ENST00000472584	C1orf109-205	processed_transcript	AMD	Brain._DLPFC_PEC	Brain: DLPFC (PEC) :: Homogenate :: All transcripts :: EpiXcan	2.81039	0.00494809	1	0.175803	1	ENSG00000116922	C1orf109	ENST00000472584	C1orf109-205	0.187554	0.0361626	0.0571908	3.78227e-12	3.56351e-11	17	17	17	chr1	38155318	38156154	837	-	GRCh37
1	113009163	ENSG00000134245	WNT2B	gene	AMD	Brain._DLPFC_PEC	Brain: DLPFC (PEC) :: Homogenate :: All transcripts :: EpiXcan	2.81036	0.00494869	1	0.175803	1	ENSG00000134245	WNT2B			0.0676595	0.348481	0.400338	2.12918e-114	1.01511e-112	45	46	46	chr1	113009163	113072787	63625	+	GRCh37
2	39117021	ENSG00000214694	ARHGEF33	gene	AMD	Brain._DLPFC_PEC	Brain: DLPFC (PEC) :: Homogenate :: All transcripts :: EpiXcan	2.80989	0.00495577	1	0.175803	1	ENSG00000214694	ARHGEF33			0.200217	0.0434405	0.0335895	2.07756e-08	6.08019e-08	50	50	50	chr2	39117021	39202590	85570	+	GRCh37
17	29036317	ENSG00000264538	SUZ12P1	pseudogene	AMD	Brain._DLPFC_PEC	Brain: DLPFC (PEC) :: Homogenate :: All transcripts :: EpiXcan	-2.80979	0.00495746	1	0.175803	1	ENSG00000264538	SUZ12P1			-0.0502179	0.581873	0.581965	3.05102e-205	6.45639e-203	101	109	109	chr17	29036317	29117926	81610	+	GRCh37
1	89646831	ENSG00000162654	GBP4	gene	AMD	Brain._DLPFC_PEC	Brain: DLPFC (PEC) :: Homogenate :: All transcripts :: EpiXcan	-2.8088	0.00497267	1	0.176162	1	ENSG00000162654	GBP4			-0.283959	0.0198118	0.0279718	2.4847e-07	6.80682e-07	26	28	28	chr1	89646831	89664615	17785	-	GRCh37
2	178095036	ENST00000464747	NFE2L2-211	mRNA	AMD	Brain._DLPFC_PEC	Brain: DLPFC (PEC) :: Homogenate :: All transcripts :: EpiXcan	2.80591	0.00501749	1	0.177566	1	ENSG00000116044	NFE2L2	ENST00000464747	NFE2L2-211	0.261133	0.0211406	0.0310106	5.1958e-07	3.22105e-06	11	11	11	chr2	178095036	178257425	162390	-	GRCh37
3	50126341	ENSG00000003756	RBM5	gene	AMD	Brain._DLPFC_PEC	Brain: DLPFC (PEC) :: Homogenate :: All transcripts :: EpiXcan	-2.80491	0.00503307	1	0.177791	1	ENSG00000003756	RBM5			-0.215845	0.0331038	0.0190586	2.77744e-05	6.55864e-05	32	32	32	chr3	50126341	50156454	30114	+	GRCh37
8	11860909	ENST00000602581	DEFB131E-202	processed_transcript	AMD	Brain._DLPFC_PEC	Brain: DLPFC (PEC) :: Homogenate :: All transcripts :: EpiXcan	2.80484	0.00503417	1	0.177791	1	ENSG00000254507	RP11-481A20.10	ENST00000602581	DEFB131E-202	0.0997842	0.165498	0.213318	1.57992e-44	5.8693e-43	29	29	29	chr8	11860909	11861591	683	-	GRCh37
3	56597544	ENST00000473322	CCDC66-215	aberrant_processed_transcript	AMD	Brain._DLPFC_PEC	Brain: DLPFC (PEC) :: Homogenate :: All transcripts :: EpiXcan	-2.8039	0.00504891	1	0.178019	1	ENSG00000180376	CCDC66	ENST00000473322	CCDC66-215	-0.093111	0.156221	0.151881	5.37471e-31	1.25251e-29	70	73	73	chr3	56597544	56599205	1662	+	GRCh37
15	91030701	ENST00000559674	IQGAP1-206	aberrant_processed_transcript	AMD	Brain._DLPFC_PEC	Brain: DLPFC (PEC) :: Homogenate :: All transcripts :: EpiXcan	2.80354	0.00505452	1	0.178019	1	ENSG00000140575	IQGAP1	ENST00000559674	IQGAP1-206	0.188689	0.0411692	0.0803938	2.02442e-16	2.48566e-15	13	13	13	chr15	91030701	91038000	7300	+	GRCh37
15	43619974	ENSG00000168806	LCMT2	gene	AMD	Brain._DLPFC_PEC	Brain: DLPFC (PEC) :: Homogenate :: All transcripts :: EpiXcan	2.80344	0.00505612	1	0.178019	1	ENSG00000168806	LCMT2			0.325845	0.0154387	0.0325151	3.38935e-08	9.79218e-08	10	10	10	chr15	43619974	43622803	2830	-	GRCh37
13	53029574	ENST00000258607	CKAP2-201	mRNA	AMD	Brain._DLPFC_PEC	Brain: DLPFC (PEC) :: Homogenate :: All transcripts :: EpiXcan	-2.80257	0.00506979	1	0.178318	1	ENSG00000136108	CKAP2	ENST00000258607	CKAP2-201	-0.188561	0.0429177	0.0677709	6.78851e-14	7.17572e-13	13	13	13	chr13	53029574	53050484	20911	+	GRCh37
12	123459867	ENST00000540866	AC026362.1-201	aberrant_processed_transcript	AMD	Brain._DLPFC_PEC	Brain: DLPFC (PEC) :: Homogenate :: All transcripts :: EpiXcan	-2.80185	0.00508109	1	0.178514	1	ENSG00000256028	RP11-197N18.2	ENST00000540866	AC026362.1-201	-0.363321	0.0119642	0.0227972	1.92562e-05	0.000100847	6	6	6	chr12	123459867	123467454	7588	+	GRCh37
11	18010234	ENST00000532389	SERGEF-220	mRNA	AMD	Brain._DLPFC_PEC	Brain: DLPFC (PEC) :: Homogenate :: All transcripts :: EpiXcan	2.8013	0.00508976	1	0.178514	1	ENSG00000129158	SERGEF	ENST00000532389	SERGEF-220	0.319934	0.0149608	0.0155412	0.00043595	0.00193622	25	26	26	chr11	18010234	18034471	24238	-	GRCh37
10	124768532	ENST00000358776	ACADSB-201	mRNA	AMD	Brain._DLPFC_PEC	Brain: DLPFC (PEC) :: Homogenate :: All transcripts :: EpiXcan	-2.80122	0.00509093	1	0.178514	1	ENSG00000196177	ACADSB	ENST00000358776	ACADSB-201	-0.19234	0.0637659	0.0147699	0.000629026	0.00273305	79	80	80	chr10	124768532	124817827	49296	+	GRCh37
20	62375019	ENSG00000130584	ZBTB46	gene	AMD	Brain._DLPFC_PEC	Brain: DLPFC (PEC) :: Homogenate :: All transcripts :: EpiXcan	-2.79993	0.00511142	1	0.179051	1	ENSG00000130584	ZBTB46			-0.164551	0.0551391	0.0982427	1.23914e-22	7.00232e-22	9	9	9	chr20	62375019	62462597	87579	-	GRCh37
2	132890429	ENST00000452011	AC098826.2-201	pseudogene	AMD	Brain._DLPFC_PEC	Brain: DLPFC (PEC) :: Homogenate :: All transcripts :: EpiXcan	2.7992	0.00512301	1	0.179171	1	ENSG00000227745	AC098826.5	ENST00000452011	AC098826.2-201	0.241167	0.0303589	0.0762919	1.45974e-15	1.70987e-14	56	61	61	chr2	132890429	132897002	6574	-	GRCh37
3	58413378	ENST00000469364	PDHB-204	NMD_transcript_variant	AMD	Brain._DLPFC_PEC	Brain: DLPFC (PEC) :: Homogenate :: All transcripts :: EpiXcan	2.79905	0.00512526	1	0.179171	1	ENSG00000168291	PDHB	ENST00000469364	PDHB-204	0.276319	0.024041	0.0314423	4.47038e-07	2.78714e-06	19	19	19	chr3	58413378	58419547	6170	-	GRCh37
19	59105263	ENSG00000269600	AC016629.3	gene	AMD	Brain._DLPFC_PEC	Brain: DLPFC (PEC) :: Homogenate :: All transcripts :: EpiXcan	-2.79832	0.00513692	1	0.179396	1	ENSG00000269600	AC016629.3			-0.512034	0.00654408	0.0142753	0.000292628	0.000638797	4	4	4	chr19	59105263	59110722	5460	-	GRCh37
2	61749761	ENST00000422552	XPO1-205	mRNA	AMD	Brain._DLPFC_PEC	Brain: DLPFC (PEC) :: Homogenate :: All transcripts :: EpiXcan	2.79794	0.00514301	1	0.179411	1	ENSG00000082898	XPO1	ENST00000422552	XPO1-205	0.202765	0.032505	0.0470314	6.35043e-10	5.08591e-09	15	15	15	chr2	61749761	61761647	11887	-	GRCh37
4	26364058	ENST00000342320	RBPJ-202	mRNA	AMD	Brain._DLPFC_PEC	Brain: DLPFC (PEC) :: Homogenate :: All transcripts :: EpiXcan	-2.79764	0.00514776	1	0.179411	1	ENSG00000168214	RBPJ	ENST00000342320	RBPJ-202	-0.322077	0.0153183	0.0131671	0.00125748	0.00526156	18	19	19	chr4	26364058	26436541	72484	+	GRCh37
17	39878892	ENST00000341193	HAP1-202	mRNA	AMD	Brain._DLPFC_PEC	Brain: DLPFC (PEC) :: Homogenate :: All transcripts :: EpiXcan	-2.79689	0.00515974	1	0.179647	1	ENSG00000173805	HAP1	ENST00000341193	HAP1-202	-0.0764457	0.246517	0.30084	4.23903e-67	2.96434e-65	20	22	22	chr17	39878892	39890896	12005	-	GRCh37
19	3833718	ENST00000587212	ZFR2-205	NMD_transcript_variant	AMD	Brain._DLPFC_PEC	Brain: DLPFC (PEC) :: Homogenate :: All transcripts :: EpiXcan	2.79612	0.00517203	1	0.179893	1	ENSG00000105278	ZFR2	ENST00000587212	ZFR2-205	0.127675	0.0993063	0.178182	1.81878e-36	5.19489e-35	12	12	12	chr19	3833718	3869027	35310	-	GRCh37
14	23374794	ENST00000556687	RBM23-222	aberrant_processed_transcript	AMD	Brain._DLPFC_PEC	Brain: DLPFC (PEC) :: Homogenate :: All transcripts :: EpiXcan	2.79492	0.00519121	1	0.180378	1	ENSG00000100461	RBM23	ENST00000556687	RBM23-222	0.310798	0.0146168	0.0376492	3.04793e-08	2.12588e-07	7	7	7	chr14	23374794	23388358	13565	-	GRCh37
6	116575336	ENST00000430252	DSE-203	mRNA	AMD	Brain._DLPFC_PEC	Brain: DLPFC (PEC) :: Homogenate :: All transcripts :: EpiXcan	-2.79363	0.00521196	1	0.18085	1	ENSG00000111817	DSE	ENST00000430252	DSE-203	-0.579319	0.00421914	0.0162594	0.00032895	0.00148232	18	18	18	chr6	116575336	116747752	172417	+	GRCh37
14	70346143	ENST00000381280	SMOC1-202	mRNA	AMD	Brain._DLPFC_PEC	Brain: DLPFC (PEC) :: Homogenate :: All transcripts :: EpiXcan	-2.79342	0.00521532	1	0.18085	1	ENSG00000198732	SMOC1	ENST00000381280	SMOC1-202	-0.207411	0.0350264	0.062105	1.01654e-12	9.95102e-12	36	36	36	chr14	70346143	70499083	152941	+	GRCh37
17	7184986	ENST00000317370	SLC2A4-201	mRNA	AMD	Brain._DLPFC_PEC	Brain: DLPFC (PEC) :: Homogenate :: All transcripts :: EpiXcan	2.79239	0.00523207	1	0.181249	1	ENSG00000181856	SLC2A4	ENST00000317370	SLC2A4-201	0.197052	0.0394554	0.0572641	7.51427e-12	6.9409e-11	21	21	21	chr17	7184986	7191576	6591	+	GRCh37
8	22055929	ENST00000522332	BMP1-215	aberrant_processed_transcript	AMD	Brain._DLPFC_PEC	Brain: DLPFC (PEC) :: Homogenate :: All transcripts :: EpiXcan	2.79075	0.00525857	1	0.181984	1	ENSG00000168487	BMP1	ENST00000522332	BMP1-215	0.362035	0.0175698	0.0185902	0.000117918	0.000562216	22	22	22	chr8	22055929	22058995	3067	+	GRCh37
12	123745528	ENSG00000111328	CDK2AP1	gene	AMD	Brain._DLPFC_PEC	Brain: DLPFC (PEC) :: Homogenate :: All transcripts :: EpiXcan	-2.78981	0.00527398	1	0.182213	1	ENSG00000111328	CDK2AP1			-0.199282	0.042353	0.0559887	2.82837e-13	1.08822e-12	24	24	24	chr12	123745528	123756881	11354	-	GRCh37
22	39260234	ENST00000216083	CBX6-201	mRNA	AMD	Brain._DLPFC_PEC	Brain: DLPFC (PEC) :: Homogenate :: All transcripts :: EpiXcan	-2.78962	0.00527696	1	0.182213	1	ENSG00000183741	CBX6	ENST00000216083	CBX6-201	-0.558439	0.00456611	0.0131677	0.0012295	0.00515132	3	3	3	chr22	39260234	39268221	7988	-	GRCh37
17	26880405	ENST00000487231	PIGS-206	aberrant_processed_transcript	AMD	Brain._DLPFC_PEC	Brain: DLPFC (PEC) :: Homogenate :: All transcripts :: EpiXcan	2.78937	0.00528109	1	0.182213	1	ENSG00000087111	PIGS	ENST00000487231	PIGS-206	0.282752	0.0172542	0.0476953	4.61652e-10	3.73815e-09	5	5	5	chr17	26880405	26883847	3443	-	GRCh37
21	46705398	ENST00000476653	POFUT2-209	processed_transcript	AMD	Brain._DLPFC_PEC	Brain: DLPFC (PEC) :: Homogenate :: All transcripts :: EpiXcan	2.78635	0.00533045	1	0.183733	1	ENSG00000186866	POFUT2	ENST00000476653	POFUT2-209	0.356979	0.0112774	0.0221748	2.57821e-05	0.000133049	16	16	16	chr21	46705398	46707807	2410	-	GRCh37
16	19868616	ENSG00000167191	GPRC5B	gene	AMD	Brain._DLPFC_PEC	Brain: DLPFC (PEC) :: Homogenate :: All transcripts :: EpiXcan	2.78603	0.00533587	1	0.183735	1	ENSG00000167191	GPRC5B			0.211637	0.0327878	0.0604561	3.00086e-14	1.20856e-13	8	8	8	chr16	19868616	19897489	28874	-	GRCh37
15	75648133	ENSG00000140400	MAN2C1	gene	AMD	Brain._DLPFC_PEC	Brain: DLPFC (PEC) :: Homogenate :: All transcripts :: EpiXcan	-2.78428	0.00536465	1	0.184542	1	ENSG00000140400	MAN2C1			-0.0775632	0.244529	0.291167	3.70218e-75	7.98849e-74	25	27	27	chr15	75648133	75660971	12839	-	GRCh37
17	27182047	ENST00000578001	ERAL1-206	processed_transcript	AMD	Brain._DLPFC_PEC	Brain: DLPFC (PEC) :: Homogenate :: All transcripts :: EpiXcan	2.78184	0.0054052	1	0.185601	1	ENSG00000132591	ERAL1	ENST00000578001	ERAL1-206	0.354354	0.0148197	0.0103792	0.00404438	0.0157934	24	24	24	chr17	27182047	27185413	3367	+	GRCh37
17	4704454	ENST00000571067	AC233723.1-202	lincRNA	AMD	Brain._DLPFC_PEC	Brain: DLPFC (PEC) :: Homogenate :: All transcripts :: EpiXcan	-2.78136	0.00541317	1	0.185601	1	ENSG00000262165	RP11-81A22.5	ENST00000571067	AC233723.1-202	-0.133846	0.0917726	0.125494	2.73678e-25	5.11996e-24	16	17	17	chr17	4704454	4710308	5855	-	GRCh37
11	49168187	ENSG00000086205	FOLH1	gene	AMD	Brain._DLPFC_PEC	Brain: DLPFC (PEC) :: Homogenate :: All transcripts :: EpiXcan	-2.78135	0.00541332	1	0.185601	1	ENSG00000086205	FOLH1			-0.0856835	0.203236	0.246088	3.63583e-61	5.82796e-60	19	21	21	chr11	49168187	49230222	62036	-	GRCh37
1	9910717	ENST00000377256	CTNNBIP1-201	mRNA	AMD	Brain._DLPFC_PEC	Brain: DLPFC (PEC) :: Homogenate :: All transcripts :: EpiXcan	2.78113	0.00541701	1	0.185601	1	ENSG00000178585	CTNNBIP1	ENST00000377256	CTNNBIP1-201	0.34273	0.0145727	0.0164375	0.00030036	0.00136005	24	25	25	chr1	9910717	9938234	27518	-	GRCh37
1	20959948	ENSG00000158828	PINK1	gene	AMD	Brain._DLPFC_PEC	Brain: DLPFC (PEC) :: Homogenate :: All transcripts :: EpiXcan	2.7805	0.00542748	1	0.185775	1	ENSG00000158828	PINK1			0.283228	0.0160176	0.0371235	3.80901e-09	1.16521e-08	8	8	8	chr1	20959948	20978004	18057	+	GRCh37
1	179809102	ENST00000367612	TOR1AIP2-201	mRNA	AMD	Brain._DLPFC_PEC	Brain: DLPFC (PEC) :: Homogenate :: All transcripts :: EpiXcan	-2.77826	0.00546514	1	0.186646	1	ENSG00000169905	TOR1AIP2	ENST00000367612	TOR1AIP2-201	-0.129893	0.0940787	0.101365	1.3791e-20	2.08692e-19	46	47	47	chr1	179809102	179846934	37833	-	GRCh37
15	66790355	ENSG00000174444	RPL4	gene	AMD	Brain._DLPFC_PEC	Brain: DLPFC (PEC) :: Homogenate :: All transcripts :: EpiXcan	-2.77797	0.00546998	1	0.186646	1	ENSG00000174444	RPL4			-0.247546	0.0301415	0.0465928	1.43756e-11	5.04946e-11	23	23	23	chr15	66790355	66816870	26516	-	GRCh37
4	122685740	ENST00000424958	PP12613-201	mRNA	AMD	Brain._DLPFC_PEC	Brain: DLPFC (PEC) :: Homogenate :: All transcripts :: EpiXcan	-2.77732	0.00548095	1	0.186646	1	ENSG00000226757	AC079341.1	ENST00000424958	PP12613-201	-0.214904	0.030409	0.0539559	3.36176e-11	2.96994e-10	30	31	31	chr4	122685740	122687962	2223	+	GRCh37
15	64680058	ENST00000560567	TRIP4-210	NMD_transcript_variant	AMD	Brain._DLPFC_PEC	Brain: DLPFC (PEC) :: Homogenate :: All transcripts :: EpiXcan	-2.77725	0.00548202	1	0.186646	1	ENSG00000103671	TRIP4	ENST00000560567	TRIP4-210	-0.209996	0.0318001	0.0542241	2.99833e-11	2.65815e-10	12	13	13	chr15	64680058	64716529	36472	+	GRCh37
10	99218258	ENST00000355839	MMS19-202	mRNA	AMD	Brain._DLPFC_PEC	Brain: DLPFC (PEC) :: Homogenate :: All transcripts :: EpiXcan	2.7772	0.00548297	1	0.186646	1	ENSG00000155229	MMS19	ENST00000355839	MMS19-202	0.473755	0.00768729	0.0106281	0.00376407	0.014773	8	8	8	chr10	99218258	99258160	39903	-	GRCh37
12	123459127	ENSG00000111325	OGFOD2	gene	AMD	Brain._DLPFC_PEC	Brain: DLPFC (PEC) :: Homogenate :: All transcripts :: EpiXcan	2.77673	0.00549085	1	0.186646	1	ENSG00000111325	OGFOD2			0.223298	0.0331173	0.0398026	6.78741e-10	2.16101e-09	19	19	19	chr12	123459127	123464590	5464	+	GRCh37
18	597023	ENST00000540035	CLUL1-203	mRNA	AMD	Brain._DLPFC_PEC	Brain: DLPFC (PEC) :: Homogenate :: All transcripts :: EpiXcan	2.77673	0.00549087	1	0.186646	1	ENSG00000079101	CLUL1	ENST00000540035	CLUL1-203	0.138895	0.0763833	0.0972605	1.13491e-19	1.64816e-18	58	59	59	chr18	597023	650334	53312	+	GRCh37
11	57405497	ENSG00000254602	AP000662.2	gene	AMD	Brain._DLPFC_PEC	Brain: DLPFC (PEC) :: Homogenate :: All transcripts :: EpiXcan	-2.77616	0.00550059	1	0.186792	1	ENSG00000254602	AP000662.2			-0.209404	0.0370656	0.0440758	1.012e-10	3.3795e-10	23	24	24	chr11	57405497	57420263	14767	+	GRCh37
8	72109668	ENSG00000104313	EYA1	gene	AMD	Brain._DLPFC_PEC	Brain: DLPFC (PEC) :: Homogenate :: All transcripts :: EpiXcan	2.77461	0.00552679	1	0.18733	1	ENSG00000104313	EYA1			0.20715	0.0364452	0.0528399	1.39356e-12	5.17043e-12	25	25	25	chr8	72109668	72274467	164800	-	GRCh37
22	42394729	ENST00000329620	WBP2NL-202	NMD_transcript_variant	AMD	Brain._DLPFC_PEC	Brain: DLPFC (PEC) :: Homogenate :: All transcripts :: EpiXcan	2.77403	0.00553664	1	0.18733	1	ENSG00000183066	WBP2NL	ENST00000329620	WBP2NL-202	0.115012	0.108576	0.144714	2.91854e-29	6.37539e-28	21	21	21	chr22	42394729	42428933	34205	+	GRCh37
1	62417980	ENST00000307297	PATJ-201	mRNA	AMD	Brain._DLPFC_PEC	Brain: DLPFC (PEC) :: Homogenate :: All transcripts :: EpiXcan	2.77402	0.00553686	1	0.18733	1	ENSG00000132849	INADL	ENST00000307297	PATJ-201	0.409	0.00907491	0.0153014	0.000488507	0.00215313	25	26	26	chr1	62417980	62545241	127262	+	GRCh37
1	156433519	ENST00000348159	MEF2D-201	mRNA	AMD	Brain._DLPFC_PEC	Brain: DLPFC (PEC) :: Homogenate :: All transcripts :: EpiXcan	-2.77394	0.0055382	1	0.18733	1	ENSG00000116604	MEF2D	ENST00000348159	MEF2D-201	-0.459487	0.00889515	0.0158891	0.000381861	0.00170858	15	15	15	chr1	156433519	156470620	37102	-	GRCh37
19	58917926	ENST00000597980	AC012313.1-203	lincRNA	AMD	Brain._DLPFC_PEC	Brain: DLPFC (PEC) :: Homogenate :: All transcripts :: EpiXcan	2.77233	0.0055656	1	0.1877	1	ENSG00000232098	CTD-2619J13.14	ENST00000597980	AC012313.1-203	0.166212	0.0515092	0.0956797	2.5247e-19	3.5992e-18	12	13	13	chr19	58917926	58919851	1926	-	GRCh37
3	42589461	ENSG00000093183	SEC22C	gene	AMD	Brain._DLPFC_PEC	Brain: DLPFC (PEC) :: Homogenate :: All transcripts :: EpiXcan	2.77228	0.00556645	1	0.1877	1	ENSG00000093183	SEC22C			0.217211	0.0340483	0.0582711	1.06023e-13	4.1609e-13	16	17	17	chr3	42589461	42642572	53112	-	GRCh37
4	87808928	ENST00000506308	C4orf36-208	mRNA	AMD	Brain._DLPFC_PEC	Brain: DLPFC (PEC) :: Homogenate :: All transcripts :: EpiXcan	2.77192	0.00557261	1	0.1877	1	ENSG00000163633	C4orf36	ENST00000506308	C4orf36-208	0.138637	0.0757016	0.127238	1.26066e-25	2.3933e-24	4	4	4	chr4	87808928	87813569	4642	-	GRCh37
22	42475695	ENSG00000183172	SMDT1	gene	AMD	Brain._DLPFC_PEC	Brain: DLPFC (PEC) :: Homogenate :: All transcripts :: EpiXcan	-2.77172	0.00557605	1	0.1877	1	ENSG00000183172	SMDT1			-0.491765	0.00570852	0.0118071	0.000967584	0.0020354	6	6	6	chr22	42475695	42480288	4594	+	GRCh37
17	27206353	ENST00000394908	FLOT2-202	mRNA	AMD	Brain._DLPFC_PEC	Brain: DLPFC (PEC) :: Homogenate :: All transcripts :: EpiXcan	-2.7717	0.00557638	1	0.1877	1	ENSG00000132589	FLOT2	ENST00000394908	FLOT2-202	-0.182416	0.0423577	0.0629668	6.74043e-13	6.66974e-12	16	17	17	chr17	27206353	27224697	18345	-	GRCh37
2	42669157	ENSG00000171126	KCNG3	gene	AMD	Brain._DLPFC_PEC	Brain: DLPFC (PEC) :: Homogenate :: All transcripts :: EpiXcan	2.77021	0.00560196	1	0.188356	1	ENSG00000171126	KCNG3			0.517415	0.00565266	0.018582	3.27257e-05	7.6827e-05	8	8	8	chr2	42669157	42721237	52081	-	GRCh37
17	26880401	ENST00000268758	PIGS-201	NMD_transcript_variant	AMD	Brain._DLPFC_PEC	Brain: DLPFC (PEC) :: Homogenate :: All transcripts :: EpiXcan	-2.76993	0.00560682	1	0.188356	1	ENSG00000087111	PIGS	ENST00000268758	PIGS-201	-0.669596	0.00297454	0.0201184	6.17006e-05	0.000304197	4	4	4	chr17	26880401	26898546	18146	-	GRCh37
20	62271061	ENSG00000197457	STMN3	gene	AMD	Brain._DLPFC_PEC	Brain: DLPFC (PEC) :: Homogenate :: All transcripts :: EpiXcan	-2.76893	0.0056241	1	0.188753	1	ENSG00000197457	STMN3			-0.107949	0.131567	0.162682	3.20754e-38	2.99917e-37	46	46	46	chr20	62271061	62284780	13720	-	GRCh37
17	7123125	ENST00000356839	ACADVL-203	mRNA	AMD	Brain._DLPFC_PEC	Brain: DLPFC (PEC) :: Homogenate :: All transcripts :: EpiXcan	-2.76848	0.00563181	1	0.188827	1	ENSG00000072778	ACADVL	ENST00000356839	ACADVL-203	-0.290195	0.0178157	0.0287724	1.31235e-06	7.80267e-06	12	12	12	chr17	7123125	7128592	5468	+	GRCh37
3	42438570	ENSG00000157093	LYZL4	gene	AMD	Brain._DLPFC_PEC	Brain: DLPFC (PEC) :: Homogenate :: All transcripts :: EpiXcan	2.76754	0.00564805	1	0.189096	1	ENSG00000157093	LYZL4			0.183383	0.0442928	0.0759369	1.42717e-17	6.67618e-17	9	9	9	chr3	42438570	42452092	13523	-	GRCh37
1	38059086	ENST00000488496	GNL2-206	processed_transcript	AMD	Brain._DLPFC_PEC	Brain: DLPFC (PEC) :: Homogenate :: All transcripts :: EpiXcan	2.76738	0.00565082	1	0.189096	1	ENSG00000134697	GNL2	ENST00000488496	GNL2-206	0.252174	0.0232534	0.035497	8.60687e-08	5.7462e-07	9	9	9	chr1	38059086	38061536	2451	-	GRCh37
16	19721582	ENST00000565844	KNOP1-203	aberrant_processed_transcript	AMD	Brain._DLPFC_PEC	Brain: DLPFC (PEC) :: Homogenate :: All transcripts :: EpiXcan	-2.76614	0.00567243	1	0.189635	1	ENSG00000103550	KNOP1	ENST00000565844	KNOP1-203	-0.0612786	0.391826	0.482568	4.37922e-127	1.12465e-124	13	13	13	chr16	19721582	19729557	7976	-	GRCh37
6	111804758	ENST00000532353	TRAF3IP2-AS1-210	transcript	AMD	Brain._DLPFC_PEC	Brain: DLPFC (PEC) :: Homogenate :: All transcripts :: EpiXcan	2.76577	0.00567882	1	0.189665	1	ENSG00000231889	TRAF3IP2-AS1	ENST00000532353	TRAF3IP2-AS1-210	0.11516	0.114826	0.183861	4.32172e-38	1.29843e-36	21	21	21	chr6	111804758	111919505	114748	+	GRCh37
3	12625297	ENST00000442415	RAF1-205	mRNA	AMD	Brain._DLPFC_PEC	Brain: DLPFC (PEC) :: Homogenate :: All transcripts :: EpiXcan	-2.76473	0.00569702	1	0.189731	1	ENSG00000132155	RAF1	ENST00000442415	RAF1-205	-0.13005	0.0858901	0.138839	5.48418e-28	1.13715e-26	21	21	21	chr3	12625297	12705647	80351	-	GRCh37
2	112939460	ENST00000272559	FBLN7-201	mRNA	AMD	Brain._DLPFC_PEC	Brain: DLPFC (PEC) :: Homogenate :: All transcripts :: EpiXcan	-2.76437	0.00570322	1	0.189731	1	ENSG00000144152	FBLN7	ENST00000272559	FBLN7-201	-0.167108	0.0495001	0.0674858	9.68083e-14	1.01447e-12	24	24	24	chr2	112939460	112945776	6317	+	GRCh37
17	38083995	ENST00000578802	AC090844.2-201	lincRNA	AMD	Brain._DLPFC_PEC	Brain: DLPFC (PEC) :: Homogenate :: All transcripts :: EpiXcan	2.76415	0.00570705	1	0.189731	1	ENSG00000264968	RP11-387H17.4	ENST00000578802	AC090844.2-201	0.245477	0.0231033	0.0415704	5.90637e-09	4.37624e-08	13	14	14	chr17	38083995	38085723	1729	+	GRCh37
1	45809555	ENSG00000070759	TESK2	gene	AMD	Brain._DLPFC_PEC	Brain: DLPFC (PEC) :: Homogenate :: All transcripts :: EpiXcan	-2.76412	0.0057077	1	0.189731	1	ENSG00000070759	TESK2			-0.242115	0.0258172	0.0446997	9.38386e-11	3.14193e-10	22	22	22	chr1	45809555	45956872	147318	-	GRCh37
17	7147358	ENST00000572043	CTDNEP1-207	mRNA	AMD	Brain._DLPFC_PEC	Brain: DLPFC (PEC) :: Homogenate :: All transcripts :: EpiXcan	-2.76408	0.00570835	1	0.189731	1	ENSG00000175826	CTDNEP1	ENST00000572043	CTDNEP1-207	-0.178066	0.0480524	0.067836	7.84411e-14	8.25999e-13	29	29	29	chr17	7147358	7155810	8453	-	GRCh37
16	68771128	ENSG00000039068	CDH1	gene	AMD	Brain._DLPFC_PEC	Brain: DLPFC (PEC) :: Homogenate :: All transcripts :: EpiXcan	-2.76355	0.00571755	1	0.189854	1	ENSG00000039068	CDH1			-0.151042	0.0646361	0.0950356	5.79569e-22	3.19067e-21	18	18	18	chr16	68771128	68869451	98324	+	GRCh37
8	8818710	ENST00000520582	RPL10P19-202	processed_transcript	AMD	Brain._DLPFC_PEC	Brain: DLPFC (PEC) :: Homogenate :: All transcripts :: EpiXcan	2.76274	0.00573175	1	0.190049	1	ENSG00000233609	RP11-62H7.2	ENST00000520582	RPL10P19-202	0.113409	0.119624	0.124801	2.87917e-25	5.38008e-24	38	39	39	chr8	8818710	8821298	2589	+	GRCh37
19	21579935	ENST00000594390	ZNF493-204	mRNA	AMD	Brain._DLPFC_PEC	Brain: DLPFC (PEC) :: Homogenate :: All transcripts :: EpiXcan	-2.76245	0.00573696	1	0.190049	1	ENSG00000196268	ZNF493	ENST00000594390	ZNF493-204	-0.159684	0.0554414	0.0735399	6.64403e-15	7.4723e-14	41	54	54	chr19	21579935	21597445	17511	+	GRCh37
15	74418256	ENSG00000248540	AC010931.2	gene	AMD	Brain._DLPFC_PEC	Brain: DLPFC (PEC) :: Homogenate :: All transcripts :: EpiXcan	-2.76228	0.00573998	1	0.190049	1	ENSG00000248540	AC010931.2			-0.591118	0.00368471	0.0110982	0.00134218	0.00279512	3	3	3	chr15	74418256	74421619	3364	-	GRCh37
15	84868063	ENST00000400817	GOLGA2P7-202	processed_transcript	AMD	Brain._DLPFC_PEC	Brain: DLPFC (PEC) :: Homogenate :: All transcripts :: EpiXcan	-2.76181	0.00574826	1	0.190111	1	ENSG00000225151	GOLGA2P7	ENST00000400817	GOLGA2P7-202	-0.161625	0.0571651	0.0423848	3.86456e-09	2.90443e-08	55	55	55	chr15	84868063	84898877	30815	-	GRCh37
6	44246480	ENSG00000146221	TCTE1	gene	AMD	Brain._DLPFC_PEC	Brain: DLPFC (PEC) :: Homogenate :: All transcripts :: EpiXcan	2.76154	0.00575292	1	0.190111	1	ENSG00000146221	TCTE1			0.223813	0.0297447	0.0267334	5.68642e-07	1.52016e-06	57	58	58	chr6	44246480	44265458	18979	-	GRCh37
1	11901074	ENST00000446542	NPPA-AS1-202	transcript	AMD	Brain._DLPFC_PEC	Brain: DLPFC (PEC) :: Homogenate :: All transcripts :: EpiXcan	2.76032	0.00577443	1	0.190639	1	ENSG00000242349	NPPA-AS1	ENST00000446542	NPPA-AS1-202	0.169845	0.0584339	0.0841124	5.40196e-17	6.84915e-16	22	24	24	chr1	11901074	11907741	6668	+	GRCh37
8	22445715	ENST00000464275	PDLIM2-216	aberrant_processed_transcript	AMD	Brain._DLPFC_PEC	Brain: DLPFC (PEC) :: Homogenate :: All transcripts :: EpiXcan	2.75973	0.00578496	1	0.190804	1	ENSG00000120913	PDLIM2	ENST00000464275	PDLIM2-216	0.177509	0.0421885	0.0720179	8.01175e-15	8.96727e-14	9	9	9	chr8	22445715	22451803	6089	+	GRCh37
3	15919554	ENSG00000224728	IMPDH1P8	pseudogene	AMD	Brain._DLPFC_PEC	Brain: DLPFC (PEC) :: Homogenate :: All transcripts :: EpiXcan	-2.75917	0.00579478	1	0.190945	1	ENSG00000224728	IMPDH1P8			-0.203591	0.0316222	0.0421936	3.01557e-10	9.81484e-10	19	20	20	chr3	15919554	15921078	1525	+	GRCh37
22	39066473	ENST00000444381	AL021707.2-203	transcript	AMD	Brain._DLPFC_PEC	Brain: DLPFC (PEC) :: Homogenate :: All transcripts :: EpiXcan	2.7583	0.00581026	1	0.191272	1	ENSG00000228274	RP3-508I15.9	ENST00000444381	AL021707.2-203	0.251888	0.0152006	0.0160867	0.000354641	0.00159298	32	32	32	chr22	39066473	39077825	11353	-	GRCh37
17	40004770	ENSG00000259623	AC125257.1	gene	AMD	Brain._DLPFC_PEC	Brain: DLPFC (PEC) :: Homogenate :: All transcripts :: EpiXcan	2.7568	0.00583702	1	0.191969	1	ENSG00000259623	AC125257.1			0.4806	0.00673527	0.0121465	0.000845987	0.00178709	7	7	7	chr17	40004770	40007699	2930	-	GRCh37
17	29058904	ENST00000578195	SUZ12P1-203	pseudogenic_transcript	AMD	Brain._DLPFC_PEC	Brain: DLPFC (PEC) :: Homogenate :: All transcripts :: EpiXcan	-2.75624	0.00584703	1	0.192036	1	ENSG00000264538	SUZ12P	ENST00000578195	SUZ12P1-203	-0.0954386	0.166061	0.179175	8.62973e-37	2.48732e-35	58	65	65	chr17	29058904	29103420	44517	+	GRCh37
1	40124793	ENSG00000116981	NT5C1A	gene	AMD	Brain._DLPFC_PEC	Brain: DLPFC (PEC) :: Homogenate :: All transcripts :: EpiXcan	-2.75601	0.00585116	1	0.192036	1	ENSG00000116981	NT5C1A			-0.16416	0.0562619	0.0855223	7.13586e-20	3.64329e-19	22	22	22	chr1	40124793	40137710	12918	-	GRCh37
4	110481361	ENSG00000005059	MCUB	gene	AMD	Brain._DLPFC_PEC	Brain: DLPFC (PEC) :: Homogenate :: All transcripts :: EpiXcan	2.75575	0.00585577	1	0.192036	1	ENSG00000005059	MCUB			0.196411	0.0386671	0.0605036	3.00736e-14	1.21098e-13	29	31	31	chr4	110481361	110609874	128514	+	GRCh37
18	55102917	ENSG00000119547	ONECUT2	gene	AMD	Brain._DLPFC_PEC	Brain: DLPFC (PEC) :: Homogenate :: All transcripts :: EpiXcan	2.7522	0.00591969	1	0.193947	1	ENSG00000119547	ONECUT2			0.167693	0.0555845	0.0935111	5.44828e-22	3.00216e-21	39	39	39	chr18	55102917	55158529	55613	+	GRCh37
16	19717678	ENST00000568230	KNOP1-205	mRNA	AMD	Brain._DLPFC_PEC	Brain: DLPFC (PEC) :: Homogenate :: All transcripts :: EpiXcan	-2.75076	0.00594567	1	0.194606	1	ENSG00000103550	KNOP1	ENST00000568230	KNOP1-205	-0.157787	0.0588862	0.0961372	2.29761e-19	3.28181e-18	16	18	18	chr16	19717678	19723413	5736	-	GRCh37
4	143347634	ENST00000507861	INPP4B-212	mRNA	AMD	Brain._DLPFC_PEC	Brain: DLPFC (PEC) :: Homogenate :: All transcripts :: EpiXcan	-2.75017	0.00595648	1	0.194606	1	ENSG00000109452	INPP4B	ENST00000507861	INPP4B-212	-0.370117	0.010251	0.0221675	2.48946e-05	0.000128709	15	15	15	chr4	143347634	143395561	47928	-	GRCh37
6	34256547	ENST00000605528	RPS10-NUDT3-201	mRNA	AMD	Brain._DLPFC_PEC	Brain: DLPFC (PEC) :: Homogenate :: All transcripts :: EpiXcan	-2.74994	0.00596057	1	0.194606	1	ENSG00000270800	RPS10-NUDT3	ENST00000605528	RPS10-NUDT3-201	-0.681145	0.00363537	0.0146971	0.000618579	0.00268963	8	8	8	chr6	34256547	34393825	137279	-	GRCh37
18	596998	ENST00000400606	CLUL1-202	mRNA	AMD	Brain._DLPFC_PEC	Brain: DLPFC (PEC) :: Homogenate :: All transcripts :: EpiXcan	2.74984	0.00596241	1	0.194606	1	ENSG00000079101	CLUL1	ENST00000400606	CLUL1-202	0.139185	0.0740721	0.089789	2.28722e-18	3.11195e-17	51	53	53	chr18	596998	650298	53301	+	GRCh37
10	49514733	ENST00000374189	MAPK8-206	mRNA	AMD	Brain._DLPFC_PEC	Brain: DLPFC (PEC) :: Homogenate :: All transcripts :: EpiXcan	-2.74932	0.0059719	1	0.194731	1	ENSG00000107643	MAPK8	ENST00000374189	MAPK8-206	-0.266346	0.0253738	0.0316219	4.68372e-07	2.91543e-06	22	22	22	chr10	49514733	49647403	132671	+	GRCh37
16	4746513	ENSG00000168096	ANKS3	gene	AMD	Brain._DLPFC_PEC	Brain: DLPFC (PEC) :: Homogenate :: All transcripts :: EpiXcan	-2.74869	0.00598334	1	0.19479	1	ENSG00000168096	ANKS3			-0.129662	0.0815619	0.125798	3.17492e-29	2.24675e-28	6	6	6	chr16	4746513	4784379	37867	-	GRCh37
5	74907284	ENSG00000189045	ANKDD1B	gene	AMD	Brain._DLPFC_PEC	Brain: DLPFC (PEC) :: Homogenate :: All transcripts :: EpiXcan	-2.7486	0.00598502	1	0.19479	1	ENSG00000189045	ANKDD1B			-0.264735	0.0208124	0.032962	2.80581e-08	8.15509e-08	28	28	28	chr5	74907284	74967671	60388	+	GRCh37
9	91992150	ENST00000438547	SEMA4D-211	mRNA	AMD	Brain._DLPFC_PEC	Brain: DLPFC (PEC) :: Homogenate :: All transcripts :: EpiXcan	-2.74807	0.00599476	1	0.19487	1	ENSG00000187764	SEMA4D	ENST00000438547	SEMA4D-211	-0.26445	0.0205514	0.032521	3.37953e-07	2.13284e-06	10	10	10	chr9	91992150	92094805	102656	-	GRCh37
3	53901093	ENSG00000113812	ACTR8	gene	AMD	Brain._DLPFC_PEC	Brain: DLPFC (PEC) :: Homogenate :: All transcripts :: EpiXcan	2.74779	0.00599976	1	0.19487	1	ENSG00000113812	ACTR8			0.0490549	0.574878	0.633881	7.25736e-237	2.39831e-234	36	36	36	chr3	53901093	53916229	15137	-	GRCh37
17	18128901	ENSG00000131899	LLGL1	gene	AMD	Brain._DLPFC_PEC	Brain: DLPFC (PEC) :: Homogenate :: All transcripts :: EpiXcan	2.74747	0.0060057	1	0.19487	1	ENSG00000131899	LLGL1			0.139611	0.0834389	0.117321	4.46627e-27	2.95676e-26	32	33	33	chr17	18128901	18148189	19289	+	GRCh37
8	9413442	ENST00000522110	TNKS-213	mRNA	AMD	Brain._DLPFC_PEC	Brain: DLPFC (PEC) :: Homogenate :: All transcripts :: EpiXcan	-2.747	0.0060143	1	0.19487	1	ENSG00000173273	TNKS	ENST00000522110	TNKS-213	-0.215505	0.0267427	0.0183261	0.000138349	0.000653752	31	32	32	chr8	9413442	9416341	2900	+	GRCh37
16	4404543	ENSG00000262246	CORO7	gene	AMD	Brain._DLPFC_PEC	Brain: DLPFC (PEC) :: Homogenate :: All transcripts :: EpiXcan	2.74689	0.00601626	1	0.19487	1	ENSG00000262246	CORO7			0.0846941	0.209492	0.279575	1.82536e-71	3.66958e-70	16	16	16	chr16	4404543	4475706	71164	-	GRCh37
1	150702672	ENSG00000163131	CTSS	gene	AMD	Brain._DLPFC_PEC	Brain: DLPFC (PEC) :: Homogenate :: All transcripts :: EpiXcan	-2.74661	0.00602142	1	0.19487	1	ENSG00000163131	CTSS			-0.101852	0.117581	0.136289	9.8746e-32	7.6107e-31	42	42	42	chr1	150702672	150738433	35762	-	GRCh37
17	38137050	ENSG00000108344	PSMD3	gene	AMD	Brain._DLPFC_PEC	Brain: DLPFC (PEC) :: Homogenate :: All transcripts :: EpiXcan	2.74528	0.00604589	1	0.195344	1	ENSG00000108344	PSMD3			0.445993	0.0071564	0.0216987	6.9976e-06	1.7337e-05	13	13	13	chr17	38137050	38154213	17164	+	GRCh37
10	99437181	ENST00000370626	AVPI1-201	mRNA	AMD	Brain._DLPFC_PEC	Brain: DLPFC (PEC) :: Homogenate :: All transcripts :: EpiXcan	2.74507	0.00604978	1	0.195344	1	ENSG00000119986	AVPI1	ENST00000370626	AVPI1-201	0.0830639	0.205044	0.275938	2.32416e-60	1.35833e-58	35	35	35	chr10	99437181	99447080	9900	-	GRCh37
1	225965539	ENST00000366839	SRP9-203	mRNA	AMD	Brain._DLPFC_PEC	Brain: DLPFC (PEC) :: Homogenate :: All transcripts :: EpiXcan	2.74455	0.00605939	1	0.195344	1	ENSG00000143742	SRP9	ENST00000366839	SRP9-203	0.0793797	0.21263	0.27501	1.99975e-60	1.17105e-58	40	40	40	chr1	225965539	225978168	12630	+	GRCh37
8	145618444	ENSG00000071894	CPSF1	gene	AMD	Brain._DLPFC_PEC	Brain: DLPFC (PEC) :: Homogenate :: All transcripts :: EpiXcan	-2.74432	0.00606356	1	0.195344	1	ENSG00000071894	CPSF1			-0.130899	0.130924	0.097532	1.91752e-22	1.07678e-21	70	71	71	chr8	145618444	145634753	16310	-	GRCh37
11	17809596	ENST00000528200	SERGEF-208	mRNA	AMD	Brain._DLPFC_PEC	Brain: DLPFC (PEC) :: Homogenate :: All transcripts :: EpiXcan	2.74428	0.00606445	1	0.195344	1	ENSG00000129158	SERGEF	ENST00000528200	SERGEF-208	0.0783642	0.235298	0.289966	4.91589e-64	3.1769e-62	35	35	35	chr11	17809596	18034575	224980	-	GRCh37
18	13663346	ENSG00000177150	FAM210A	gene	AMD	Brain._DLPFC_PEC	Brain: DLPFC (PEC) :: Homogenate :: All transcripts :: EpiXcan	-2.74388	0.0060718	1	0.195398	1	ENSG00000177150	FAM210A			-0.147524	0.0541001	0.0548395	5.60362e-13	2.1265e-12	52	52	52	chr18	13663346	13726662	63317	-	GRCh37
17	37366789	ENSG00000141750	STAC2	gene	AMD	Brain._DLPFC_PEC	Brain: DLPFC (PEC) :: Homogenate :: All transcripts :: EpiXcan	-2.74189	0.00610876	1	0.196255	1	ENSG00000141750	STAC2			-0.25688	0.0220737	0.027935	3.5018e-07	9.50432e-07	13	15	15	chr17	37366789	37382125	15337	-	GRCh37
3	139076665	ENST00000502734	COPB2-202	aberrant_processed_transcript	AMD	Brain._DLPFC_PEC	Brain: DLPFC (PEC) :: Homogenate :: All transcripts :: EpiXcan	2.74177	0.00611093	1	0.196255	1	ENSG00000184432	COPB2	ENST00000502734	COPB2-202	0.211455	0.0313149	0.0662901	1.39492e-13	1.44618e-12	16	16	16	chr3	139076665	139077585	921	-	GRCh37
15	75819520	ENST00000568707	AC105036.3-204	processed_transcript	AMD	Brain._DLPFC_PEC	Brain: DLPFC (PEC) :: Homogenate :: All transcripts :: EpiXcan	-2.74152	0.00611551	1	0.196255	1	ENSG00000260269	CTD-2323K18.1	ENST00000568707	AC105036.3-204	-0.198942	0.0371381	0.0471213	5.56576e-10	4.48017e-09	20	20	20	chr15	75819520	75893527	74008	-	GRCh37
6	52916789	ENSG00000112146	FBXO9	gene	AMD	Brain._DLPFC_PEC	Brain: DLPFC (PEC) :: Homogenate :: All transcripts :: EpiXcan	-2.74024	0.00613937	1	0.196743	1	ENSG00000112146	FBXO9			-0.515573	0.00538906	0.0202565	1.54219e-05	3.71481e-05	4	4	4	chr6	52916789	52965671	48883	+	GRCh37
9	92017840	ENST00000540475	SEMA4D-223	mRNA	AMD	Brain._DLPFC_PEC	Brain: DLPFC (PEC) :: Homogenate :: All transcripts :: EpiXcan	-2.74009	0.00614216	1	0.196743	1	ENSG00000187764	SEMA4D	ENST00000540475	SEMA4D-223	-0.278317	0.0187705	0.0494822	2.48419e-10	2.05453e-09	4	4	4	chr9	92017840	92094805	76966	-	GRCh37
1	113051400	ENST00000369684	WNT2B-202	mRNA	AMD	Brain._DLPFC_PEC	Brain: DLPFC (PEC) :: Homogenate :: All transcripts :: EpiXcan	2.73871	0.00616812	1	0.197391	1	ENSG00000134245	WNT2B	ENST00000369684	WNT2B-202	0.0634254	0.375601	0.451692	1.21125e-115	2.50159e-113	29	30	30	chr1	113051400	113065288	13889	+	GRCh37
11	77899953	ENST00000529308	USP35-203	mRNA	AMD	Brain._DLPFC_PEC	Brain: DLPFC (PEC) :: Homogenate :: All transcripts :: EpiXcan	-2.7366	0.00620779	1	0.198317	1	ENSG00000118369	USP35	ENST00000529308	USP35-203	-0.498301	0.00942724	0.0199758	5.58803e-05	0.000276781	12	12	12	chr11	77899953	77925757	25805	+	GRCh37
18	53443958	ENSG00000267325	LINC01415	lincRNA_gene	AMD	Brain._DLPFC_PEC	Brain: DLPFC (PEC) :: Homogenate :: All transcripts :: EpiXcan	-2.73656	0.00620857	1	0.198317	1	ENSG00000267325	LINC01415			-0.202243	0.0381579	0.0446759	8.23175e-11	2.76347e-10	38	38	38	chr18	53443958	53448952	4995	-	GRCh37
4	95917383	ENST00000512312	BMPR1B-207	mRNA	AMD	Brain._DLPFC_PEC	Brain: DLPFC (PEC) :: Homogenate :: All transcripts :: EpiXcan	2.73541	0.00623033	1	0.198828	1	ENSG00000138696	BMPR1B	ENST00000512312	BMPR1B-207	0.261905	0.021128	0.0516756	8.55204e-11	7.33585e-10	16	16	16	chr4	95917383	96075824	158442	+	GRCh37
17	40179036	ENST00000436535	ZNF385C-201	mRNA	AMD	Brain._DLPFC_PEC	Brain: DLPFC (PEC) :: Homogenate :: All transcripts :: EpiXcan	-2.73471	0.00624357	1	0.199066	1	ENSG00000187595	ZNF385C	ENST00000436535	ZNF385C-201	-0.22902	0.0314401	0.0278861	2.09093e-06	1.21593e-05	40	42	42	chr17	40179036	40215075	36040	-	GRCh37
2	54278471	ENSG00000233266	HMGB1P31	pseudogene	AMD	Brain._DLPFC_PEC	Brain: DLPFC (PEC) :: Homogenate :: All transcripts :: EpiXcan	-2.7338	0.00626079	1	0.19943	1	ENSG00000233266	HMGB1P31			-0.280995	0.0168094	0.0190373	2.69937e-05	6.38116e-05	12	12	12	chr2	54278471	54278897	427	+	GRCh37
7	66147151	ENSG00000154710	RABGEF1	gene	AMD	Brain._DLPFC_PEC	Brain: DLPFC (PEC) :: Homogenate :: All transcripts :: EpiXcan	2.7325	0.00628559	1	0.200035	1	ENSG00000154710	RABGEF1			0.197489	0.0415783	0.0464279	3.18721e-11	1.09793e-10	28	31	31	chr7	66147151	66276451	129301	+	GRCh37
16	4560740	ENST00000399599	CDIP1-201	mRNA	AMD	Brain._DLPFC_PEC	Brain: DLPFC (PEC) :: Homogenate :: All transcripts :: EpiXcan	-2.73181	0.00629878	1	0.20027	1	ENSG00000089486	CDIP1	ENST00000399599	CDIP1-201	-0.432184	0.00771836	0.0124507	0.0016993	0.00698622	12	12	12	chr16	4560740	4565110	4371	-	GRCh37
17	39981335	ENSG00000141698	NT5C3B	gene	AMD	Brain._DLPFC_PEC	Brain: DLPFC (PEC) :: Homogenate :: All transcripts :: EpiXcan	2.73107	0.00631289	1	0.200533	1	ENSG00000141698	NT5C3B			0.082227	0.212256	0.256645	4.91099e-64	8.39636e-63	35	36	36	chr17	39981335	39992523	11189	-	GRCh37
6	168393502	ENST00000456585	KIF25-AS1-202	lincRNA	AMD	Brain._DLPFC_PEC	Brain: DLPFC (PEC) :: Homogenate :: All transcripts :: EpiXcan	-2.73002	0.00633303	1	0.200973	1	ENSG00000229921	KIF25-AS1	ENST00000456585	KIF25-AS1-202	-0.0692813	0.301382	0.32088	3.51284e-74	2.93901e-72	97	101	101	chr6	168393502	168397757	4256	-	GRCh37
8	8818710	ENSG00000233609	RPL10P19	pseudogene	AMD	Brain._DLPFC_PEC	Brain: DLPFC (PEC) :: Homogenate :: All transcripts :: EpiXcan	2.72974	0.00633841	1	0.200973	1	ENSG00000233609	RPL10P19			0.134028	0.0780888	0.105955	1.78449e-24	1.0765e-23	21	21	21	chr8	8818710	8836535	17826	+	GRCh37
3	49586739	ENST00000421598	BSN-AS2-201	lincRNA	AMD	Brain._DLPFC_PEC	Brain: DLPFC (PEC) :: Homogenate :: All transcripts :: EpiXcan	2.72825	0.0063672	1	0.201567	1	ENSG00000226913	BSN-AS2	ENST00000421598	BSN-AS2-201	0.198722	0.0397162	0.0523194	6.20289e-11	5.37436e-10	28	28	28	chr3	49586739	49591799	5061	-	GRCh37
2	36583069	ENST00000280527	CRIM1-201	mRNA	AMD	Brain._DLPFC_PEC	Brain: DLPFC (PEC) :: Homogenate :: All transcripts :: EpiXcan	2.72816	0.00636884	1	0.201567	1	ENSG00000150938	CRIM1	ENST00000280527	CRIM1-201	0.140676	0.0688506	0.0332067	2.22997e-07	1.43307e-06	77	78	78	chr2	36583069	36778278	195210	+	GRCh37
15	75940247	ENST00000308527	SNX33-201	mRNA	AMD	Brain._DLPFC_PEC	Brain: DLPFC (PEC) :: Homogenate :: All transcripts :: EpiXcan	-2.7268	0.00639519	1	0.202059	1	ENSG00000173548	SNX33	ENST00000308527	SNX33-201	-0.187111	0.0420276	0.0363166	6.33626e-08	4.28418e-07	22	22	22	chr15	75940247	75954642	14396	+	GRCh37
7	149461271	ENST00000484747	ZNF467-202	mRNA	AMD	Brain._DLPFC_PEC	Brain: DLPFC (PEC) :: Homogenate :: All transcripts :: EpiXcan	2.72675	0.00639612	1	0.202059	1	ENSG00000181444	ZNF467	ENST00000484747	ZNF467-202	0.264196	0.0242849	0.0552704	1.64438e-11	1.48304e-10	5	5	5	chr7	149461271	149470308	9038	-	GRCh37
17	40128451	ENSG00000168259	DNAJC7	gene	AMD	Brain._DLPFC_PEC	Brain: DLPFC (PEC) :: Homogenate :: All transcripts :: EpiXcan	2.72491	0.00643197	1	0.203005	1	ENSG00000168259	DNAJC7			0.495313	0.00587805	0.0129174	0.000548221	0.00117349	10	10	10	chr17	40128451	40173394	44944	-	GRCh37
1	1146706	ENST00000379236	TNFRSF4-201	mRNA	AMD	Brain._DLPFC_PEC	Brain: DLPFC (PEC) :: Homogenate :: All transcripts :: EpiXcan	-2.72386	0.00645245	1	0.203465	1	ENSG00000186827	TNFRSF4	ENST00000379236	TNFRSF4-201	-0.238251	0.030034	0.0491878	1.97803e-10	1.64683e-09	11	11	11	chr1	1146706	1149512	2807	-	GRCh37
1	224363458	ENSG00000143753	DEGS1	gene	AMD	Brain._DLPFC_PEC	Brain: DLPFC (PEC) :: Homogenate :: All transcripts :: EpiXcan	2.72345	0.00646045	1	0.203531	1	ENSG00000143753	DEGS1			0.330454	0.0137862	0.0183544	3.74757e-05	8.76115e-05	12	13	13	chr1	224363458	224381143	17686	+	GRCh37
3	47844628	ENST00000441384	DHX30-204	NMD_transcript_variant	AMD	Brain._DLPFC_PEC	Brain: DLPFC (PEC) :: Homogenate :: All transcripts :: EpiXcan	-2.72282	0.0064728	1	0.203733	1	ENSG00000132153	DHX30	ENST00000441384	DHX30-204	-0.320246	0.0130687	0.0113874	0.0026815	0.0107465	10	11	11	chr3	47844628	47884169	39542	+	GRCh37
20	34129828	ENST00000438317	ERGIC3-207	NMD_transcript_variant	AMD	Brain._DLPFC_PEC	Brain: DLPFC (PEC) :: Homogenate :: All transcripts :: EpiXcan	2.72138	0.0065011	1	0.204437	1	ENSG00000125991	ERGIC3	ENST00000438317	ERGIC3-207	0.161035	0.0496917	0.0861174	1.39539e-17	1.81947e-16	9	9	9	chr20	34129828	34135222	5395	+	GRCh37
1	224622362	ENST00000471578	CNIH3-204	processed_transcript	AMD	Brain._DLPFC_PEC	Brain: DLPFC (PEC) :: Homogenate :: All transcripts :: EpiXcan	2.71962	0.00653568	1	0.205337	1	ENSG00000143786	CNIH3	ENST00000471578	CNIH3-204	0.33845	0.0125529	0.0176756	0.00017755	0.000827778	18	18	18	chr1	224622362	224776318	153957	+	GRCh37
5	74842835	ENST00000508867	POLK-211	aberrant_processed_transcript	AMD	Brain._DLPFC_PEC	Brain: DLPFC (PEC) :: Homogenate :: All transcripts :: EpiXcan	-2.71882	0.00655156	1	0.205648	1	ENSG00000122008	POLK	ENST00000508867	POLK-211	-0.128205	0.0861806	0.0966152	1.10594e-19	1.60635e-18	31	31	31	chr5	74842835	74878790	35956	+	GRCh37
19	52145806	ENST00000360844	SIGLEC14-201	mRNA	AMD	Brain._DLPFC_PEC	Brain: DLPFC (PEC) :: Homogenate :: All transcripts :: EpiXcan	2.71797	0.00656837	1	0.205988	1	ENSG00000254415	SIGLEC14	ENST00000360844	SIGLEC14-201	0.099942	0.131337	0.132908	2.68721e-27	5.42717e-26	63	65	65	chr19	52145806	52150054	4249	-	GRCh37
16	23555862	ENST00000561859	EARS2-202	processed_transcript	AMD	Brain._DLPFC_PEC	Brain: DLPFC (PEC) :: Homogenate :: All transcripts :: EpiXcan	2.71707	0.00658624	1	0.206143	1	ENSG00000103356	EARS2	ENST00000561859	EARS2-202	0.0928105	0.149988	0.205778	9.31335e-43	3.26026e-41	23	23	23	chr16	23555862	23568671	12810	-	GRCh37
12	123745550	ENST00000538446	CDK2AP1-204	mRNA	AMD	Brain._DLPFC_PEC	Brain: DLPFC (PEC) :: Homogenate :: All transcripts :: EpiXcan	-2.71693	0.00658904	1	0.206143	1	ENSG00000111328	CDK2AP1	ENST00000538446	CDK2AP1-204	-0.227482	0.0305776	0.0193412	8.37866e-05	0.000406793	27	28	28	chr12	123745550	123753786	8237	-	GRCh37
11	57405849	ENST00000530595	AP000662.2-202	transcript	AMD	Brain._DLPFC_PEC	Brain: DLPFC (PEC) :: Homogenate :: All transcripts :: EpiXcan	-2.7164	0.00659957	1	0.206143	1	ENSG00000254602	AP000662.4	ENST00000530595	AP000662.2-202	-0.218581	0.0304246	0.0531154	2.99356e-11	2.65419e-10	12	12	12	chr11	57405849	57420263	14415	+	GRCh37
7	140152840	ENSG00000133606	MKRN1	gene	AMD	Brain._DLPFC_PEC	Brain: DLPFC (PEC) :: Homogenate :: All transcripts :: EpiXcan	-2.71625	0.00660259	1	0.206143	1	ENSG00000133606	MKRN1			-0.133773	0.0825594	0.105051	2.0535e-24	1.23568e-23	25	26	26	chr7	140152840	140179369	26530	-	GRCh37
1	63154153	ENST00000453229	AC103923.1-201	transcript	AMD	Brain._DLPFC_PEC	Brain: DLPFC (PEC) :: Homogenate :: All transcripts :: EpiXcan	-2.71622	0.00660324	1	0.206143	1	ENSG00000235545	RP11-230B22.1	ENST00000453229	AC103923.1-201	-0.409264	0.00785633	0.0147684	0.000622031	0.00270345	9	9	9	chr1	63154153	63176365	22213	+	GRCh37
6	79577324	ENST00000606868	IRAK1BP1-202	NMD_transcript_variant	AMD	Brain._DLPFC_PEC	Brain: DLPFC (PEC) :: Homogenate :: All transcripts :: EpiXcan	2.71517	0.00662408	1	0.206606	1	ENSG00000146243	IRAK1BP1	ENST00000606868	IRAK1BP1-202	0.157874	0.056115	0.0955145	2.83782e-19	4.03651e-18	18	18	18	chr6	79577324	79656157	78834	+	GRCh37
7	102123791	ENSG00000272949	AC093668.2	processed_transcript	AMD	Brain._DLPFC_PEC	Brain: DLPFC (PEC) :: Homogenate :: All transcripts :: EpiXcan	2.71445	0.00663852	1	0.206869	1	ENSG00000272949	AC093668.2			0.192183	0.0545643	0.0752471	1.05006e-17	4.9378e-17	48	55	55	chr7	102123791	102184211	60421	-	GRCh37
16	4519631	ENST00000575995	NMRAL1-216	processed_transcript	AMD	Brain._DLPFC_PEC	Brain: DLPFC (PEC) :: Homogenate :: All transcripts :: EpiXcan	-2.7126	0.00667579	1	0.207445	1	ENSG00000153406	NMRAL1	ENST00000575995	NMRAL1-216	-0.469975	0.0069677	0.0247129	7.61724e-06	4.16911e-05	7	7	7	chr16	4519631	4524557	4927	-	GRCh37
14	93673588	ENST00000553674	UBR7-202	NMD_transcript_variant	AMD	Brain._DLPFC_PEC	Brain: DLPFC (PEC) :: Homogenate :: All transcripts :: EpiXcan	-2.71256	0.00667663	1	0.207445	1	ENSG00000012963	UBR7	ENST00000553674	UBR7-202	-0.379899	0.00991409	0.03966	1.42554e-08	1.0232e-07	3	3	3	chr14	93673588	93693464	19877	+	GRCh37
7	102277472	ENSG00000267368	UPK3BL1	gene	AMD	Brain._DLPFC_PEC	Brain: DLPFC (PEC) :: Homogenate :: All transcripts :: EpiXcan	-2.7124	0.00667982	1	0.207445	1	ENSG00000267368	UPK3BL1			-0.0984345	0.221469	0.25203	8.44626e-63	1.39943e-61	86	94	94	chr7	102277472	102283238	5767	-	GRCh37
8	98787285	ENSG00000104341	LAPTM4B	gene	AMD	Brain._DLPFC_PEC	Brain: DLPFC (PEC) :: Homogenate :: All transcripts :: EpiXcan	2.71234	0.00668109	1	0.207445	1	ENSG00000104341	LAPTM4B			0.175205	0.0604345	0.0882163	1.53752e-20	8.0197e-20	15	16	16	chr8	98787285	98865241	77957	+	GRCh37
6	25081640	ENST00000471416	CMAHP-205	aberrant_processed_transcript	AMD	Brain._DLPFC_PEC	Brain: DLPFC (PEC) :: Homogenate :: All transcripts :: EpiXcan	2.71094	0.0067093	1	0.208133	1	ENSG00000168405	CMAHP	ENST00000471416	CMAHP-205	0.141759	0.0671622	0.0868073	1.41493e-17	1.84468e-16	24	25	25	chr6	25081640	25085013	3374	-	GRCh37
11	67070919	ENSG00000172830	SSH3	gene	AMD	Brain._DLPFC_PEC	Brain: DLPFC (PEC) :: Homogenate :: All transcripts :: EpiXcan	2.71024	0.00672338	1	0.208383	1	ENSG00000172830	SSH3			0.274633	0.0253093	0.014768	0.000225426	0.000496502	43	44	44	chr11	67070919	67080078	9160	+	GRCh37
6	149979289	ENSG00000131023	LATS1	gene	AMD	Brain._DLPFC_PEC	Brain: DLPFC (PEC) :: Homogenate :: All transcripts :: EpiXcan	2.7097	0.00673441	1	0.208536	1	ENSG00000131023	LATS1			0.181634	0.0422268	0.0717718	8.0703e-17	3.65542e-16	8	8	8	chr6	149979289	150039392	60104	-	GRCh37
7	124498835	ENST00000487564	POT1-210	mRNA	AMD	Brain._DLPFC_PEC	Brain: DLPFC (PEC) :: Homogenate :: All transcripts :: EpiXcan	-2.7092	0.00674452	1	0.208618	1	ENSG00000128513	POT1	ENST00000487564	POT1-210	-0.165554	0.0463513	0.0582105	5.16131e-12	4.81264e-11	20	21	21	chr7	124498835	124503439	4605	-	GRCh37
2	85785848	ENST00000496962	GGCX-210	processed_transcript	AMD	Brain._DLPFC_PEC	Brain: DLPFC (PEC) :: Homogenate :: All transcripts :: EpiXcan	-2.70898	0.00674914	1	0.208618	1	ENSG00000115486	GGCX	ENST00000496962	GGCX-210	-0.194419	0.0346137	0.0614142	9.38643e-13	9.21186e-12	9	9	9	chr2	85785848	85788670	2823	-	GRCh37
16	67423712	ENSG00000159713	TPPP3	gene	AMD	Brain._DLPFC_PEC	Brain: DLPFC (PEC) :: Homogenate :: All transcripts :: EpiXcan	-2.70834	0.006762	1	0.208827	1	ENSG00000159713	TPPP3			-0.180764	0.0438479	0.0243576	1.72419e-06	4.44527e-06	38	38	38	chr16	67423712	67427438	3727	-	GRCh37
4	87846046	ENST00000508280	C4orf36-210	aberrant_processed_transcript	AMD	Brain._DLPFC_PEC	Brain: DLPFC (PEC) :: Homogenate :: All transcripts :: EpiXcan	-2.70667	0.00679624	1	0.20965	1	ENSG00000163633	C4orf36	ENST00000508280	C4orf36-210	-0.243653	0.0224557	0.0430913	3.52484e-09	2.65497e-08	17	17	17	chr4	87846046	87856002	9957	-	GRCh37
16	2255482	ENST00000561651	MLST8-204	processed_transcript	AMD	Brain._DLPFC_PEC	Brain: DLPFC (PEC) :: Homogenate :: All transcripts :: EpiXcan	2.70644	0.00680082	1	0.20965	1	ENSG00000167965	MLST8	ENST00000561651	MLST8-204	0.169024	0.0810356	0.110008	3.0617e-22	5.00128e-21	27	27	27	chr16	2255482	2258493	3012	+	GRCh37
22	40439072	ENSG00000261202	Z83847.1	gene	AMD	Brain._DLPFC_PEC	Brain: DLPFC (PEC) :: Homogenate :: All transcripts :: EpiXcan	2.70546	0.00682091	1	0.210082	1	ENSG00000261202	Z83847.1			0.182132	0.0459745	0.0195914	2.07191e-05	4.93754e-05	61	69	69	chr22	40439072	40440534	1463	-	GRCh37
16	19714902	ENSG00000103550	KNOP1	gene	AMD	Brain._DLPFC_PEC	Brain: DLPFC (PEC) :: Homogenate :: All transcripts :: EpiXcan	-2.70481	0.00683431	1	0.210306	1	ENSG00000103550	KNOP1			-0.0593663	0.398085	0.457647	2.61763e-136	1.73008e-134	20	22	22	chr16	19714902	19729557	14656	-	GRCh37
19	45909467	ENSG00000117877	CD3EAP	gene	AMD	Brain._DLPFC_PEC	Brain: DLPFC (PEC) :: Homogenate :: All transcripts :: EpiXcan	2.7044	0.00684277	1	0.210379	1	ENSG00000117877	CD3EAP			0.137466	0.0738796	0.0949163	4.16777e-22	2.30604e-21	36	37	37	chr19	45909467	45914024	4558	+	GRCh37
17	71228868	ENST00000582391	C17orf80-207	mRNA	AMD	Brain._DLPFC_PEC	Brain: DLPFC (PEC) :: Homogenate :: All transcripts :: EpiXcan	-2.70374	0.00685633	1	0.210608	1	ENSG00000141219	C17orf80	ENST00000582391	C17orf80-207	-0.184237	0.0398782	0.0765717	1.41807e-15	1.6626e-14	8	8	8	chr17	71228868	71232161	3294	+	GRCh37
21	34944519	ENST00000478183	SON-217	aberrant_processed_transcript	AMD	Brain._DLPFC_PEC	Brain: DLPFC (PEC) :: Homogenate :: All transcripts :: EpiXcan	2.70294	0.00687282	1	0.210926	1	ENSG00000159140	SON	ENST00000478183	SON-217	0.415536	0.0082975	0.0147908	0.000590973	0.00257516	15	16	16	chr21	34944519	34949787	5269	+	GRCh37
2	198351305	ENSG00000144381	HSPD1	gene	AMD	Brain._DLPFC_PEC	Brain: DLPFC (PEC) :: Homogenate :: All transcripts :: EpiXcan	2.70244	0.0068832	1	0.211056	1	ENSG00000144381	HSPD1			0.235041	0.0248641	0.0473646	2.03906e-11	7.09509e-11	7	7	7	chr2	198351305	198381461	30157	-	GRCh37
11	78147007	ENST00000281038	NARS2-201	mRNA	AMD	Brain._DLPFC_PEC	Brain: DLPFC (PEC) :: Homogenate :: All transcripts :: EpiXcan	-2.70099	0.00691335	1	0.211792	1	ENSG00000137513	NARS2	ENST00000281038	NARS2-201	-0.0748333	0.279002	0.362142	5.00273e-86	5.44529e-84	22	22	22	chr11	78147007	78285909	138903	-	GRCh37
5	16473163	ENST00000306320	RETREG1-201	mRNA	AMD	Brain._DLPFC_PEC	Brain: DLPFC (PEC) :: Homogenate :: All transcripts :: EpiXcan	-2.69969	0.00694051	1	0.212435	1	ENSG00000154153	FAM134B	ENST00000306320	RETREG1-201	-0.657351	0.00423905	0.0221153	2.67764e-05	0.000137899	4	4	4	chr5	16473163	16617167	144005	-	GRCh37
16	4560676	ENSG00000089486	CDIP1	gene	AMD	Brain._DLPFC_PEC	Brain: DLPFC (PEC) :: Homogenate :: All transcripts :: EpiXcan	-2.69921	0.00695042	1	0.212487	1	ENSG00000089486	CDIP1			-0.138141	0.0782618	0.0910057	2.71125e-21	1.45283e-20	31	32	32	chr16	4560676	4588829	28154	-	GRCh37
9	114122972	ENSG00000136813	KIAA0368	gene	AMD	Brain._DLPFC_PEC	Brain: DLPFC (PEC) :: Homogenate :: All transcripts :: EpiXcan	-2.69901	0.00695453	1	0.212487	1	ENSG00000136813	KIAA0368			-0.179487	0.0438561	0.0451965	6.79308e-11	2.2939e-10	23	23	23	chr9	114122972	114247025	124054	-	GRCh37
5	145139819	ENST00000394450	PRELID2-202	mRNA	AMD	Brain._DLPFC_PEC	Brain: DLPFC (PEC) :: Homogenate :: All transcripts :: EpiXcan	2.69795	0.00697677	1	0.212958	1	ENSG00000186314	PRELID2	ENST00000394450	PRELID2-202	0.197345	0.041897	0.055704	1.41991e-11	1.28557e-10	30	30	30	chr5	145139819	145214899	75081	-	GRCh37
6	4052216	ENST00000466185	PRPF4B-204	processed_transcript	AMD	Brain._DLPFC_PEC	Brain: DLPFC (PEC) :: Homogenate :: All transcripts :: EpiXcan	-2.69764	0.00698328	1	0.212958	1	ENSG00000112739	PRPF4B	ENST00000466185	PRPF4B-204	-0.316152	0.0136813	0.0273632	2.81053e-06	1.61113e-05	27	29	29	chr6	4052216	4059124	6909	+	GRCh37
9	107543283	ENSG00000165029	ABCA1	gene	AMD	Brain._DLPFC_PEC	Brain: DLPFC (PEC) :: Homogenate :: All transcripts :: EpiXcan	-2.69739	0.0069885	1	0.212958	1	ENSG00000165029	ABCA1			-0.265198	0.021728	0.0371818	3.66121e-09	1.12171e-08	20	20	20	chr9	107543283	107690518	147236	-	GRCh37
9	139743543	ENST00000492540	PHPT1-205	processed_transcript	AMD	Brain._DLPFC_PEC	Brain: DLPFC (PEC) :: Homogenate :: All transcripts :: EpiXcan	2.69699	0.00699689	1	0.213016	1	ENSG00000054148	PHPT1	ENST00000492540	PHPT1-205	0.236807	0.0260428	0.042584	4.50914e-09	3.37086e-08	15	15	15	chr9	139743543	139745474	1932	+	GRCh37
11	78147007	ENSG00000137513	NARS2	gene	AMD	Brain._DLPFC_PEC	Brain: DLPFC (PEC) :: Homogenate :: All transcripts :: EpiXcan	-2.6966	0.00700507	1	0.213016	1	ENSG00000137513	NARS2			-0.0585234	0.451894	0.544138	1.75583e-180	2.31463e-178	14	14	14	chr11	78147007	78285919	138913	-	GRCh37
18	61616535	ENST00000408945	HMSD-201	mRNA	AMD	Brain._DLPFC_PEC	Brain: DLPFC (PEC) :: Homogenate :: All transcripts :: EpiXcan	-2.69619	0.00701379	1	0.213016	1	ENSG00000221887	HMSD	ENST00000408945	HMSD-201	-0.129654	0.0917823	0.115306	4.29087e-23	7.27051e-22	41	41	41	chr18	61616535	61627646	11112	+	GRCh37
2	132837863	ENST00000603823	AC098826.3-201	processed_pseudogene	AMD	Brain._DLPFC_PEC	Brain: DLPFC (PEC) :: Homogenate :: All transcripts :: EpiXcan	2.69612	0.00701516	1	0.213016	1	ENSG00000271179	RP11-629P16.1	ENST00000603823	AC098826.3-201	0.618061	0.00371255	0.0227617	1.99928e-05	0.000104457	20	26	26	chr2	132837863	132838328	466	-	GRCh37
16	2961938	ENSG00000059122	FLYWCH1	gene	AMD	Brain._DLPFC_PEC	Brain: DLPFC (PEC) :: Homogenate :: All transcripts :: EpiXcan	-2.69563	0.00702566	1	0.213133	1	ENSG00000059122	FLYWCH1			-0.0603052	0.369469	0.462537	3.02288e-139	2.08951e-137	16	16	16	chr16	2961938	3001209	39272	+	GRCh37
6	42858005	ENSG00000221821	C6orf226	gene	AMD	Brain._DLPFC_PEC	Brain: DLPFC (PEC) :: Homogenate :: All transcripts :: EpiXcan	-2.6953	0.00703262	1	0.213133	1	ENSG00000221821	C6orf226			-0.531951	0.00646563	0.0208179	1.00919e-05	2.46914e-05	7	7	7	chr6	42858005	42858554	550	-	GRCh37
17	40177594	ENST00000461831	ZNF385C-203	processed_transcript	AMD	Brain._DLPFC_PEC	Brain: DLPFC (PEC) :: Homogenate :: All transcripts :: EpiXcan	-2.69504	0.00703794	1	0.213133	1	ENSG00000187595	ZNF385C	ENST00000461831	ZNF385C-203	-0.46652	0.0068322	0.0328813	2.66336e-07	1.69828e-06	7	8	8	chr17	40177594	40180707	3114	-	GRCh37
7	143104906	ENST00000429289	EPHA1-AS1-202	transcript	AMD	Brain._DLPFC_PEC	Brain: DLPFC (PEC) :: Homogenate :: All transcripts :: EpiXcan	-2.69457	0.00704788	1	0.213133	1	ENSG00000229153	EPHA1-AS1	ENST00000429289	EPHA1-AS1-202	-0.191117	0.039781	0.0519974	6.24385e-11	5.40774e-10	22	25	25	chr7	143104906	143220542	115637	+	GRCh37
15	40328243	ENST00000558720	SRP14-204	mRNA	AMD	Brain._DLPFC_PEC	Brain: DLPFC (PEC) :: Homogenate :: All transcripts :: EpiXcan	2.69448	0.00704996	1	0.213133	1	ENSG00000140319	SRP14	ENST00000558720	SRP14-204	0.279745	0.017832	0.0335506	1.92285e-07	1.24382e-06	9	9	9	chr15	40328243	40331251	3009	-	GRCh37
19	50364510	ENST00000597965	PNKP-210	mRNA	AMD	Brain._DLPFC_PEC	Brain: DLPFC (PEC) :: Homogenate :: All transcripts :: EpiXcan	-2.69257	0.0070904	1	0.214125	1	ENSG00000039650	PNKP	ENST00000597965	PNKP-210	-0.189375	0.0461738	0.0168108	0.000245496	0.0011245	59	62	62	chr19	50364510	50364955	446	-	GRCh37
1	29520329	ENST00000263702	MECR-201	mRNA	AMD	Brain._DLPFC_PEC	Brain: DLPFC (PEC) :: Homogenate :: All transcripts :: EpiXcan	2.69234	0.0070952	1	0.214125	1	ENSG00000116353	MECR	ENST00000263702	MECR-201	0.199353	0.0333275	0.0745821	3.4558e-15	3.95694e-14	2	2	2	chr1	29520329	29557444	37116	-	GRCh37
15	85747141	ENSG00000229212	AC044860.1	pseudogene	AMD	Brain._DLPFC_PEC	Brain: DLPFC (PEC) :: Homogenate :: All transcripts :: EpiXcan	2.69108	0.00712216	1	0.21475	1	ENSG00000229212	AC044860.1			0.0541601	0.462948	0.521447	8.44906e-167	9.09934e-165	68	68	68	chr15	85747141	85778026	30886	-	GRCh37
14	60610838	ENST00000216500	DHRS7-201	mRNA	AMD	Brain._DLPFC_PEC	Brain: DLPFC (PEC) :: Homogenate :: All transcripts :: EpiXcan	-2.69053	0.00713384	1	0.214755	1	ENSG00000100612	DHRS7	ENST00000216500	DHRS7-201	-0.0648598	0.344979	0.420722	2.29744e-104	3.76955e-102	19	19	19	chr14	60610838	60636574	25737	-	GRCh37
2	132905164	ENST00000465868	ANKRD30BL-203	processed_transcript	AMD	Brain._DLPFC_PEC	Brain: DLPFC (PEC) :: Homogenate :: All transcripts :: EpiXcan	2.69049	0.0071348	1	0.214755	1	ENSG00000163046	ANKRD30BL	ENST00000465868	ANKRD30BL-203	4.36967	0.000150742	0.0986033	8.17551e-20	1.19334e-18	2	5	5	chr2	132905164	132910311	5148	-	GRCh37
19	40715059	ENST00000594791	MAP3K10-205	aberrant_processed_transcript	AMD	Brain._DLPFC_PEC	Brain: DLPFC (PEC) :: Homogenate :: All transcripts :: EpiXcan	-2.68985	0.00714833	1	0.214825	1	ENSG00000130758	MAP3K10	ENST00000594791	MAP3K10-205	-0.111256	0.117766	0.140925	1.20518e-28	2.56807e-27	33	33	33	chr19	40715059	40719641	4583	+	GRCh37
19	19431490	ENSG00000129933	MAU2	gene	AMD	Brain._DLPFC_PEC	Brain: DLPFC (PEC) :: Homogenate :: All transcripts :: EpiXcan	-2.6896	0.00715373	1	0.214825	1	ENSG00000129933	MAU2			-0.114123	0.100134	0.129478	5.89774e-30	4.2803e-29	41	43	43	chr19	19431490	19469563	38074	+	GRCh37
4	88394487	ENST00000282470	SPARCL1-201	mRNA	AMD	Brain._DLPFC_PEC	Brain: DLPFC (PEC) :: Homogenate :: All transcripts :: EpiXcan	2.6895	0.00715584	1	0.214825	1	ENSG00000152583	SPARCL1	ENST00000282470	SPARCL1-201	0.0942144	0.148489	0.160839	6.94711e-33	1.74517e-31	53	53	53	chr4	88394487	88450656	56170	-	GRCh37
11	46765086	ENST00000312055	CKAP5-201	mRNA	AMD	Brain._DLPFC_PEC	Brain: DLPFC (PEC) :: Homogenate :: All transcripts :: EpiXcan	2.6884	0.00717956	1	0.215349	1	ENSG00000175216	CKAP5	ENST00000312055	CKAP5-201	0.55908	0.00450617	0.0195853	7.81571e-05	0.000380818	5	5	5	chr11	46765086	46867843	102758	-	GRCh37
4	113460495	ENST00000445413	ZGRF1-204	NMD_transcript_variant	AMD	Brain._DLPFC_PEC	Brain: DLPFC (PEC) :: Homogenate :: All transcripts :: EpiXcan	-2.68613	0.00722841	1	0.216626	1	ENSG00000138658	C4orf21	ENST00000445413	ZGRF1-204	-0.203458	0.0380714	0.059391	3.09903e-12	2.94043e-11	20	20	20	chr4	113460495	113508906	48412	-	GRCh37
5	138609793	ENST00000514694	MATR3-239	mRNA	AMD	Brain._DLPFC_PEC	Brain: DLPFC (PEC) :: Homogenate :: All transcripts :: EpiXcan	-2.68558	0.00724049	1	0.216677	1	ENSG00000015479	MATR3	ENST00000514694	MATR3-239	-0.325395	0.0139592	0.0236409	1.38658e-05	7.38472e-05	14	15	15	chr5	138609793	138643426	33634	+	GRCh37
6	27371789	ENSG00000271755	AL031118.1	lincRNA_gene	AMD	Brain._DLPFC_PEC	Brain: DLPFC (PEC) :: Homogenate :: All transcripts :: EpiXcan	-2.68533	0.00724577	1	0.216677	1	ENSG00000271755	AL031118.1			-0.207746	0.0296488	0.0567243	2.02387e-13	7.84318e-13	3	3	3	chr6	27371789	27374743	2955	-	GRCh37
4	122685740	ENSG00000226757	PP12613	gene	AMD	Brain._DLPFC_PEC	Brain: DLPFC (PEC) :: Homogenate :: All transcripts :: EpiXcan	-2.68496	0.00725385	1	0.216677	1	ENSG00000226757	PP12613			-0.214576	0.0302232	0.034575	1.31868e-08	3.91002e-08	31	31	31	chr4	122685740	122687962	2223	+	GRCh37
15	45459412	ENST00000290894	SHF-201	mRNA	AMD	Brain._DLPFC_PEC	Brain: DLPFC (PEC) :: Homogenate :: All transcripts :: EpiXcan	-2.68489	0.00725528	1	0.216677	1	ENSG00000138606	SHF	ENST00000290894	SHF-201	-0.256313	0.0218091	0.0373509	3.89453e-08	2.68842e-07	11	12	12	chr15	45459412	45493373	33962	-	GRCh37
6	28104627	ENST00000565046	AL358933.1-201	lincRNA	AMD	Brain._DLPFC_PEC	Brain: DLPFC (PEC) :: Homogenate :: All transcripts :: EpiXcan	2.68268	0.00730339	1	0.217818	1	ENSG00000261839	RP1-265C24.8	ENST00000565046	AL358933.1-201	0.192078	0.0351142	0.0322493	3.178e-07	2.01138e-06	25	27	27	chr6	28104627	28107456	2830	+	GRCh37
4	120375946	ENSG00000245958	AC093752.1	pseudogene	AMD	Brain._DLPFC_PEC	Brain: DLPFC (PEC) :: Homogenate :: All transcripts :: EpiXcan	2.68256	0.00730614	1	0.217818	1	ENSG00000245958	AC093752.1			0.0467686	0.588745	0.650636	1.76894e-253	7.62033e-251	75	75	75	chr4	120375946	120473180	97235	+	GRCh37
12	122359314	ENST00000540779	WDR66-205	aberrant_processed_transcript	AMD	Brain._DLPFC_PEC	Brain: DLPFC (PEC) :: Homogenate :: All transcripts :: EpiXcan	-2.6821	0.00731617	1	0.217928	1	ENSG00000158023	WDR66	ENST00000540779	WDR66-205	-0.468652	0.00695704	0.0156304	0.000426828	0.00189827	12	12	12	chr12	122359314	122371561	12248	+	GRCh37
3	141205891	ENST00000286364	RASA2-201	mRNA	AMD	Brain._DLPFC_PEC	Brain: DLPFC (PEC) :: Homogenate :: All transcripts :: EpiXcan	2.68093	0.00734183	1	0.218503	1	ENSG00000155903	RASA2	ENST00000286364	RASA2-201	0.197227	0.0378784	0.0780901	9.46795e-16	1.11954e-14	13	13	13	chr3	141205891	141334184	128294	+	GRCh37
17	42379885	ENST00000586388	RUNDC3A-AS1-201	transcript	AMD	Brain._DLPFC_PEC	Brain: DLPFC (PEC) :: Homogenate :: All transcripts :: EpiXcan	2.6806	0.00734903	1	0.218529	1	ENSG00000267750	AC003102.3	ENST00000586388	RUNDC3A-AS1-201	0.181782	0.0403481	0.0790148	5.09978e-16	6.13254e-15	5	5	5	chr17	42379885	42385761	5877	-	GRCh37
17	25956824	ENSG00000168961	LGALS9	gene	AMD	Brain._DLPFC_PEC	Brain: DLPFC (PEC) :: Homogenate :: All transcripts :: EpiXcan	-2.68002	0.00736178	1	0.218698	1	ENSG00000168961	LGALS9			-0.301719	0.0151549	0.0287472	2.27737e-07	6.25733e-07	6	6	6	chr17	25956824	25976586	19763	+	GRCh37
8	22471421	ENST00000521025	AC037459.3-201	transcript	AMD	Brain._DLPFC_PEC	Brain: DLPFC (PEC) :: Homogenate :: All transcripts :: EpiXcan	2.67976	0.00736742	1	0.218698	1	ENSG00000253200	RP11-582J16.5	ENST00000521025	AC037459.3-201	0.158609	0.0566309	0.0611799	1.2338e-12	1.20167e-11	51	51	51	chr8	22471421	22474170	2750	-	GRCh37
3	181417281	ENST00000477928	SOX2-OT-208	transcript	AMD	Brain._DLPFC_PEC	Brain: DLPFC (PEC) :: Homogenate :: All transcripts :: EpiXcan	-2.6787	0.00739081	1	0.219073	1	ENSG00000242808	SOX2-OT	ENST00000477928	SOX2-OT-208	-0.357574	0.0161599	0.0332629	2.46496e-07	1.57745e-06	6	6	6	chr3	181417281	181457867	40587	+	GRCh37
20	47675001	ENST00000396192	CSE1L-202	mRNA	AMD	Brain._DLPFC_PEC	Brain: DLPFC (PEC) :: Homogenate :: All transcripts :: EpiXcan	2.67861	0.00739277	1	0.219073	1	ENSG00000124207	CSE1L	ENST00000396192	CSE1L-202	0.100868	0.13785	0.212875	9.15083e-45	3.4501e-43	8	8	8	chr20	47675001	47712976	37976	+	GRCh37
2	201735679	ENST00000465823	PPIL3-210	processed_transcript	AMD	Brain._DLPFC_PEC	Brain: DLPFC (PEC) :: Homogenate :: All transcripts :: EpiXcan	2.67775	0.00741192	1	0.219255	1	ENSG00000240344	PPIL3	ENST00000465823	PPIL3-210	0.180658	0.0414893	0.0514031	9.33538e-11	7.97535e-10	25	26	26	chr2	201735679	201753999	18321	-	GRCh37
17	71228776	ENST00000359042	C17orf80-203	mRNA	AMD	Brain._DLPFC_PEC	Brain: DLPFC (PEC) :: Homogenate :: All transcripts :: EpiXcan	2.67759	0.00741531	1	0.219255	1	ENSG00000141219	C17orf80	ENST00000359042	C17orf80-203	0.0876517	0.172467	0.25394	2.52749e-54	1.25035e-52	14	14	14	chr17	71228776	71245091	16316	+	GRCh37
12	57106848	ENST00000551775	NACA-218	processed_transcript	AMD	Brain._DLPFC_PEC	Brain: DLPFC (PEC) :: Homogenate :: All transcripts :: EpiXcan	2.67726	0.00742279	1	0.219255	1	ENSG00000196531	NACA	ENST00000551775	NACA-218	0.743274	0.00234461	0.0114713	0.00261481	0.010493	3	3	3	chr12	57106848	57119088	12241	-	GRCh37
16	2961938	ENST00000253928	FLYWCH1-201	mRNA	AMD	Brain._DLPFC_PEC	Brain: DLPFC (PEC) :: Homogenate :: All transcripts :: EpiXcan	-2.67718	0.00742438	1	0.219255	1	ENSG00000059122	FLYWCH1	ENST00000253928	FLYWCH1-201	-0.138723	0.0684404	0.110945	2.89488e-22	4.73926e-21	14	15	15	chr16	2961938	3001209	39272	+	GRCh37
4	120415552	ENST00000394439	PDE5A-203	mRNA	AMD	Brain._DLPFC_PEC	Brain: DLPFC (PEC) :: Homogenate :: All transcripts :: EpiXcan	2.67575	0.0074562	1	0.21989	1	ENSG00000138735	PDE5A	ENST00000394439	PDE5A-203	0.487692	0.00561026	0.0228423	1.64938e-05	8.70484e-05	6	6	6	chr4	120415552	120549202	133651	-	GRCh37
1	221006105	ENST00000552026	HLX-AS1-201	transcript	AMD	Brain._DLPFC_PEC	Brain: DLPFC (PEC) :: Homogenate :: All transcripts :: EpiXcan	2.67564	0.00745871	1	0.21989	1	ENSG00000257551	HLA-AS1	ENST00000552026	HLX-AS1-201	0.128452	0.0765251	0.107926	1.22406e-21	1.95094e-20	22	22	22	chr1	221006105	221053482	47378	-	GRCh37
8	17013538	ENST00000262096	ZDHHC2-201	mRNA	AMD	Brain._DLPFC_PEC	Brain: DLPFC (PEC) :: Homogenate :: All transcripts :: EpiXcan	2.67535	0.00746506	1	0.21989	1	ENSG00000104219	ZDHHC2	ENST00000262096	ZDHHC2-201	0.198282	0.0258411	0.0472178	4.15739e-10	3.37687e-09	10	10	10	chr8	17013538	17082308	68771	+	GRCh37
3	53880607	ENST00000288167	IL17RB-201	mRNA	AMD	Brain._DLPFC_PEC	Brain: DLPFC (PEC) :: Homogenate :: All transcripts :: EpiXcan	-2.6724	0.00753119	1	0.221649	1	ENSG00000056736	IL17RB	ENST00000288167	IL17RB-201	-0.264874	0.0187514	0.0397229	1.20176e-08	8.68e-08	3	3	3	chr3	53880607	53899827	19221	+	GRCh37
11	85405857	ENST00000531496	SYTL2-223	aberrant_processed_transcript	AMD	Brain._DLPFC_PEC	Brain: DLPFC (PEC) :: Homogenate :: All transcripts :: EpiXcan	-2.67182	0.00754405	1	0.221838	1	ENSG00000137501	SYTL2	ENST00000531496	SYTL2-223	-0.191376	0.0399342	0.0140779	0.00084959	0.00363206	56	56	56	chr11	85405857	85411666	5810	-	GRCh37
19	7604869	ENST00000595264	PNPLA6-211	mRNA	AMD	Brain._DLPFC_PEC	Brain: DLPFC (PEC) :: Homogenate :: All transcripts :: EpiXcan	2.67104	0.00756165	1	0.221884	1	ENSG00000032444	PNPLA6	ENST00000595264	PNPLA6-211	0.105176	0.124009	0.198411	3.36862e-41	1.11409e-39	9	9	9	chr19	7604869	7607556	2688	+	GRCh37
6	158402888	ENSG00000078269	SYNJ2	gene	AMD	Brain._DLPFC_PEC	Brain: DLPFC (PEC) :: Homogenate :: All transcripts :: EpiXcan	-2.67092	0.00756433	1	0.221884	1	ENSG00000078269	SYNJ2			-0.129575	0.0864216	0.145406	3.46411e-34	2.88763e-33	12	12	12	chr6	158402888	158520208	117321	+	GRCh37
17	42399807	ENST00000592857	SLC25A39-216	mRNA	AMD	Brain._DLPFC_PEC	Brain: DLPFC (PEC) :: Homogenate :: All transcripts :: EpiXcan	-2.67078	0.00756761	1	0.221884	1	ENSG00000013306	SLC25A39	ENST00000592857	SLC25A39-216	-0.204889	0.0311011	0.0596139	2.71805e-12	2.58837e-11	13	13	13	chr17	42399807	42402138	2332	-	GRCh37
6	52935650	ENST00000244426	FBXO9-201	mRNA	AMD	Brain._DLPFC_PEC	Brain: DLPFC (PEC) :: Homogenate :: All transcripts :: EpiXcan	-2.67061	0.00757141	1	0.221884	1	ENSG00000112146	FBXO9	ENST00000244426	FBXO9-201	-0.0807272	0.20939	0.272011	5.46917e-59	3.09237e-57	23	23	23	chr6	52935650	52965671	30022	+	GRCh37
17	38137050	ENST00000264639	PSMD3-201	mRNA	AMD	Brain._DLPFC_PEC	Brain: DLPFC (PEC) :: Homogenate :: All transcripts :: EpiXcan	2.66977	0.00759037	1	0.222251	1	ENSG00000108344	PSMD3	ENST00000264639	PSMD3-201	0.500418	0.00533499	0.0148475	0.000586327	0.00255593	3	3	3	chr17	38137050	38154213	17164	+	GRCh37
19	36881252	ENST00000590993	ZFP82-203	aberrant_processed_transcript	AMD	Brain._DLPFC_PEC	Brain: DLPFC (PEC) :: Homogenate :: All transcripts :: EpiXcan	-2.6689	0.00760994	1	0.222509	1	ENSG00000181007	ZFP82	ENST00000590993	ZFP82-203	-0.0680349	0.299866	0.351022	8.85694e-82	8.82715e-80	48	49	49	chr19	36881252	36886969	5718	-	GRCh37
1	150597098	ENST00000513281	ENSA-214	mRNA	AMD	Brain._DLPFC_PEC	Brain: DLPFC (PEC) :: Homogenate :: All transcripts :: EpiXcan	-2.66881	0.00761211	1	0.222509	1	ENSG00000143420	ENSA	ENST00000513281	ENSA-214	-0.152801	0.0537831	0.0163629	0.00030283	0.00137061	50	53	53	chr1	150597098	150601592	4495	-	GRCh37
14	60611502	ENST00000557185	DHRS7-209	mRNA	AMD	Brain._DLPFC_PEC	Brain: DLPFC (PEC) :: Homogenate :: All transcripts :: EpiXcan	2.66852	0.0076187	1	0.222512	1	ENSG00000100612	DHRS7	ENST00000557185	DHRS7-209	0.103398	0.134465	0.154748	1.95497e-31	4.619e-30	41	41	41	chr14	60611502	60632211	20710	-	GRCh37
5	135394538	ENST00000508076	TGFBI-207	mRNA	AMD	Brain._DLPFC_PEC	Brain: DLPFC (PEC) :: Homogenate :: All transcripts :: EpiXcan	-2.66809	0.00762835	1	0.222606	1	ENSG00000120708	TGFBI	ENST00000508076	TGFBI-207	-0.616862	0.003658	0.0113253	0.00261062	0.0104766	4	4	4	chr5	135394538	135399504	4967	+	GRCh37
19	37756849	ENST00000590889	AC016590.1-203	lincRNA	AMD	Brain._DLPFC_PEC	Brain: DLPFC (PEC) :: Homogenate :: All transcripts :: EpiXcan	2.66744	0.00764319	1	0.22285	1	ENSG00000267605	CTD-3220F14.1	ENST00000590889	AC016590.1-203	0.14844	0.0553879	0.0548697	1.86679e-11	1.67714e-10	42	42	42	chr19	37756849	37759886	3038	-	GRCh37
8	1711969	ENST00000520991	CLN8-205	aberrant_processed_transcript	AMD	Brain._DLPFC_PEC	Brain: DLPFC (PEC) :: Homogenate :: All transcripts :: EpiXcan	2.66555	0.00768633	1	0.223918	1	ENSG00000182372	CLN8	ENST00000520991	CLN8-205	0.306758	0.017449	0.0352066	9.04992e-08	6.03063e-07	8	8	8	chr8	1711969	1719733	7765	+	GRCh37
1	156904637	ENST00000487682	ARHGEF11-206	processed_transcript	AMD	Brain._DLPFC_PEC	Brain: DLPFC (PEC) :: Homogenate :: All transcripts :: EpiXcan	2.66515	0.00769529	1	0.22399	1	ENSG00000132694	ARHGEF11	ENST00000487682	ARHGEF11-206	0.264899	0.0198004	0.0397829	1.31865e-08	9.49865e-08	15	15	15	chr1	156904637	156915423	10787	-	GRCh37
5	131308480	ENST00000434099	ACSL6-213	mRNA	AMD	Brain._DLPFC_PEC	Brain: DLPFC (PEC) :: Homogenate :: All transcripts :: EpiXcan	-2.66432	0.0077143	1	0.224353	1	ENSG00000164398	ACSL6	ENST00000434099	ACSL6-213	-0.196615	0.0349269	0.0548999	1.84886e-11	1.66187e-10	9	9	9	chr5	131308480	131329946	21467	-	GRCh37
1	150782181	ENST00000358595	ARNT-202	mRNA	AMD	Brain._DLPFC_PEC	Brain: DLPFC (PEC) :: Homogenate :: All transcripts :: EpiXcan	-2.66381	0.00772603	1	0.224482	1	ENSG00000143437	ARNT	ENST00000358595	ARNT-202	-0.0758148	0.228174	0.240776	4.51325e-51	2.04961e-49	45	46	46	chr1	150782181	150849244	67064	-	GRCh37
2	112969102	ENST00000409573	ZC3H8-202	mRNA	AMD	Brain._DLPFC_PEC	Brain: DLPFC (PEC) :: Homogenate :: All transcripts :: EpiXcan	-2.66356	0.00773176	1	0.224482	1	ENSG00000144161	ZC3H8	ENST00000409573	ZC3H8-202	-0.319482	0.0134548	0.0137696	0.000952743	0.00405155	16	16	16	chr2	112969102	113012688	43587	-	GRCh37
2	183581023	ENST00000491074	DNAJC10-206	aberrant_processed_transcript	AMD	Brain._DLPFC_PEC	Brain: DLPFC (PEC) :: Homogenate :: All transcripts :: EpiXcan	2.66274	0.00775076	1	0.224844	1	ENSG00000077232	DNAJC10	ENST00000491074	DNAJC10-206	0.346748	0.00970699	0.0122625	0.00179119	0.00734252	12	12	12	chr2	183581023	183642191	61169	+	GRCh37
3	58477841	ENST00000404589	KCTD6-202	mRNA	AMD	Brain._DLPFC_PEC	Brain: DLPFC (PEC) :: Homogenate :: All transcripts :: EpiXcan	2.66221	0.007763	1	0.224977	1	ENSG00000168301	KCTD6	ENST00000404589	KCTD6-202	0.130018	0.082737	0.0289823	1.38205e-06	8.2022e-06	76	77	77	chr3	58477841	58488079	10239	+	GRCh37
16	2984882	ENST00000570752	FLYWCH1-205	processed_transcript	AMD	Brain._DLPFC_PEC	Brain: DLPFC (PEC) :: Homogenate :: All transcripts :: EpiXcan	-2.66193	0.00776938	1	0.224977	1	ENSG00000059122	FLYWCH1	ENST00000570752	FLYWCH1-205	-0.0572489	0.400354	0.445665	9.59015e-114	1.90515e-111	69	75	75	chr16	2984882	2999814	14933	+	GRCh37
1	170501292	ENST00000498166	GORAB-205	NMD_transcript_variant	AMD	Brain._DLPFC_PEC	Brain: DLPFC (PEC) :: Homogenate :: All transcripts :: EpiXcan	2.66123	0.00778568	1	0.224977	1	ENSG00000120370	GORAB	ENST00000498166	GORAB-205	0.282149	0.0202453	0.0305735	7.53092e-07	4.58905e-06	47	51	51	chr1	170501292	170522587	21296	+	GRCh37
7	100861462	ENST00000492315	ZNHIT1-204	processed_transcript	AMD	Brain._DLPFC_PEC	Brain: DLPFC (PEC) :: Homogenate :: All transcripts :: EpiXcan	-2.66106	0.00778959	1	0.224977	1	ENSG00000106400	ZNHIT1	ENST00000492315	ZNHIT1-204	-0.17351	0.0431897	0.0868144	1.65749e-17	2.15394e-16	7	7	7	chr7	100861462	100867239	5778	+	GRCh37
3	99548985	ENSG00000168386	FILIP1L	gene	AMD	Brain._DLPFC_PEC	Brain: DLPFC (PEC) :: Homogenate :: All transcripts :: EpiXcan	-2.66092	0.00779269	1	0.224977	1	ENSG00000168386	FILIP1L			-0.11796	0.090351	0.115903	9.73173e-27	6.36919e-26	32	32	32	chr3	99548985	99833357	284373	-	GRCh37
11	77532155	ENST00000532481	AAMDC-210	mRNA	AMD	Brain._DLPFC_PEC	Brain: DLPFC (PEC) :: Homogenate :: All transcripts :: EpiXcan	2.66024	0.00780859	1	0.224977	1	ENSG00000087884	AAMDC	ENST00000532481	AAMDC-210	0.252548	0.0211095	0.0384924	2.54628e-08	1.78738e-07	17	19	19	chr11	77532155	77629478	97324	+	GRCh37
3	53901093	ENST00000335754	ACTR8-201	mRNA	AMD	Brain._DLPFC_PEC	Brain: DLPFC (PEC) :: Homogenate :: All transcripts :: EpiXcan	2.65981	0.0078184	1	0.224977	1	ENSG00000113812	ACTR8	ENST00000335754	ACTR8-201	0.051414	0.481168	0.533628	1.77089e-150	7.47154e-148	51	51	51	chr3	53901093	53916229	15137	-	GRCh37
11	78239888	ENST00000529571	NARS2-205	mRNA	AMD	Brain._DLPFC_PEC	Brain: DLPFC (PEC) :: Homogenate :: All transcripts :: EpiXcan	-2.6598	0.00781877	1	0.224977	1	ENSG00000137513	NARS2	ENST00000529571	NARS2-205	-0.109898	0.126251	0.176718	4.32768e-36	1.22114e-34	12	12	12	chr11	78239888	78285919	46032	-	GRCh37
12	122617072	ENST00000538698	MLXIP-003	mRNA	AMD	Brain._DLPFC_PEC	Brain: DLPFC (PEC) :: Homogenate :: All transcripts :: EpiXcan	2.65976	0.00781962	1	0.224977	1	ENSG00000175727	MLXIP	ENST00000538698	MLXIP-003	0.132782	0.0766225	0.115467	2.05622e-23	3.53001e-22	15	15	15	chr12	122617072	122628965	11894	+	GRCh37
15	51749483	ENSG00000259668	AC066613.1	gene	AMD	Brain._DLPFC_PEC	Brain: DLPFC (PEC) :: Homogenate :: All transcripts :: EpiXcan	-2.65972	0.00782068	1	0.224977	1	ENSG00000259668	AC066613.1			-0.22011	0.0276219	0.0434323	1.35339e-10	4.49343e-10	13	13	13	chr15	51749483	51752779	3297	+	GRCh37
18	596988	ENSG00000079101	CLUL1	gene	AMD	Brain._DLPFC_PEC	Brain: DLPFC (PEC) :: Homogenate :: All transcripts :: EpiXcan	2.6593	0.0078304	1	0.225065	1	ENSG00000079101	CLUL1			0.0593078	0.349523	0.345567	5.90539e-93	1.83113e-91	139	142	142	chr18	596988	650334	53347	+	GRCh37
11	77069886	ENST00000533568	PAK1-220	aberrant_processed_transcript	AMD	Brain._DLPFC_PEC	Brain: DLPFC (PEC) :: Homogenate :: All transcripts :: EpiXcan	2.65902	0.00783682	1	0.225065	1	ENSG00000149269	PAK1	ENST00000533568	PAK1-220	0.309845	0.015056	0.0140456	0.000833438	0.00356645	22	22	22	chr11	77069886	77184540	114655	-	GRCh37
8	103892126	ENST00000519257	AZIN1-AS1-208	processed_transcript	AMD	Brain._DLPFC_PEC	Brain: DLPFC (PEC) :: Homogenate :: All transcripts :: EpiXcan	-2.65863	0.00784601	1	0.225141	1	ENSG00000253320	KB-1507C5.2	ENST00000519257	AZIN1-AS1-208	-0.271743	0.0166816	0.0327221	2.16997e-07	1.39593e-06	6	6	6	chr8	103892126	103897817	5692	+	GRCh37
11	66357640	ENST00000333861	CCDC87-201	mRNA	AMD	Brain._DLPFC_PEC	Brain: DLPFC (PEC) :: Homogenate :: All transcripts :: EpiXcan	-2.65796	0.00786158	1	0.2254	1	ENSG00000182791	CCDC87	ENST00000333861	CCDC87-201	-0.257259	0.023829	0.0106339	0.0036626	0.0143913	39	39	39	chr11	66357640	66360554	2915	-	GRCh37
22	42372276	ENSG00000100167	SEPT3	gene	AMD	Brain._DLPFC_PEC	Brain: DLPFC (PEC) :: Homogenate :: All transcripts :: EpiXcan	2.65721	0.00787909	1	0.225714	1	ENSG00000100167	SEPT3			0.229204	0.0305292	0.0210024	1.01188e-05	2.47521e-05	49	50	50	chr22	42372276	42394225	21950	+	GRCh37
16	81772702	ENSG00000197943	PLCG2	gene	AMD	Brain._DLPFC_PEC	Brain: DLPFC (PEC) :: Homogenate :: All transcripts :: EpiXcan	-2.65621	0.00790252	1	0.225955	1	ENSG00000197943	PLCG2			-0.149214	0.0558143	0.0656732	2.66541e-15	1.12946e-14	58	58	58	chr16	81772702	81991899	219198	+	GRCh37
15	63446058	ENST00000411926	RPS27L-202	mRNA	AMD	Brain._DLPFC_PEC	Brain: DLPFC (PEC) :: Homogenate :: All transcripts :: EpiXcan	-2.65609	0.00790527	1	0.225955	1	ENSG00000185088	RPS27L	ENST00000411926	RPS27L-202	-0.138176	0.0689146	0.0952043	2.89293e-19	4.11159e-18	24	25	25	chr15	63446058	63450220	4163	-	GRCh37
11	17809796	ENST00000525920	SERGEF-206	mRNA	AMD	Brain._DLPFC_PEC	Brain: DLPFC (PEC) :: Homogenate :: All transcripts :: EpiXcan	2.65594	0.00790887	1	0.225955	1	ENSG00000129158	SERGEF	ENST00000525920	SERGEF-206	0.206486	0.0300699	0.0374254	3.49483e-08	2.42156e-07	42	42	42	chr11	17809796	18026044	216249	-	GRCh37
14	60558629	ENST00000317623	PCNX4-201	mRNA	AMD	Brain._DLPFC_PEC	Brain: DLPFC (PEC) :: Homogenate :: All transcripts :: EpiXcan	-2.65573	0.00791374	1	0.225955	1	ENSG00000126773	PCNXL4	ENST00000317623	PCNX4-201	-0.351045	0.0112295	0.0260288	4.4312e-06	2.48959e-05	5	5	5	chr14	60558629	60601532	42904	+	GRCh37
5	1798943	ENST00000510999	MRPL36-205	mRNA	AMD	Brain._DLPFC_PEC	Brain: DLPFC (PEC) :: Homogenate :: All transcripts :: EpiXcan	-2.65522	0.00792576	1	0.225973	1	ENSG00000171421	MRPL36	ENST00000510999	MRPL36-205	-0.164343	0.0494468	0.0467867	5.17122e-10	4.17282e-09	53	55	55	chr5	1798943	1799864	922	-	GRCh37
6	154708638	ENST00000607772	CNKSR3-205	mRNA	AMD	Brain._DLPFC_PEC	Brain: DLPFC (PEC) :: Homogenate :: All transcripts :: EpiXcan	-2.65514	0.00792748	1	0.225973	1	ENSG00000153721	CNKSR3	ENST00000607772	CNKSR3-205	-0.101729	0.140743	0.16091	1.22232e-32	3.03527e-31	79	81	81	chr6	154708638	154831793	123156	-	GRCh37
19	52145806	ENSG00000254415	SIGLEC14	gene	AMD	Brain._DLPFC_PEC	Brain: DLPFC (PEC) :: Homogenate :: All transcripts :: EpiXcan	2.65397	0.00795508	1	0.226491	1	ENSG00000254415	SIGLEC14			0.112292	0.101166	0.138856	3.03455e-33	2.45574e-32	30	31	31	chr19	52145806	52150054	4249	-	GRCh37
17	4704454	ENSG00000262165	AC233723.1	lincRNA_gene	AMD	Brain._DLPFC_PEC	Brain: DLPFC (PEC) :: Homogenate :: All transcripts :: EpiXcan	-2.65381	0.00795881	1	0.226491	1	ENSG00000262165	AC233723.1			-0.146729	0.0668843	0.101506	2.04238e-23	1.19097e-22	18	18	18	chr17	4704454	4710308	5855	-	GRCh37
12	133345495	ENSG00000090615	GOLGA3	gene	AMD	Brain._DLPFC_PEC	Brain: DLPFC (PEC) :: Homogenate :: All transcripts :: EpiXcan	2.65351	0.00796602	1	0.226509	1	ENSG00000090615	GOLGA3			0.114914	0.0975822	0.0703905	1.92608e-16	8.5887e-16	74	77	77	chr12	133345495	133405444	59950	-	GRCh37
11	66330934	ENSG00000174080	CTSF	gene	AMD	Brain._DLPFC_PEC	Brain: DLPFC (PEC) :: Homogenate :: All transcripts :: EpiXcan	-2.65235	0.00799334	1	0.226652	1	ENSG00000174080	CTSF			-0.162087	0.0515438	0.0432646	1.85225e-10	6.11687e-10	39	39	39	chr11	66330934	66336312	5379	-	GRCh37
1	110254889	ENST00000429410	GSTM5-204	processed_transcript	AMD	Brain._DLPFC_PEC	Brain: DLPFC (PEC) :: Homogenate :: All transcripts :: EpiXcan	-2.6523	0.00799445	1	0.226652	1	ENSG00000134201	GSTM5	ENST00000429410	GSTM5-204	-0.173084	0.0461528	0.0733013	5.83378e-15	6.59116e-14	13	13	13	chr1	110254889	110318050	63162	+	GRCh37
7	148823508	ENST00000426851	ZNF398-201	mRNA	AMD	Brain._DLPFC_PEC	Brain: DLPFC (PEC) :: Homogenate :: All transcripts :: EpiXcan	2.65229	0.00799478	1	0.226652	1	ENSG00000197024	ZNF398	ENST00000426851	ZNF398-201	0.414735	0.00901166	0.0169999	0.000236691	0.00108624	11	11	11	chr7	148823508	148879894	56387	+	GRCh37
2	201997502	ENST00000494258	CFLAR-225	mRNA	AMD	Brain._DLPFC_PEC	Brain: DLPFC (PEC) :: Homogenate :: All transcripts :: EpiXcan	-2.65218	0.0079974	1	0.226652	1	ENSG00000003402	CFLAR	ENST00000494258	CFLAR-225	-0.226651	0.0261309	0.0234183	1.47601e-05	7.83653e-05	22	22	22	chr2	201997502	202005458	7957	+	GRCh37
2	237102095	ENSG00000182177	ASB18	gene	AMD	Brain._DLPFC_PEC	Brain: DLPFC (PEC) :: Homogenate :: All transcripts :: EpiXcan	2.65156	0.00801217	1	0.226884	1	ENSG00000182177	ASB18			0.28916	0.015813	0.0292813	1.77207e-07	4.90021e-07	16	16	16	chr2	237102095	237173052	70958	-	GRCh37
19	36803969	ENST00000590657	LINC00665-207	lincRNA	AMD	Brain._DLPFC_PEC	Brain: DLPFC (PEC) :: Homogenate :: All transcripts :: EpiXcan	-2.65088	0.00802826	1	0.227153	1	ENSG00000232677	LINC00665	ENST00000590657	LINC00665-207	-0.0774266	0.239028	0.26963	8.69964e-59	4.88464e-57	77	79	79	chr19	36803969	36806639	2671	-	GRCh37
20	2082257	ENSG00000125834	STK35	gene	AMD	Brain._DLPFC_PEC	Brain: DLPFC (PEC) :: Homogenate :: All transcripts :: EpiXcan	-2.6501	0.00804678	1	0.22749	1	ENSG00000125834	STK35			-0.333547	0.0111981	0.0321519	4.34975e-08	1.24728e-07	5	5	5	chr20	2082257	2157684	75428	+	GRCh37
5	35904397	ENSG00000152611	CAPSL	gene	AMD	Brain._DLPFC_PEC	Brain: DLPFC (PEC) :: Homogenate :: All transcripts :: EpiXcan	2.64878	0.0080783	1	0.228194	1	ENSG00000152611	CAPSL			0.206259	0.0296382	0.0461563	4.09635e-11	1.40171e-10	31	31	31	chr5	35904397	35938881	34485	-	GRCh37
10	99437181	ENSG00000119986	AVPI1	gene	AMD	Brain._DLPFC_PEC	Brain: DLPFC (PEC) :: Homogenate :: All transcripts :: EpiXcan	2.64821	0.00809181	1	0.228307	1	ENSG00000119986	AVPI1			0.0732573	0.2488	0.292659	8.59892e-75	1.84064e-73	37	37	37	chr10	99437181	99447080	9900	-	GRCh37
16	4404543	ENST00000251166	CORO7-201	mRNA	AMD	Brain._DLPFC_PEC	Brain: DLPFC (PEC) :: Homogenate :: All transcripts :: EpiXcan	2.64785	0.00810058	1	0.228307	1	ENSG00000262246	CORO7	ENST00000251166	CORO7-201	0.108697	0.120691	0.172717	3.21429e-35	8.80065e-34	14	15	15	chr16	4404543	4466665	62123	-	GRCh37
20	34135013	ENST00000489071	ERGIC3-218	processed_transcript	AMD	Brain._DLPFC_PEC	Brain: DLPFC (PEC) :: Homogenate :: All transcripts :: EpiXcan	2.64769	0.00810444	1	0.228307	1	ENSG00000125991	ERGIC3	ENST00000489071	ERGIC3-218	0.093746	0.142309	0.167892	1.37906e-34	3.69364e-33	21	21	21	chr20	34135013	34136732	1720	+	GRCh37
3	50355221	ENST00000447092	HYAL2-208	mRNA	AMD	Brain._DLPFC_PEC	Brain: DLPFC (PEC) :: Homogenate :: All transcripts :: EpiXcan	-2.6475	0.00810884	1	0.228307	1	ENSG00000068001	HYAL2	ENST00000447092	HYAL2-208	-0.655851	0.00300138	0.0118198	0.00217838	0.00883122	2	2	2	chr3	50355221	50360213	4993	-	GRCh37
15	90373831	ENST00000336418	AP3S2-201	mRNA	AMD	Brain._DLPFC_PEC	Brain: DLPFC (PEC) :: Homogenate :: All transcripts :: EpiXcan	2.64716	0.00811719	1	0.228356	1	ENSG00000157823	AP3S2	ENST00000336418	AP3S2-201	0.116998	0.0938394	0.137402	9.12803e-28	1.87515e-26	19	19	19	chr15	90373831	90437574	63744	-	GRCh37
1	151227239	ENST00000462970	PSMD4-208	aberrant_processed_transcript	AMD	Brain._DLPFC_PEC	Brain: DLPFC (PEC) :: Homogenate :: All transcripts :: EpiXcan	-2.64658	0.00813102	1	0.228558	1	ENSG00000159352	PSMD4	ENST00000462970	PSMD4-208	-0.474519	0.00794341	0.0175185	0.000192998	0.000896402	11	11	11	chr1	151227239	151238064	10826	+	GRCh37
17	7835419	ENSG00000170037	CNTROB	gene	AMD	Brain._DLPFC_PEC	Brain: DLPFC (PEC) :: Homogenate :: All transcripts :: EpiXcan	-2.64545	0.0081583	1	0.229138	1	ENSG00000170037	CNTROB			-0.109289	0.112173	0.124503	4.34094e-29	3.05933e-28	45	45	45	chr17	7835419	7853236	17818	+	GRCh37
20	62271061	ENST00000370053	STMN3-201	mRNA	AMD	Brain._DLPFC_PEC	Brain: DLPFC (PEC) :: Homogenate :: All transcripts :: EpiXcan	-2.64516	0.00816514	1	0.229143	1	ENSG00000197457	STMN3	ENST00000370053	STMN3-201	-0.0949132	0.143944	0.171391	4.60139e-35	1.25481e-33	40	41	41	chr20	62271061	62284780	13720	-	GRCh37
16	56666145	ENSG00000205364	MT1M	gene	AMD	Brain._DLPFC_PEC	Brain: DLPFC (PEC) :: Homogenate :: All transcripts :: EpiXcan	-2.64452	0.0081807	1	0.229383	1	ENSG00000205364	MT1M			-0.256828	0.0203911	0.0335645	1.78098e-08	5.23701e-08	14	14	14	chr16	56666145	56667898	1754	+	GRCh37
1	89426850	ENST00000370486	KYAT3-202	mRNA	AMD	Brain._DLPFC_PEC	Brain: DLPFC (PEC) :: Homogenate :: All transcripts :: EpiXcan	-2.64404	0.0081924	1	0.229383	1	ENSG00000137944	CCBL2	ENST00000370486	KYAT3-202	-0.419326	0.00790141	0.0123925	0.00171895	0.00706338	6	6	6	chr1	89426850	89458636	31787	-	GRCh37
11	46366984	ENST00000527674	DGKZ-212	aberrant_processed_transcript	AMD	Brain._DLPFC_PEC	Brain: DLPFC (PEC) :: Homogenate :: All transcripts :: EpiXcan	-2.64398	0.00819367	1	0.229383	1	ENSG00000149091	DGKZ	ENST00000527674	DGKZ-212	-0.231449	0.0265124	0.0119722	0.00209016	0.00849105	41	41	41	chr11	46366984	46390725	23742	+	GRCh37
11	18021093	ENST00000532212	SERGEF-218	processed_transcript	AMD	Brain._DLPFC_PEC	Brain: DLPFC (PEC) :: Homogenate :: All transcripts :: EpiXcan	2.64357	0.00820361	1	0.229474	1	ENSG00000129158	SERGEF	ENST00000532212	SERGEF-218	0.308609	0.0140901	0.0283165	1.78271e-06	1.04603e-05	6	6	6	chr11	18021093	18034475	13383	-	GRCh37
4	103717133	ENST00000394803	UBE2D3-208	mRNA	AMD	Brain._DLPFC_PEC	Brain: DLPFC (PEC) :: Homogenate :: All transcripts :: EpiXcan	-2.64268	0.00822533	1	0.229895	1	ENSG00000109332	UBE2D3	ENST00000394803	UBE2D3-208	-0.108057	0.112738	0.140746	2.14886e-28	4.52021e-27	20	20	20	chr4	103717133	103749316	32184	-	GRCh37
6	101329347	ENST00000565695	AL133338.1-201	transcript	AMD	Brain._DLPFC_PEC	Brain: DLPFC (PEC) :: Homogenate :: All transcripts :: EpiXcan	2.64182	0.0082461	1	0.230289	1	ENSG00000260000	RP3-467N11.1	ENST00000565695	AL133338.1-201	0.148288	0.0584852	0.0822738	1.15024e-16	1.42954e-15	34	35	35	chr6	101329347	101330863	1517	+	GRCh37
20	18447771	ENSG00000132664	POLR3F	gene	AMD	Brain._DLPFC_PEC	Brain: DLPFC (PEC) :: Homogenate :: All transcripts :: EpiXcan	2.64121	0.00826095	1	0.230517	1	ENSG00000132664	POLR3F			0.517357	0.00503556	0.0150178	0.000194071	0.000429441	4	4	4	chr20	18447771	18465287	17517	+	GRCh37
1	1146706	ENSG00000186827	TNFRSF4	gene	AMD	Brain._DLPFC_PEC	Brain: DLPFC (PEC) :: Homogenate :: All transcripts :: EpiXcan	-2.64071	0.00827316	1	0.23067	1	ENSG00000186827	TNFRSF4			-0.191204	0.0454211	0.0528076	1.01917e-12	3.81067e-12	18	18	18	chr1	1146706	1149518	2813	-	GRCh37
17	39981433	ENST00000517701	NT5C3B-213	aberrant_processed_transcript	AMD	Brain._DLPFC_PEC	Brain: DLPFC (PEC) :: Homogenate :: All transcripts :: EpiXcan	2.63923	0.00830956	1	0.231498	1	ENSG00000141698	NT5C3B	ENST00000517701	NT5C3B-213	0.171193	0.0468229	0.0725333	9.92282e-15	1.10504e-13	23	24	24	chr17	39981433	39988740	7308	-	GRCh37
3	58295781	ENST00000463550	RPP14-205	aberrant_processed_transcript	AMD	Brain._DLPFC_PEC	Brain: DLPFC (PEC) :: Homogenate :: All transcripts :: EpiXcan	2.63882	0.0083196	1	0.23159	1	ENSG00000163684	RPP14	ENST00000463550	RPP14-205	0.284934	0.0152047	0.0256826	5.76519e-06	3.19971e-05	26	26	26	chr3	58295781	58303230	7450	+	GRCh37
15	90373831	ENSG00000157823	AP3S2	gene	AMD	Brain._DLPFC_PEC	Brain: DLPFC (PEC) :: Homogenate :: All transcripts :: EpiXcan	2.63684	0.00836827	1	0.232757	1	ENSG00000157823	AP3S2			0.0868675	0.177342	0.206779	6.5692e-50	8.22822e-49	44	47	47	chr15	90373831	90437574	63744	-	GRCh37
4	90157537	ENSG00000185477	GPRIN3	gene	AMD	Brain._DLPFC_PEC	Brain: DLPFC (PEC) :: Homogenate :: All transcripts :: EpiXcan	2.63523	0.00840809	1	0.233676	1	ENSG00000185477	GPRIN3			0.0934933	0.14448	0.19725	2.24908e-47	2.66487e-46	31	33	33	chr4	90157537	90229161	71625	-	GRCh37
2	24714783	ENSG00000084676	NCOA1	gene	AMD	Brain._DLPFC_PEC	Brain: DLPFC (PEC) :: Homogenate :: All transcripts :: EpiXcan	-2.63473	0.00842039	1	0.233829	1	ENSG00000084676	NCOA1			-0.131275	0.0727216	0.116614	6.50419e-27	4.28123e-26	12	12	12	chr2	24714783	24993571	278789	+	GRCh37
22	50635322	ENST00000472677	TRABD-206	aberrant_processed_transcript	AMD	Brain._DLPFC_PEC	Brain: DLPFC (PEC) :: Homogenate :: All transcripts :: EpiXcan	-2.63383	0.00844283	1	0.234263	1	ENSG00000170638	TRABD	ENST00000472677	TRABD-206	-0.119693	0.13333	0.1847	3.19936e-38	9.65486e-37	22	22	22	chr22	50635322	50637140	1819	+	GRCh37
9	139933922	ENST00000371600	NPDC1-201	mRNA	AMD	Brain._DLPFC_PEC	Brain: DLPFC (PEC) :: Homogenate :: All transcripts :: EpiXcan	-2.63333	0.00845528	1	0.234284	1	ENSG00000107281	NPDC1	ENST00000371600	NPDC1-201	-0.283421	0.0251877	0.0254458	6.78593e-06	3.73557e-05	25	27	27	chr9	139933922	139938544	4623	-	GRCh37
8	9413424	ENST00000310430	TNKS-201	mRNA	AMD	Brain._DLPFC_PEC	Brain: DLPFC (PEC) :: Homogenate :: All transcripts :: EpiXcan	-2.63325	0.00845718	1	0.234284	1	ENSG00000173273	TNKS	ENST00000310430	TNKS-201	-0.124897	0.0809588	0.0513915	1.00905e-10	8.60057e-10	64	64	64	chr8	9413424	9639856	226433	+	GRCh37
1	151104183	ENST00000341697	SEMA6C-201	mRNA	AMD	Brain._DLPFC_PEC	Brain: DLPFC (PEC) :: Homogenate :: All transcripts :: EpiXcan	2.63297	0.00846408	1	0.234286	1	ENSG00000143434	SEMA6C	ENST00000341697	SEMA6C-201	0.124472	0.0738651	0.117335	1.58652e-23	2.7401e-22	17	17	17	chr1	151104183	151119087	14905	-	GRCh37
7	75625656	ENST00000248600	STYXL1-201	mRNA	AMD	Brain._DLPFC_PEC	Brain: DLPFC (PEC) :: Homogenate :: All transcripts :: EpiXcan	2.63196	0.00848929	1	0.234683	1	ENSG00000127952	STYXL1	ENST00000248600	STYXL1-201	0.440269	0.00640368	0.0166835	0.000247533	0.0011333	8	9	9	chr7	75625656	75677321	51666	-	GRCh37
22	32871244	ENST00000397426	FBXO7-202	mRNA	AMD	Brain._DLPFC_PEC	Brain: DLPFC (PEC) :: Homogenate :: All transcripts :: EpiXcan	-2.63184	0.00849246	1	0.234683	1	ENSG00000100225	FBXO7	ENST00000397426	FBXO7-202	-0.179843	0.0419969	0.0877435	1.19932e-17	1.57122e-16	7	7	7	chr22	32871244	32894816	23573	+	GRCh37
1	156262479	ENST00000362007	GLMP-201	mRNA	AMD	Brain._DLPFC_PEC	Brain: DLPFC (PEC) :: Homogenate :: All transcripts :: EpiXcan	-2.63151	0.00850061	1	0.234683	1	ENSG00000198715	C1orf85	ENST00000362007	GLMP-201	-0.283266	0.0162863	0.0232013	1.56348e-05	8.2771e-05	10	10	10	chr1	156262479	156265463	2985	-	GRCh37
19	58360099	ENSG00000204514	ZNF814	gene	AMD	Brain._DLPFC_PEC	Brain: DLPFC (PEC) :: Homogenate :: All transcripts :: EpiXcan	2.63131	0.00850566	1	0.234683	1	ENSG00000204514	ZNF814			0.282891	0.0157908	0.022244	5.34063e-06	1.33344e-05	21	21	21	chr19	58360099	58400442	40344	-	GRCh37
2	210886147	ENSG00000144445	KANSL1L	gene	AMD	Brain._DLPFC_PEC	Brain: DLPFC (PEC) :: Homogenate :: All transcripts :: EpiXcan	-2.62968	0.00854646	1	0.23562	1	ENSG00000144445	KANSL1L			-0.549015	0.00607632	0.0193556	2.21412e-05	5.26449e-05	3	3	3	chr2	210886147	211036107	149961	-	GRCh37
16	23533335	ENSG00000103356	EARS2	gene	AMD	Brain._DLPFC_PEC	Brain: DLPFC (PEC) :: Homogenate :: All transcripts :: EpiXcan	-2.62767	0.00859715	1	0.23664	1	ENSG00000103356	EARS2			-0.149176	0.0561082	0.0787828	1.97943e-18	9.58873e-18	29	30	30	chr16	23533335	23569052	35718	-	GRCh37
14	68045280	ENST00000561370	PLEKHH1-215	NMD_transcript_variant	AMD	Brain._DLPFC_PEC	Brain: DLPFC (PEC) :: Homogenate :: All transcripts :: EpiXcan	-2.6276	0.00859904	1	0.23664	1	ENSG00000054690	PLEKHH1	ENST00000561370	PLEKHH1-215	-0.289842	0.0155732	0.0116884	0.00237481	0.00958417	20	22	22	chr14	68045280	68054265	8986	+	GRCh37
2	42994229	ENSG00000162882	HAAO	gene	AMD	Brain._DLPFC_PEC	Brain: DLPFC (PEC) :: Homogenate :: All transcripts :: EpiXcan	-2.6274	0.0086041	1	0.23664	1	ENSG00000162882	HAAO			-0.393439	0.00770436	0.020163	1.56279e-05	3.76293e-05	4	4	4	chr2	42994229	43019733	25505	-	GRCh37
11	33766231	ENST00000534136	FBXO3-213	mRNA	AMD	Brain._DLPFC_PEC	Brain: DLPFC (PEC) :: Homogenate :: All transcripts :: EpiXcan	2.62666	0.00862286	1	0.23675	1	ENSG00000110429	FBXO3	ENST00000534136	FBXO3-213	0.162608	0.0487276	0.0658823	1.65628e-13	1.70796e-12	13	13	13	chr11	33766231	33796050	29820	-	GRCh37
10	81422844	ENST00000596088	NUTM2B-AS1-209	transcript	AMD	Brain._DLPFC_PEC	Brain: DLPFC (PEC) :: Homogenate :: All transcripts :: EpiXcan	-2.62649	0.00862708	1	0.23675	1	ENSG00000226381	RP11-119F19.2	ENST00000596088	NUTM2B-AS1-209	-0.227125	0.0460531	0.0732328	7.52578e-15	8.43506e-14	44	45	45	chr10	81422844	81526080	103237	-	GRCh37
19	57831877	ENSG00000178229	ZNF543	gene	AMD	Brain._DLPFC_PEC	Brain: DLPFC (PEC) :: Homogenate :: All transcripts :: EpiXcan	2.62636	0.00863044	1	0.23675	1	ENSG00000178229	ZNF543			0.298981	0.0146248	0.0283912	2.86726e-07	7.82286e-07	14	14	14	chr19	57831877	57842144	10268	+	GRCh37
11	64002010	ENSG00000173511	VEGFB	gene	AMD	Brain._DLPFC_PEC	Brain: DLPFC (PEC) :: Homogenate :: All transcripts :: EpiXcan	-2.62615	0.00863558	1	0.23675	1	ENSG00000173511	VEGFB			-0.298819	0.0160558	0.0427198	1.87246e-10	6.17936e-10	9	9	9	chr11	64002010	64006259	4250	+	GRCh37
9	123664671	ENST00000540010	TRAF1-202	mRNA	AMD	Brain._DLPFC_PEC	Brain: DLPFC (PEC) :: Homogenate :: All transcripts :: EpiXcan	-2.62552	0.00865176	1	0.237004	1	ENSG00000056558	TRAF1	ENST00000540010	TRAF1-202	-0.252453	0.0187708	0.0347682	1.00661e-07	6.68112e-07	8	8	8	chr9	123664671	123691451	26781	-	GRCh37
16	4674791	ENST00000262370	MGRN1-201	mRNA	AMD	Brain._DLPFC_PEC	Brain: DLPFC (PEC) :: Homogenate :: All transcripts :: EpiXcan	-2.624	0.00869029	1	0.237871	1	ENSG00000102858	MGRN1	ENST00000262370	MGRN1-201	-0.14859	0.0585964	0.0887124	7.5343e-18	9.97827e-17	24	24	24	chr16	4674791	4740973	66183	+	GRCh37
4	101107027	ENST00000273990	DDIT4L-201	mRNA	AMD	Brain._DLPFC_PEC	Brain: DLPFC (PEC) :: Homogenate :: All transcripts :: EpiXcan	-2.62363	0.00869981	1	0.237942	1	ENSG00000145358	DDIT4L	ENST00000273990	DDIT4L-201	-0.126364	0.0774349	0.114905	4.38633e-23	7.42943e-22	48	48	48	chr4	101107027	101111625	4599	-	GRCh37
17	42388072	ENST00000587483	RUNDC3A-203	aberrant_processed_transcript	AMD	Brain._DLPFC_PEC	Brain: DLPFC (PEC) :: Homogenate :: All transcripts :: EpiXcan	2.62305	0.00871472	1	0.238161	1	ENSG00000108309	RUNDC3A	ENST00000587483	RUNDC3A-203	0.0601219	0.349214	0.444203	2.51133e-113	4.9227e-111	7	7	7	chr17	42388072	42396037	7966	+	GRCh37
10	43084555	ENST00000359467	ZNF33B-201	mRNA	AMD	Brain._DLPFC_PEC	Brain: DLPFC (PEC) :: Homogenate :: All transcripts :: EpiXcan	2.62231	0.00873371	1	0.238491	1	ENSG00000196693	ZNF33B	ENST00000359467	ZNF33B-201	0.0635615	0.313156	0.353016	7.15151e-82	7.14352e-80	56	62	62	chr10	43084555	43133992	49438	-	GRCh37
1	165738166	ENSG00000224358	AL451074.2	gene	AMD	Brain._DLPFC_PEC	Brain: DLPFC (PEC) :: Homogenate :: All transcripts :: EpiXcan	-2.62139	0.0087572	1	0.238857	1	ENSG00000224358	AL451074.2			-0.178256	0.0450595	0.0849242	1.21845e-19	6.18168e-19	11	11	11	chr1	165738166	165744413	6248	+	GRCh37
4	144832667	ENST00000502554	AC093890.1-201	processed_pseudogene	AMD	Brain._DLPFC_PEC	Brain: DLPFC (PEC) :: Homogenate :: All transcripts :: EpiXcan	-2.62099	0.00876736	1	0.238857	1	ENSG00000249741	RP11-673E1.3	ENST00000502554	AC093890.1-201	-0.171277	0.0501169	0.0543545	2.50488e-11	2.23185e-10	35	36	36	chr4	144832667	144833206	540	-	GRCh37
17	7146910	ENSG00000175826	CTDNEP1	gene	AMD	Brain._DLPFC_PEC	Brain: DLPFC (PEC) :: Homogenate :: All transcripts :: EpiXcan	2.62079	0.0087726	1	0.238857	1	ENSG00000175826	CTDNEP1			0.0757596	0.207047	0.217041	2.31298e-52	3.05912e-51	58	59	59	chr17	7146910	7155810	8901	-	GRCh37
5	131142683	ENST00000413683	AC026398.1-201	NMD_transcript_variant	AMD	Brain._DLPFC_PEC	Brain: DLPFC (PEC) :: Homogenate :: All transcripts :: EpiXcan	2.6207	0.00877489	1	0.238857	1	ENSG00000164398	ACSL6	ENST00000413683	AC026398.1-201	0.200894	0.0313423	0.0659006	1.76087e-13	1.81244e-12	11	15	15	chr5	131142683	131329971	187289	-	GRCh37
4	25395483	ENST00000507925	ANAPC4-209	aberrant_processed_transcript	AMD	Brain._DLPFC_PEC	Brain: DLPFC (PEC) :: Homogenate :: All transcripts :: EpiXcan	-2.62014	0.00878943	1	0.239064	1	ENSG00000053900	ANAPC4	ENST00000507925	ANAPC4-209	-0.243118	0.022535	0.0479397	3.2275e-10	2.64532e-09	20	20	20	chr4	25395483	25397042	1560	+	GRCh37
1	165712406	ENST00000481278	TMCO1-206	mRNA	AMD	Brain._DLPFC_PEC	Brain: DLPFC (PEC) :: Homogenate :: All transcripts :: EpiXcan	2.61984	0.00879698	1	0.239079	1	ENSG00000143183	TMCO1	ENST00000481278	TMCO1-206	0.137916	0.0751156	0.122114	5.64915e-25	1.0395e-23	10	10	10	chr1	165712406	165738074	25669	-	GRCh37
17	2380703	ENST00000577148	METTL16-210	aberrant_processed_transcript	AMD	Brain._DLPFC_PEC	Brain: DLPFC (PEC) :: Homogenate :: All transcripts :: EpiXcan	-2.61958	0.00880387	1	0.239079	1	ENSG00000127804	METTL16	ENST00000577148	METTL16-210	-0.278623	0.0160579	0.0230848	1.62744e-05	8.59519e-05	24	24	24	chr17	2380703	2405574	24872	-	GRCh37
6	42858005	ENST00000408925	C6orf226-201	mRNA	AMD	Brain._DLPFC_PEC	Brain: DLPFC (PEC) :: Homogenate :: All transcripts :: EpiXcan	-2.61845	0.00883301	1	0.239221	1	ENSG00000221821	C6orf226	ENST00000408925	C6orf226-201	-0.44347	0.00952926	0.0242736	9.59016e-06	5.20106e-05	7	7	7	chr6	42858005	42858554	550	-	GRCh37
18	13217497	ENSG00000168675	LDLRAD4	gene	AMD	Brain._DLPFC_PEC	Brain: DLPFC (PEC) :: Homogenate :: All transcripts :: EpiXcan	-2.61844	0.0088333	1	0.239221	1	ENSG00000168675	LDLRAD4			-0.178731	0.0429659	0.0438809	1.42605e-10	4.73012e-10	42	42	42	chr18	13217497	13652754	435258	+	GRCh37
2	241418839	ENSG00000144504	ANKMY1	gene	AMD	Brain._DLPFC_PEC	Brain: DLPFC (PEC) :: Homogenate :: All transcripts :: EpiXcan	2.61837	0.00883508	1	0.239221	1	ENSG00000144504	ANKMY1			0.153679	0.0590315	0.0718068	5.52009e-17	2.51971e-16	30	30	30	chr2	241418839	241508626	89788	-	GRCh37
19	18417040	ENST00000593829	LSM4-203	mRNA	AMD	Brain._DLPFC_PEC	Brain: DLPFC (PEC) :: Homogenate :: All transcripts :: EpiXcan	2.6183	0.0088369	1	0.239221	1	ENSG00000130520	LSM4	ENST00000593829	LSM4-203	0.370701	0.0113844	0.0204146	5.49511e-05	0.000272422	13	13	13	chr19	18417040	18434084	17045	-	GRCh37
2	102472439	ENST00000418101	MAP4K4-208	mRNA	AMD	Brain._DLPFC_PEC	Brain: DLPFC (PEC) :: Homogenate :: All transcripts :: EpiXcan	-2.61717	0.00886633	1	0.23983	1	ENSG00000071054	MAP4K4	ENST00000418101	MAP4K4-208	-0.259957	0.0185348	0.0153831	0.000460306	0.00203694	28	28	28	chr2	102472439	102481465	9027	+	GRCh37
17	79993755	ENST00000580320	DCXR-213	aberrant_processed_transcript	AMD	Brain._DLPFC_PEC	Brain: DLPFC (PEC) :: Homogenate :: All transcripts :: EpiXcan	-2.61686	0.00887433	1	0.239858	1	ENSG00000169738	DCXR	ENST00000580320	DCXR-213	-0.0805555	0.189434	0.230137	1.45061e-49	6.32508e-48	25	25	25	chr17	79993755	79995574	1820	-	GRCh37
20	62375019	ENST00000245663	ZBTB46-201	mRNA	AMD	Brain._DLPFC_PEC	Brain: DLPFC (PEC) :: Homogenate :: All transcripts :: EpiXcan	-2.61581	0.00890152	1	0.240404	1	ENSG00000130584	ZBTB46	ENST00000245663	ZBTB46-201	-0.249039	0.0213995	0.0480355	4.25889e-10	3.4571e-09	8	8	8	chr20	62375019	62462567	87549	-	GRCh37
14	20724717	ENSG00000136319	TTC5	gene	AMD	Brain._DLPFC_PEC	Brain: DLPFC (PEC) :: Homogenate :: All transcripts :: EpiXcan	2.61493	0.0089246	1	0.240838	1	ENSG00000136319	TTC5			0.0957712	0.136024	0.194628	9.52438e-47	1.11213e-45	17	17	17	chr14	20724717	20774153	49437	-	GRCh37
15	64657193	ENSG00000166803	PCLAF	gene	AMD	Brain._DLPFC_PEC	Brain: DLPFC (PEC) :: Homogenate :: All transcripts :: EpiXcan	2.61316	0.00897088	1	0.241718	1	ENSG00000166803	PCLAF			0.382727	0.00926885	0.0184147	3.31092e-05	7.76896e-05	7	7	7	chr15	64657193	64679886	22694	-	GRCh37
3	100053601	ENST00000478856	NIT2-205	aberrant_processed_transcript	AMD	Brain._DLPFC_PEC	Brain: DLPFC (PEC) :: Homogenate :: All transcripts :: EpiXcan	2.61311	0.00897212	1	0.241718	1	ENSG00000114021	NIT2	ENST00000478856	NIT2-205	0.189654	0.0330056	0.0603393	2.18974e-12	2.0988e-11	19	19	19	chr3	100053601	100068855	15255	+	GRCh37
12	132324570	ENST00000534865	MMP17-202	mRNA	AMD	Brain._DLPFC_PEC	Brain: DLPFC (PEC) :: Homogenate :: All transcripts :: EpiXcan	-2.61288	0.00897824	1	0.241718	1	ENSG00000198598	MMP17	ENST00000534865	MMP17-202	-0.600794	0.00343534	0.0167001	0.000261981	0.00119531	3	3	3	chr12	132324570	132334526	9957	+	GRCh37
1	24295573	ENST00000343255	SRSF10-203	mRNA	AMD	Brain._DLPFC_PEC	Brain: DLPFC (PEC) :: Homogenate :: All transcripts :: EpiXcan	2.61066	0.00903677	1	0.243103	1	ENSG00000188529	SRSF10	ENST00000343255	SRSF10-203	0.250501	0.0260467	0.0289168	1.5319e-06	9.0473e-06	36	37	37	chr1	24295573	24306817	11245	-	GRCh37
15	65032091	ENSG00000166831	RBPMS2	gene	AMD	Brain._DLPFC_PEC	Brain: DLPFC (PEC) :: Homogenate :: All transcripts :: EpiXcan	2.61028	0.00904674	1	0.243179	1	ENSG00000166831	RBPMS2			0.26094	0.0177174	0.0230383	3.95266e-06	9.95655e-06	20	23	23	chr15	65032091	65067786	35696	-	GRCh37
2	220144066	ENST00000392086	DNAJB2-202	mRNA	AMD	Brain._DLPFC_PEC	Brain: DLPFC (PEC) :: Homogenate :: All transcripts :: EpiXcan	-2.60941	0.00906989	1	0.243179	1	ENSG00000135924	DNAJB2	ENST00000392086	DNAJB2-202	-0.328062	0.015333	0.0117278	0.00227468	0.0092027	23	24	24	chr2	220144066	220151620	7555	+	GRCh37
1	40124793	ENST00000235628	NT5C1A-201	mRNA	AMD	Brain._DLPFC_PEC	Brain: DLPFC (PEC) :: Homogenate :: All transcripts :: EpiXcan	-2.6091	0.00907817	1	0.243179	1	ENSG00000116981	NT5C1A	ENST00000235628	NT5C1A-201	-0.146052	0.0634067	0.116585	2.10154e-23	3.60431e-22	10	10	10	chr1	40124793	40137710	12918	-	GRCh37
3	156865585	ENST00000471247	CCNL1-214	aberrant_processed_transcript	AMD	Brain._DLPFC_PEC	Brain: DLPFC (PEC) :: Homogenate :: All transcripts :: EpiXcan	2.60904	0.00907976	1	0.243179	1	ENSG00000163660	CCNL1	ENST00000471247	CCNL1-214	0.584355	0.00390814	0.015034	0.000549403	0.00240395	2	2	2	chr3	156865585	156870290	4706	-	GRCh37
13	96529156	ENST00000463054	UGGT2-207	aberrant_processed_transcript	AMD	Brain._DLPFC_PEC	Brain: DLPFC (PEC) :: Homogenate :: All transcripts :: EpiXcan	-2.60897	0.00908143	1	0.243179	1	ENSG00000102595	UGGT2	ENST00000463054	UGGT2-207	-0.178161	0.0405823	0.0434037	3.21844e-09	2.43495e-08	47	47	47	chr13	96529156	96547502	18347	-	GRCh37
10	28339922	ENSG00000150054	MPP7	gene	AMD	Brain._DLPFC_PEC	Brain: DLPFC (PEC) :: Homogenate :: All transcripts :: EpiXcan	2.60861	0.00909114	1	0.243179	1	ENSG00000150054	MPP7			0.143152	0.0655369	0.0862225	6.502e-20	3.32318e-19	74	74	74	chr10	28339922	28623415	283494	-	GRCh37
3	100082275	ENST00000284320	TOMM70-201	mRNA	AMD	Brain._DLPFC_PEC	Brain: DLPFC (PEC) :: Homogenate :: All transcripts :: EpiXcan	2.60845	0.0090954	1	0.243179	1	ENSG00000154174	TOMM70A	ENST00000284320	TOMM70-201	0.0872143	0.153945	0.146035	1.38893e-29	3.06198e-28	66	66	66	chr3	100082275	100120242	37968	-	GRCh37
1	43424720	ENSG00000227533	SLC2A1-AS1	lincRNA_gene	AMD	Brain._DLPFC_PEC	Brain: DLPFC (PEC) :: Homogenate :: All transcripts :: EpiXcan	2.60819	0.00910211	1	0.243179	1	ENSG00000227533	SLC2A1-AS1			0.0663105	0.300773	0.352339	2.67114e-95	8.69616e-94	41	43	43	chr1	43424720	43449029	24310	+	GRCh37
16	24565798	ENST00000562430	RBBP6-205	aberrant_processed_transcript	AMD	Brain._DLPFC_PEC	Brain: DLPFC (PEC) :: Homogenate :: All transcripts :: EpiXcan	2.60814	0.00910347	1	0.243179	1	ENSG00000122257	RBBP6	ENST00000562430	RBBP6-205	0.155756	0.0520444	0.092014	1.61312e-18	2.21211e-17	11	11	11	chr16	24565798	24584181	18384	+	GRCh37
11	47199076	ENST00000298838	PACSIN3-201	mRNA	AMD	Brain._DLPFC_PEC	Brain: DLPFC (PEC) :: Homogenate :: All transcripts :: EpiXcan	-2.60789	0.00911022	1	0.243179	1	ENSG00000165912	PACSIN3	ENST00000298838	PACSIN3-201	-0.310064	0.0130584	0.0230781	1.79401e-05	9.42715e-05	5	5	5	chr11	47199076	47207958	8883	-	GRCh37
8	21912328	ENST00000432128	DMTN-205	mRNA	AMD	Brain._DLPFC_PEC	Brain: DLPFC (PEC) :: Homogenate :: All transcripts :: EpiXcan	-2.60696	0.00913494	1	0.243448	1	ENSG00000158856	DMTN	ENST00000432128	DMTN-205	-0.295679	0.0231531	0.0511273	1.03187e-10	8.78913e-10	11	11	11	chr8	21912328	21940035	27708	+	GRCh37
14	76776957	ENSG00000119715	ESRRB	gene	AMD	Brain._DLPFC_PEC	Brain: DLPFC (PEC) :: Homogenate :: All transcripts :: EpiXcan	-2.60683	0.00913843	1	0.243448	1	ENSG00000119715	ESRRB			-0.219864	0.0250168	0.0459479	4.08151e-11	1.39722e-10	13	13	13	chr14	76776957	76968178	191222	+	GRCh37
12	123237321	ENST00000280557	DENR-201	mRNA	AMD	Brain._DLPFC_PEC	Brain: DLPFC (PEC) :: Homogenate :: All transcripts :: EpiXcan	-2.60672	0.00914151	1	0.243448	1	ENSG00000139726	DENR	ENST00000280557	DENR-201	-0.227562	0.0263261	0.0535414	3.83807e-11	3.37726e-10	12	12	12	chr12	123237321	123255611	18291	+	GRCh37
8	8011830	ENST00000509557	ENPP7P1-201	pseudogene	AMD	Brain._DLPFC_PEC	Brain: DLPFC (PEC) :: Homogenate :: All transcripts :: EpiXcan	-2.606	0.00916058	1	0.243678	1	ENSG00000249188	ENPP7P1	ENST00000509557	ENPP7P1-201	-0.376119	0.00915526	0.0189247	9.6611e-05	0.000465461	8	8	8	chr8	8011830	8074438	62609	+	GRCh37
15	79484049	ENSG00000259234	ANKRD34C-AS1	lincRNA_gene	AMD	Brain._DLPFC_PEC	Brain: DLPFC (PEC) :: Homogenate :: All transcripts :: EpiXcan	-2.60586	0.00916428	1	0.243678	1	ENSG00000259234	ANKRD34C-AS1			-0.328843	0.0128391	0.017889	4.8142e-05	0.000111585	15	15	15	chr15	79484049	79576287	92239	-	GRCh37
5	88185191	ENST00000509179	MEF2C-AS1-205	transcript	AMD	Brain._DLPFC_PEC	Brain: DLPFC (PEC) :: Homogenate :: All transcripts :: EpiXcan	-2.60556	0.0091723	1	0.243703	1	ENSG00000248309	MEF2C-AS1	ENST00000509179	MEF2C-AS1-205	-0.137171	0.0736808	0.0974004	1.60275e-19	2.30979e-18	23	23	23	chr5	88185191	88261689	76499	+	GRCh37
2	54309691	ENST00000606436	AC008280.3-201	lincRNA	AMD	Brain._DLPFC_PEC	Brain: DLPFC (PEC) :: Homogenate :: All transcripts :: EpiXcan	-2.60343	0.00922969	1	0.244982	1	ENSG00000272156	RP11-477N3.1	ENST00000606436	AC008280.3-201	-0.200336	0.0341988	0.0230076	1.70459e-05	8.98178e-05	50	50	50	chr2	54309691	54312203	2513	+	GRCh37
15	31107474	ENST00000570209	HERC2P10-201	pseudogene	AMD	Brain._DLPFC_PEC	Brain: DLPFC (PEC) :: Homogenate :: All transcripts :: EpiXcan	2.60324	0.00923467	1	0.244982	1	ENSG00000259845	HERC2P10	ENST00000570209	HERC2P10-201	0.160514	0.054659	0.0941027	6.98005e-19	9.75765e-18	19	19	19	chr15	31107474	31136356	28883	+	GRCh37
15	51973550	ENSG00000104112	SCG3	gene	AMD	Brain._DLPFC_PEC	Brain: DLPFC (PEC) :: Homogenate :: All transcripts :: EpiXcan	2.60255	0.00925338	1	0.245264	1	ENSG00000104112	SCG3			0.119743	0.0900147	0.130353	2.29011e-30	1.6895e-29	16	16	16	chr15	51973550	52013223	39674	+	GRCh37
15	65822804	ENST00000261875	HACD3-201	mRNA	AMD	Brain._DLPFC_PEC	Brain: DLPFC (PEC) :: Homogenate :: All transcripts :: EpiXcan	2.60214	0.00926446	1	0.245264	1	ENSG00000074696	PTPLAD1	ENST00000261875	HACD3-201	0.423744	0.00724052	0.0173875	0.000198311	0.000919587	5	5	5	chr15	65822804	65870687	47884	+	GRCh37
11	5711110	ENST00000454828	TRIM22-208	mRNA	AMD	Brain._DLPFC_PEC	Brain: DLPFC (PEC) :: Homogenate :: All transcripts :: EpiXcan	2.60197	0.00926899	1	0.245264	1	ENSG00000132274	TRIM22	ENST00000454828	TRIM22-208	0.148519	0.0667776	0.0453416	1.38754e-09	1.08096e-08	76	76	76	chr11	5711110	5730393	19284	+	GRCh37
9	36214438	ENSG00000159921	GNE	gene	AMD	Brain._DLPFC_PEC	Brain: DLPFC (PEC) :: Homogenate :: All transcripts :: EpiXcan	-2.60179	0.00927379	1	0.245264	1	ENSG00000159921	GNE			-0.113858	0.0965416	0.101219	2.51259e-23	1.46057e-22	63	64	64	chr9	36214438	36277053	62616	-	GRCh37
17	79989500	ENST00000306897	RAC3-201	mRNA	AMD	Brain._DLPFC_PEC	Brain: DLPFC (PEC) :: Homogenate :: All transcripts :: EpiXcan	2.60114	0.00929142	1	0.24527	1	ENSG00000169750	RAC3	ENST00000306897	RAC3-201	0.244742	0.0247469	0.0368858	4.78777e-08	3.27392e-07	15	15	15	chr17	79989500	79992078	2579	+	GRCh37
22	42394729	ENSG00000183066	WBP2NL	gene	AMD	Brain._DLPFC_PEC	Brain: DLPFC (PEC) :: Homogenate :: All transcripts :: EpiXcan	2.60102	0.00929459	1	0.24527	1	ENSG00000183066	WBP2NL			0.0701918	0.252403	0.359785	1.15187e-97	3.96967e-96	22	23	23	chr22	42394729	42454460	59732	+	GRCh37
5	74807581	ENSG00000122008	POLK	gene	AMD	Brain._DLPFC_PEC	Brain: DLPFC (PEC) :: Homogenate :: All transcripts :: EpiXcan	-2.60099	0.00929538	1	0.24527	1	ENSG00000122008	POLK			-0.422344	0.00758053	0.0173523	5.71282e-05	0.0001316	5	5	5	chr5	74807581	74896969	89389	+	GRCh37
8	10965298	ENSG00000255310	AF131215.5	gene	AMD	Brain._DLPFC_PEC	Brain: DLPFC (PEC) :: Homogenate :: All transcripts :: EpiXcan	2.60002	0.00932189	1	0.245497	1	ENSG00000255310	AF131215.5			0.248767	0.0195505	0.0476306	1.92539e-11	6.7102e-11	8	8	8	chr8	10965298	10967236	1939	-	GRCh37
2	70508499	ENST00000429728	SNRPG-203	processed_transcript	AMD	Brain._DLPFC_PEC	Brain: DLPFC (PEC) :: Homogenate :: All transcripts :: EpiXcan	2.59994	0.00932393	1	0.245497	1	ENSG00000143977	SNRPG	ENST00000429728	SNRPG-203	0.123886	0.080487	0.112665	8.95322e-23	1.49616e-21	34	34	34	chr2	70508499	70520872	12374	-	GRCh37
12	123736789	ENST00000541002	AC068768.1-202	transcript	AMD	Brain._DLPFC_PEC	Brain: DLPFC (PEC) :: Homogenate :: All transcripts :: EpiXcan	-2.59989	0.00932537	1	0.245497	1	ENSG00000235423	RP11-282O18.3	ENST00000541002	AC068768.1-202	-0.25113	0.0190911	0.0261067	4.06141e-06	2.29142e-05	18	18	18	chr12	123736789	123746030	9242	-	GRCh37
5	140593509	ENSG00000187372	PCDHB13	gene	AMD	Brain._DLPFC_PEC	Brain: DLPFC (PEC) :: Homogenate :: All transcripts :: EpiXcan	2.59939	0.00933907	1	0.24567	1	ENSG00000187372	PCDHB13			0.25634	0.0204853	0.0398323	9.84097e-10	3.10331e-09	23	23	23	chr5	140593509	140596993	3485	+	GRCh37
5	74659585	ENSG00000271815	AC008897.3	lincRNA_gene	AMD	Brain._DLPFC_PEC	Brain: DLPFC (PEC) :: Homogenate :: All transcripts :: EpiXcan	2.59891	0.00935216	1	0.24574	1	ENSG00000271815	AC008897.3			0.173281	0.0469036	0.0776831	4.70613e-18	2.24148e-17	11	11	11	chr5	74659585	74660067	483	+	GRCh37
17	18128901	ENST00000316843	LLGL1-201	mRNA	AMD	Brain._DLPFC_PEC	Brain: DLPFC (PEC) :: Homogenate :: All transcripts :: EpiXcan	2.59876	0.00935604	1	0.24574	1	ENSG00000131899	LLGL1	ENST00000316843	LLGL1-201	0.23145	0.029122	0.059884	2.62348e-12	2.50261e-11	13	14	14	chr17	18128901	18148189	19289	+	GRCh37
4	101107027	ENSG00000145358	DDIT4L	gene	AMD	Brain._DLPFC_PEC	Brain: DLPFC (PEC) :: Homogenate :: All transcripts :: EpiXcan	-2.59783	0.00938138	1	0.246169	1	ENSG00000145358	DDIT4L			-0.102344	0.120627	0.151739	1.55377e-35	1.34059e-34	63	63	63	chr4	101107027	101111939	4913	-	GRCh37
2	27994584	ENST00000296102	MRPL33-201	mRNA	AMD	Brain._DLPFC_PEC	Brain: DLPFC (PEC) :: Homogenate :: All transcripts :: EpiXcan	2.59746	0.00939161	1	0.246169	1	ENSG00000243147	MRPL33	ENST00000296102	MRPL33-201	0.283886	0.0139982	0.0154587	0.00044396	0.00196864	25	25	25	chr2	27994584	28002608	8025	+	GRCh37
2	53897118	ENST00000263634	ASB3-201	mRNA	AMD	Brain._DLPFC_PEC	Brain: DLPFC (PEC) :: Homogenate :: All transcripts :: EpiXcan	2.5971	0.0094014	1	0.246169	1	ENSG00000115239	GPR75-ASB3	ENST00000263634	ASB3-201	0.175576	0.0397683	0.0607814	1.4588e-12	1.41397e-11	21	21	21	chr2	53897118	54014079	116962	-	GRCh37
19	33182867	ENST00000397061	NUDT19-201	mRNA	AMD	Brain._DLPFC_PEC	Brain: DLPFC (PEC) :: Homogenate :: All transcripts :: EpiXcan	-2.59707	0.0094022	1	0.246169	1	ENSG00000213965	NUDT19	ENST00000397061	NUDT19-201	-0.161972	0.049279	0.0903641	3.16198e-18	4.2661e-17	6	6	6	chr19	33182867	33204702	21836	+	GRCh37
7	100797678	ENSG00000106367	AP1S1	gene	AMD	Brain._DLPFC_PEC	Brain: DLPFC (PEC) :: Homogenate :: All transcripts :: EpiXcan	2.59686	0.00940809	1	0.246169	1	ENSG00000106367	AP1S1			0.108197	0.104853	0.149895	2.34842e-35	2.01756e-34	37	37	37	chr7	100797678	100804877	7200	+	GRCh37
16	23534368	ENST00000564759	EARS2-212	processed_transcript	AMD	Brain._DLPFC_PEC	Brain: DLPFC (PEC) :: Homogenate :: All transcripts :: EpiXcan	-2.59636	0.00942168	1	0.246337	1	ENSG00000103356	EARS2	ENST00000564759	EARS2-212	-0.163152	0.0440673	0.0584507	2.68543e-12	2.55868e-11	32	33	33	chr16	23534368	23534966	599	-	GRCh37
3	57542003	ENST00000487257	PDE12-202	mRNA	AMD	Brain._DLPFC_PEC	Brain: DLPFC (PEC) :: Homogenate :: All transcripts :: EpiXcan	-2.5951	0.00945624	1	0.246728	1	ENSG00000174840	PDE12	ENST00000487257	PDE12-202	-0.1888	0.0333049	0.0309349	6.19294e-07	3.80778e-06	39	39	39	chr3	57542003	57546664	4662	+	GRCh37
6	136172834	ENSG00000171408	PDE7B	gene	AMD	Brain._DLPFC_PEC	Brain: DLPFC (PEC) :: Homogenate :: All transcripts :: EpiXcan	2.59506	0.00945734	1	0.246728	1	ENSG00000171408	PDE7B			0.226506	0.0256352	0.0302784	1.03806e-07	2.90613e-07	31	34	34	chr6	136172834	136516712	343879	+	GRCh37
4	17616287	ENST00000503945	MED28-203	NMD_transcript_variant	AMD	Brain._DLPFC_PEC	Brain: DLPFC (PEC) :: Homogenate :: All transcripts :: EpiXcan	-2.59503	0.00945813	1	0.246728	1	ENSG00000118579	MED28	ENST00000503945	MED28-203	-0.150429	0.0539983	0.0588046	3.77501e-12	3.55743e-11	53	56	56	chr4	17616287	17629793	13507	+	GRCh37
19	47177571	ENST00000597390	PRKD2-208	NMD_transcript_variant	AMD	Brain._DLPFC_PEC	Brain: DLPFC (PEC) :: Homogenate :: All transcripts :: EpiXcan	-2.59385	0.00949089	1	0.247142	1	ENSG00000105287	PRKD2	ENST00000597390	PRKD2-208	-0.560159	0.00388353	0.0136168	0.000983261	0.00417171	5	5	5	chr19	47177571	47195242	17672	-	GRCh37
16	84155886	ENST00000219439	HSDL1-201	mRNA	AMD	Brain._DLPFC_PEC	Brain: DLPFC (PEC) :: Homogenate :: All transcripts :: EpiXcan	-2.59339	0.00950354	1	0.247142	1	ENSG00000103160	HSDL1	ENST00000219439	HSDL1-201	-0.08233	0.182574	0.247261	1.15182e-52	5.46025e-51	13	13	13	chr16	84155886	84178793	22908	-	GRCh37
15	85188186	ENST00000560966	WDR73-218	aberrant_processed_transcript	AMD	Brain._DLPFC_PEC	Brain: DLPFC (PEC) :: Homogenate :: All transcripts :: EpiXcan	-2.59322	0.00950807	1	0.247142	1	ENSG00000177082	WDR73	ENST00000560966	WDR73-218	-0.107092	0.100104	0.124202	4.67514e-25	8.63323e-24	32	32	32	chr15	85188186	85197462	9277	-	GRCh37
11	5711051	ENST00000460454	TRIM22-209	aberrant_processed_transcript	AMD	Brain._DLPFC_PEC	Brain: DLPFC (PEC) :: Homogenate :: All transcripts :: EpiXcan	2.59321	0.00950843	1	0.247142	1	ENSG00000132274	TRIM22	ENST00000460454	TRIM22-209	0.212563	0.0313059	0.0359939	6.43847e-08	4.35163e-07	42	43	43	chr11	5711051	5718243	7193	+	GRCh37
1	201857808	ENSG00000198892	SHISA4	gene	AMD	Brain._DLPFC_PEC	Brain: DLPFC (PEC) :: Homogenate :: All transcripts :: EpiXcan	2.59316	0.00950989	1	0.247142	1	ENSG00000198892	SHISA4			0.0695415	0.27692	0.323727	9.84877e-86	2.62242e-84	41	41	41	chr1	201857808	201861434	3627	+	GRCh37
5	34190161	ENSG00000215156	AC138409.1	pseudogene	AMD	Brain._DLPFC_PEC	Brain: DLPFC (PEC) :: Homogenate :: All transcripts :: EpiXcan	2.59239	0.00953128	1	0.247332	1	ENSG00000215156	AC138409.1			0.340783	0.0143473	0.0374948	3.01295e-09	9.27687e-09	14	14	14	chr5	34190161	34193758	3598	+	GRCh37
9	36214438	ENST00000396594	GNE-202	mRNA	AMD	Brain._DLPFC_PEC	Brain: DLPFC (PEC) :: Homogenate :: All transcripts :: EpiXcan	-2.59238	0.00953157	1	0.247332	1	ENSG00000159921	GNE	ENST00000396594	GNE-202	-0.130845	0.0744421	0.0934131	7.28265e-19	1.01742e-17	32	32	32	chr9	36214438	36277053	62616	-	GRCh37
9	100831557	ENSG00000106785	TRIM14	gene	AMD	Brain._DLPFC_PEC	Brain: DLPFC (PEC) :: Homogenate :: All transcripts :: EpiXcan	-2.59074	0.00957696	1	0.248323	1	ENSG00000106785	TRIM14			-0.179778	0.0419202	0.0688394	2.91122e-16	1.28721e-15	22	22	22	chr9	100831557	100881494	49938	-	GRCh37
15	43627290	ENST00000562188	ADAL-204	mRNA	AMD	Brain._DLPFC_PEC	Brain: DLPFC (PEC) :: Homogenate :: All transcripts :: EpiXcan	2.58987	0.00960119	1	0.248536	1	ENSG00000168803	ADAL	ENST00000562188	ADAL-204	0.351683	0.0105022	0.0134911	0.00100917	0.00427548	9	10	10	chr15	43627290	43644287	16998	+	GRCh37
17	72848213	ENST00000578159	GRIN2C-203	processed_transcript	AMD	Brain._DLPFC_PEC	Brain: DLPFC (PEC) :: Homogenate :: All transcripts :: EpiXcan	-2.58986	0.00960144	1	0.248536	1	ENSG00000161509	GRIN2C	ENST00000578159	GRIN2C-203	-0.670276	0.00293104	0.0112216	0.00288442	0.0115139	7	7	7	chr17	72848213	72857627	9415	-	GRCh37
15	84839930	ENSG00000259694	AC136698.1	lincRNA_gene	AMD	Brain._DLPFC_PEC	Brain: DLPFC (PEC) :: Homogenate :: All transcripts :: EpiXcan	-2.58967	0.00960684	1	0.248536	1	ENSG00000259694	AC136698.1			-0.331521	0.01258	0.0154562	0.000155938	0.00034729	22	23	23	chr15	84839930	84841946	2017	-	GRCh37
1	156211753	ENST00000368272	BGLAP-201	mRNA	AMD	Brain._DLPFC_PEC	Brain: DLPFC (PEC) :: Homogenate :: All transcripts :: EpiXcan	-2.589	0.00962552	1	0.248744	1	ENSG00000242252	BGLAP	ENST00000368272	BGLAP-201	-0.165854	0.0484429	0.067146	9.25334e-14	9.70127e-13	14	14	14	chr1	156211753	156213112	1360	+	GRCh37
9	93976242	ENST00000473695	AUH-203	processed_transcript	AMD	Brain._DLPFC_PEC	Brain: DLPFC (PEC) :: Homogenate :: All transcripts :: EpiXcan	-2.58884	0.00962985	1	0.248744	1	ENSG00000148090	AUH	ENST00000473695	AUH-203	-0.441916	0.00651105	0.0236203	1.26742e-05	6.78106e-05	3	3	3	chr9	93976242	93983201	6960	-	GRCh37
2	87229682	ENSG00000183281	PLGLB1	gene	AMD	Brain._DLPFC_PEC	Brain: DLPFC (PEC) :: Homogenate :: All transcripts :: EpiXcan	2.58861	0.00963655	1	0.248744	1	ENSG00000183281	PLGLB1			0.0802245	0.318661	0.342604	2.42562e-91	7.28712e-90	65	68	68	chr2	87229682	87248975	19294	-	GRCh37
17	39968932	ENSG00000141756	FKBP10	gene	AMD	Brain._DLPFC_PEC	Brain: DLPFC (PEC) :: Homogenate :: All transcripts :: EpiXcan	2.58817	0.00964873	1	0.248872	1	ENSG00000141756	FKBP10			0.166276	0.0482289	0.042813	2.25702e-10	7.40292e-10	63	66	66	chr17	39968932	39979465	10534	+	GRCh37
19	47177576	ENST00000602155	PRKD2-217	aberrant_processed_transcript	AMD	Brain._DLPFC_PEC	Brain: DLPFC (PEC) :: Homogenate :: All transcripts :: EpiXcan	2.58783	0.00965834	1	0.248934	1	ENSG00000105287	PRKD2	ENST00000602155	PRKD2-217	0.149624	0.0632538	0.0926083	1.13722e-18	1.57093e-17	37	37	37	chr19	47177576	47192966	15391	-	GRCh37
12	123868320	ENSG00000183955	KMT5A	gene	AMD	Brain._DLPFC_PEC	Brain: DLPFC (PEC) :: Homogenate :: All transcripts :: EpiXcan	-2.58742	0.00966979	1	0.249009	1	ENSG00000183955	KMT5A			-0.270569	0.0190309	0.0333767	2.10215e-08	6.14917e-08	10	10	10	chr12	123868320	123893905	25586	+	GRCh37
6	26538633	ENST00000377575	HMGN4-201	mRNA	AMD	Brain._DLPFC_PEC	Brain: DLPFC (PEC) :: Homogenate :: All transcripts :: EpiXcan	-2.58721	0.00967575	1	0.249009	1	ENSG00000182952	HMGN4	ENST00000377575	HMGN4-201	-0.323747	0.0122398	0.0271826	2.91988e-06	1.67057e-05	8	8	8	chr6	26538633	26546482	7850	+	GRCh37
19	7852435	ENSG00000268297	CLEC4GP1	pseudogene	AMD	Brain._DLPFC_PEC	Brain: DLPFC (PEC) :: Homogenate :: All transcripts :: EpiXcan	-2.586	0.00970966	1	0.249696	1	ENSG00000268297	CLEC4GP1			-0.0648871	0.307316	0.378687	1.4342e-104	5.65338e-103	30	30	30	chr19	7852435	7855507	3073	+	GRCh37
16	4666494	ENST00000591895	MGRN1-215	mRNA	AMD	Brain._DLPFC_PEC	Brain: DLPFC (PEC) :: Homogenate :: All transcripts :: EpiXcan	2.5856	0.00972083	1	0.249796	1	ENSG00000102858	MGRN1	ENST00000591895	MGRN1-215	0.188428	0.0363465	0.0554037	1.89286e-11	1.69936e-10	33	33	33	chr16	4666494	4707364	40871	+	GRCh37
5	64064773	ENST00000508024	CWC27-204	mRNA	AMD	Brain._DLPFC_PEC	Brain: DLPFC (PEC) :: Homogenate :: All transcripts :: EpiXcan	-2.58501	0.00973761	1	0.250041	1	ENSG00000153015	CWC27	ENST00000508024	CWC27-204	-0.374853	0.00897686	0.0219965	2.36684e-05	0.000122631	7	7	7	chr5	64064773	64104389	39617	+	GRCh37
14	50159823	ENST00000359332	KLHDC1-201	mRNA	AMD	Brain._DLPFC_PEC	Brain: DLPFC (PEC) :: Homogenate :: All transcripts :: EpiXcan	-2.58408	0.0097639	1	0.250529	1	ENSG00000197776	KLHDC1	ENST00000359332	KLHDC1-201	-0.300487	0.0150238	0.0289085	1.53437e-06	9.06131e-06	11	11	11	chr14	50159823	50219870	60048	+	GRCh37
19	35760011	ENST00000594064	USF2-205	mRNA	AMD	Brain._DLPFC_PEC	Brain: DLPFC (PEC) :: Homogenate :: All transcripts :: EpiXcan	2.58312	0.00979121	1	0.251043	1	ENSG00000105698	USF2	ENST00000594064	USF2-205	0.199546	0.0287553	0.0602874	1.61672e-12	1.56208e-11	9	9	9	chr19	35760011	35770211	10201	+	GRCh37
12	122613727	ENST00000535876	MLXIP-006	aberrant_processed_transcript	AMD	Brain._DLPFC_PEC	Brain: DLPFC (PEC) :: Homogenate :: All transcripts :: EpiXcan	-2.58284	0.00979914	1	0.251059	1	ENSG00000175727	MLXIP	ENST00000535876	MLXIP-006	-0.116984	0.0930083	0.133589	4.32935e-27	8.68417e-26	21	21	21	chr12	122613727	122614552	826	+	GRCh37
10	38239495	ENST00000374633	ZNF25-202	processed_transcript	AMD	Brain._DLPFC_PEC	Brain: DLPFC (PEC) :: Homogenate :: All transcripts :: EpiXcan	-2.58199	0.00982335	1	0.251492	1	ENSG00000175395	ZNF25	ENST00000374633	ZNF25-202	-0.108595	0.0999601	0.125761	3.00275e-25	5.59979e-24	59	60	60	chr10	38239495	38265555	26061	-	GRCh37
3	11597544	ENSG00000144560	VGLL4	gene	AMD	Brain._DLPFC_PEC	Brain: DLPFC (PEC) :: Homogenate :: All transcripts :: EpiXcan	2.58091	0.00985408	1	0.252092	1	ENSG00000144560	VGLL4			0.255848	0.0190637	0.038939	1.64806e-09	5.14599e-09	8	8	8	chr3	11597544	11762220	164677	-	GRCh37
17	3907739	ENST00000381638	ZZEF1-201	mRNA	AMD	Brain._DLPFC_PEC	Brain: DLPFC (PEC) :: Homogenate :: All transcripts :: EpiXcan	-2.57983	0.00988485	1	0.252193	1	ENSG00000074755	ZZEF1	ENST00000381638	ZZEF1-201	-0.214823	0.0250636	0.0364979	6.22156e-08	4.21016e-07	23	23	23	chr17	3907739	4046314	138576	-	GRCh37
20	18568608	ENST00000494921	DTD1-202	processed_transcript	AMD	Brain._DLPFC_PEC	Brain: DLPFC (PEC) :: Homogenate :: All transcripts :: EpiXcan	-2.57982	0.00988527	1	0.252193	1	ENSG00000125821	DTD1	ENST00000494921	DTD1-202	-0.243464	0.0263233	0.0140269	0.000803933	0.00344786	47	49	49	chr20	18568608	18612822	44215	+	GRCh37
4	86933449	ENST00000564854	MAPK10-234	transcript	AMD	Brain._DLPFC_PEC	Brain: DLPFC (PEC) :: Homogenate :: All transcripts :: EpiXcan	2.57971	0.00988824	1	0.252193	1	ENSG00000261496	RP13-514E23.1	ENST00000564854	MAPK10-234	0.176943	0.0418079	0.0280784	1.92512e-06	1.12459e-05	65	71	71	chr4	86933449	86935027	1579	-	GRCh37
2	170097260	ENST00000443831	LRP2-202	mRNA	AMD	Brain._DLPFC_PEC	Brain: DLPFC (PEC) :: Homogenate :: All transcripts :: EpiXcan	-2.57956	0.0098926	1	0.252193	1	ENSG00000081479	LRP2	ENST00000443831	LRP2-202	-0.264364	0.0173838	0.0393675	1.60503e-08	1.14763e-07	5	5	5	chr2	170097260	170219044	121785	-	GRCh37
2	61293363	ENST00000295031	KIAA1841-201	mRNA	AMD	Brain._DLPFC_PEC	Brain: DLPFC (PEC) :: Homogenate :: All transcripts :: EpiXcan	2.57949	0.00989467	1	0.252193	1	ENSG00000162929	KIAA1841	ENST00000295031	KIAA1841-201	0.276456	0.01623	0.0240856	1.04059e-05	5.61736e-05	14	14	14	chr2	61293363	61365169	71807	+	GRCh37
6	149979289	ENST00000543571	LATS1-207	mRNA	AMD	Brain._DLPFC_PEC	Brain: DLPFC (PEC) :: Homogenate :: All transcripts :: EpiXcan	2.5787	0.00991725	1	0.252451	1	ENSG00000131023	LATS1	ENST00000543571	LATS1-207	0.349096	0.0115423	0.0233108	1.49882e-05	7.94999e-05	16	16	16	chr6	149979289	150039392	60104	-	GRCh37
2	780348	ENST00000415700	LINC01115-201	lincRNA	AMD	Brain._DLPFC_PEC	Brain: DLPFC (PEC) :: Homogenate :: All transcripts :: EpiXcan	-2.57859	0.00992042	1	0.252451	1	ENSG00000237667	LINC01115	ENST00000415700	LINC01115-201	-0.123545	0.0837204	0.0934762	8.38898e-19	1.16848e-17	37	39	39	chr2	780348	863877	83530	-	GRCh37
5	138745892	ENST00000302060	DNAJC18-201	mRNA	AMD	Brain._DLPFC_PEC	Brain: DLPFC (PEC) :: Homogenate :: All transcripts :: EpiXcan	-2.57837	0.00992678	1	0.252451	1	ENSG00000170464	DNAJC18	ENST00000302060	DNAJC18-201	-0.113163	0.11115	0.158945	2.83453e-32	6.92997e-31	10	10	10	chr5	138745892	138775215	29324	-	GRCh37
12	123641183	ENST00000545556	MPHOSPH9-217	NMD_transcript_variant	AMD	Brain._DLPFC_PEC	Brain: DLPFC (PEC) :: Homogenate :: All transcripts :: EpiXcan	-2.57758	0.00994963	1	0.252845	1	ENSG00000051825	MPHOSPH9	ENST00000545556	MPHOSPH9-217	-0.114163	0.108421	0.150146	2.00897e-30	4.57341e-29	19	19	19	chr12	123641183	123717658	76476	-	GRCh37
5	153570290	ENST00000297107	GALNT10-201	mRNA	AMD	Brain._DLPFC_PEC	Brain: DLPFC (PEC) :: Homogenate :: All transcripts :: EpiXcan	2.57731	0.00995713	1	0.252849	1	ENSG00000164574	GALNT10	ENST00000297107	GALNT10-201	0.487078	0.00501875	0.0132638	0.00110499	0.00465741	8	8	8	chr5	153570290	153800544	230255	+	GRCh37
17	66396297	ENST00000578554	ARSG-203	processed_transcript	AMD	Brain._DLPFC_PEC	Brain: DLPFC (PEC) :: Homogenate :: All transcripts :: EpiXcan	-2.57676	0.009973	1	0.252914	1	ENSG00000141337	ARSG	ENST00000578554	ARSG-203	-0.439786	0.00680671	0.0118749	0.00208381	0.00846914	18	18	18	chr17	66396297	66416806	20510	+	GRCh37
17	74708919	ENSG00000070495	JMJD6	gene	AMD	Brain._DLPFC_PEC	Brain: DLPFC (PEC) :: Homogenate :: All transcripts :: EpiXcan	2.57672	0.00997436	1	0.252914	1	ENSG00000070495	JMJD6			0.58038	0.00353141	0.0197153	1.94558e-05	4.64384e-05	3	3	3	chr17	74708919	74722866	13948	-	GRCh37
16	19714902	ENST00000219837	KNOP1-201	mRNA	AMD	Brain._DLPFC_PEC	Brain: DLPFC (PEC) :: Homogenate :: All transcripts :: EpiXcan	-2.57487	0.0100277	1	0.253923	1	ENSG00000103550	KNOP1	ENST00000219837	KNOP1-201	-0.227846	0.0243948	0.0540525	2.94273e-11	2.61016e-10	8	8	8	chr16	19714902	19729556	14655	-	GRCh37
19	45666186	ENST00000588062	TRAPPC6A-204	mRNA	AMD	Brain._DLPFC_PEC	Brain: DLPFC (PEC) :: Homogenate :: All transcripts :: EpiXcan	-2.57483	0.0100289	1	0.253923	1	ENSG00000007255	TRAPPC6A	ENST00000588062	TRAPPC6A-204	-0.295244	0.0148193	0.0457425	8.61662e-10	6.82131e-09	4	4	4	chr19	45666186	45681495	15310	-	GRCh37
19	35759881	ENSG00000105698	USF2	gene	AMD	Brain._DLPFC_PEC	Brain: DLPFC (PEC) :: Homogenate :: All transcripts :: EpiXcan	2.57429	0.0100446	1	0.254134	1	ENSG00000105698	USF2			0.300413	0.0125203	0.0254219	9.32345e-07	2.45304e-06	4	4	4	chr19	35759881	35770724	10844	+	GRCh37
4	122737599	ENST00000274026	CCNA2-201	mRNA	AMD	Brain._DLPFC_PEC	Brain: DLPFC (PEC) :: Homogenate :: All transcripts :: EpiXcan	2.57385	0.0100575	1	0.254271	1	ENSG00000145386	CCNA2	ENST00000274026	CCNA2-201	0.410272	0.00767274	0.0145502	0.000638609	0.00277319	11	11	11	chr4	122737599	122745087	7489	-	GRCh37
14	68227499	ENST00000555452	ZFYVE26-207	mRNA	AMD	Brain._DLPFC_PEC	Brain: DLPFC (PEC) :: Homogenate :: All transcripts :: EpiXcan	-2.5734	0.0100706	1	0.254271	1	ENSG00000072121	ZFYVE26	ENST00000555452	ZFYVE26-207	-0.428425	0.00657582	0.0101979	0.00453786	0.0176048	11	14	14	chr14	68227499	68283304	55806	-	GRCh37
1	43424775	ENST00000416689	SLC2A1-AS1-201	aberrant_processed_transcript	AMD	Brain._DLPFC_PEC	Brain: DLPFC (PEC) :: Homogenate :: All transcripts :: EpiXcan	2.57327	0.0100742	1	0.254271	1	ENSG00000227533	SLC2A1-AS1	ENST00000416689	SLC2A1-AS1-201	0.0905604	0.159105	0.198844	1.15028e-41	3.86485e-40	28	28	28	chr1	43424775	43442099	17325	+	GRCh37
11	76890871	ENST00000458169	MYO7A-204	mRNA	AMD	Brain._DLPFC_PEC	Brain: DLPFC (PEC) :: Homogenate :: All transcripts :: EpiXcan	2.57309	0.0100796	1	0.254271	1	ENSG00000137474	MYO7A	ENST00000458169	MYO7A-204	0.219884	0.0269516	0.0457969	9.97687e-10	7.86022e-09	20	21	21	chr11	76890871	76926283	35413	+	GRCh37
19	37988063	ENSG00000266916	ZNF793-AS1	gene	AMD	Brain._DLPFC_PEC	Brain: DLPFC (PEC) :: Homogenate :: All transcripts :: EpiXcan	2.57176	0.0101183	1	0.255061	1	ENSG00000266916	ZNF793-AS1			0.303137	0.0168092	0.0145049	0.000199603	0.000441318	11	11	11	chr19	37988063	37997948	9886	-	GRCh37
2	65663864	ENST00000377977	AC007389.1-202	lincRNA	AMD	Brain._DLPFC_PEC	Brain: DLPFC (PEC) :: Homogenate :: All transcripts :: EpiXcan	-2.57033	0.0101602	1	0.255929	1	ENSG00000204929	AC074391.1	ENST00000377977	AC007389.1-202	-0.155943	0.048251	0.0910905	1.88092e-18	2.57059e-17	9	9	9	chr2	65663864	65919319	255456	+	GRCh37
1	111682249	ENSG00000134255	CEPT1	gene	AMD	Brain._DLPFC_PEC	Brain: DLPFC (PEC) :: Homogenate :: All transcripts :: EpiXcan	-2.56911	0.0101961	1	0.256513	1	ENSG00000134255	CEPT1			-0.300892	0.0139984	0.0280075	3.01777e-07	8.21677e-07	17	17	17	chr1	111682249	111727724	45476	+	GRCh37
1	41091886	ENST00000372683	RIMS3-201	mRNA	AMD	Brain._DLPFC_PEC	Brain: DLPFC (PEC) :: Homogenate :: All transcripts :: EpiXcan	2.56897	0.0102002	1	0.256513	1	ENSG00000117016	RIMS3	ENST00000372683	RIMS3-201	0.273674	0.0165525	0.0435864	2.22859e-09	1.70883e-08	7	7	7	chr1	41091886	41131117	39232	-	GRCh37
14	20784573	ENST00000556563	CCNB1IP1-213	mRNA	AMD	Brain._DLPFC_PEC	Brain: DLPFC (PEC) :: Homogenate :: All transcripts :: EpiXcan	-2.5686	0.0102111	1	0.256513	1	ENSG00000100814	CCNB1IP1	ENST00000556563	CCNB1IP1-213	-0.0667354	0.253006	0.301892	6.03879e-67	4.21294e-65	29	30	30	chr14	20784573	20797533	12961	-	GRCh37
17	65353268	ENST00000578015	PSMD12-204	aberrant_processed_transcript	AMD	Brain._DLPFC_PEC	Brain: DLPFC (PEC) :: Homogenate :: All transcripts :: EpiXcan	-2.56846	0.010215	1	0.256513	1	ENSG00000197170	PSMD12	ENST00000578015	PSMD12-204	-0.412526	0.0083805	0.0170418	0.000237099	0.00108801	7	7	7	chr17	65353268	65362635	9368	-	GRCh37
4	120375975	ENST00000510011	AC093752.1-202	processed_transcript	AMD	Brain._DLPFC_PEC	Brain: DLPFC (PEC) :: Homogenate :: All transcripts :: EpiXcan	2.56828	0.0102206	1	0.256513	1	ENSG00000245958	RP11-33B1.1	ENST00000510011	AC093752.1-202	0.0509876	0.457178	0.53287	4.49792e-149	1.81146e-146	34	34	34	chr4	120375975	120419058	43084	+	GRCh37
16	75262928	ENSG00000050820	BCAR1	gene	AMD	Brain._DLPFC_PEC	Brain: DLPFC (PEC) :: Homogenate :: All transcripts :: EpiXcan	-2.56773	0.0102367	1	0.256731	1	ENSG00000050820	BCAR1			-0.163949	0.0439433	0.0835648	2.40121e-19	1.20631e-18	16	16	16	chr16	75262928	75301951	39024	-	GRCh37
1	46713360	ENSG00000085999	RAD54L	gene	AMD	Brain._DLPFC_PEC	Brain: DLPFC (PEC) :: Homogenate :: All transcripts :: EpiXcan	2.56747	0.0102443	1	0.256735	1	ENSG00000085999	RAD54L			0.175798	0.0407826	0.0402742	7.94508e-10	2.51796e-09	22	24	24	chr1	46713360	46744145	30786	+	GRCh37
11	31806340	ENSG00000007372	PAX6	gene	AMD	Brain._DLPFC_PEC	Brain: DLPFC (PEC) :: Homogenate :: All transcripts :: EpiXcan	2.56676	0.0102652	1	0.257006	1	ENSG00000007372	PAX6			0.211451	0.0299156	0.0262178	7.4363e-07	1.9707e-06	35	36	36	chr11	31806340	31839509	33170	-	GRCh37
4	153690506	ENST00000304337	TIGD4-201	mRNA	AMD	Brain._DLPFC_PEC	Brain: DLPFC (PEC) :: Homogenate :: All transcripts :: EpiXcan	2.56637	0.0102768	1	0.257006	1	ENSG00000169989	TIGD4	ENST00000304337	TIGD4-201	0.185829	0.0346051	0.0698932	2.61988e-14	2.84082e-13	7	9	9	chr4	153690506	153700916	10411	-	GRCh37
5	141016593	ENST00000297164	RELL2-201	mRNA	AMD	Brain._DLPFC_PEC	Brain: DLPFC (PEC) :: Homogenate :: All transcripts :: EpiXcan	2.56635	0.0102776	1	0.257006	1	ENSG00000164620	RELL2	ENST00000297164	RELL2-201	0.482102	0.00576424	0.026553	3.94913e-06	2.23319e-05	8	8	8	chr5	141016593	141020644	4052	+	GRCh37
12	83080659	ENSG00000179104	TMTC2	gene	AMD	Brain._DLPFC_PEC	Brain: DLPFC (PEC) :: Homogenate :: All transcripts :: EpiXcan	2.56508	0.0103151	1	0.257757	1	ENSG00000179104	TMTC2			0.301918	0.0191507	0.0364722	4.56096e-09	1.38978e-08	11	11	11	chr12	83080659	83528649	447991	+	GRCh37
14	104515762	ENST00000481318	TDRD9-205	aberrant_processed_transcript	AMD	Brain._DLPFC_PEC	Brain: DLPFC (PEC) :: Homogenate :: All transcripts :: EpiXcan	-2.56475	0.0103249	1	0.257811	1	ENSG00000156414	TDRD9	ENST00000481318	TDRD9-205	-0.137775	0.0877	0.130508	8.69706e-27	1.72271e-25	27	27	27	chr14	104515762	104518618	2857	+	GRCh37
1	33478645	ENST00000354858	AK2-201	mRNA	AMD	Brain._DLPFC_PEC	Brain: DLPFC (PEC) :: Homogenate :: All transcripts :: EpiXcan	-2.56451	0.0103322	1	0.257811	1	ENSG00000004455	AK2	ENST00000354858	AK2-201	-0.358308	0.0115745	0.0210217	4.39409e-05	0.000220628	18	19	19	chr1	33478645	33502593	23949	-	GRCh37
7	100882739	ENSG00000214253	FIS1	gene	AMD	Brain._DLPFC_PEC	Brain: DLPFC (PEC) :: Homogenate :: All transcripts :: EpiXcan	-2.56374	0.0103552	1	0.258073	1	ENSG00000214253	FIS1			-0.0953748	0.117936	0.166734	3.66202e-39	3.52102e-38	32	32	32	chr7	100882739	100895597	12859	-	GRCh37
4	17578815	ENSG00000002549	LAP3	gene	AMD	Brain._DLPFC_PEC	Brain: DLPFC (PEC) :: Homogenate :: All transcripts :: EpiXcan	2.56353	0.0103614	1	0.258073	1	ENSG00000002549	LAP3			0.186892	0.0328312	0.0613355	2.17511e-14	8.82779e-14	16	16	16	chr4	17578815	17609595	30781	+	GRCh37
1	163122440	ENST00000534288	RGS5-211	processed_transcript	AMD	Brain._DLPFC_PEC	Brain: DLPFC (PEC) :: Homogenate :: All transcripts :: EpiXcan	-2.5634	0.0103652	1	0.258073	1	ENSG00000143248	RGS5	ENST00000534288	RGS5-211	-0.332819	0.0105283	0.0228163	2.02132e-05	0.00010554	24	24	24	chr1	163122440	163291577	169138	-	GRCh37
17	7608520	ENST00000226091	EFNB3-201	mRNA	AMD	Brain._DLPFC_PEC	Brain: DLPFC (PEC) :: Homogenate :: All transcripts :: EpiXcan	2.56294	0.0103789	1	0.258227	1	ENSG00000108947	EFNB3	ENST00000226091	EFNB3-201	0.282561	0.0204818	0.0205594	5.10387e-05	0.000254135	33	36	36	chr17	7608520	7614696	6177	+	GRCh37
4	186422851	ENSG00000154553	PDLIM3	gene	AMD	Brain._DLPFC_PEC	Brain: DLPFC (PEC) :: Homogenate :: All transcripts :: EpiXcan	2.56233	0.0103971	1	0.258494	1	ENSG00000154553	PDLIM3			0.185657	0.0469006	0.044841	7.48356e-11	2.5193e-10	59	59	59	chr4	186422851	186456766	33916	-	GRCh37
5	59892739	ENSG00000035499	DEPDC1B	gene	AMD	Brain._DLPFC_PEC	Brain: DLPFC (PEC) :: Homogenate :: All transcripts :: EpiXcan	2.56118	0.0104318	1	0.259169	1	ENSG00000035499	DEPDC1B			0.188662	0.0337506	0.0663812	1.0166e-15	4.38956e-15	6	6	6	chr5	59892739	59996017	103279	-	GRCh37
4	120160371	ENST00000450251	USP53-202	mRNA	AMD	Brain._DLPFC_PEC	Brain: DLPFC (PEC) :: Homogenate :: All transcripts :: EpiXcan	2.5596	0.0104793	1	0.260159	1	ENSG00000145390	USP53	ENST00000450251	USP53-202	0.0828446	0.180358	0.217346	1.49754e-45	5.80418e-44	48	48	48	chr4	120160371	120216672	56302	+	GRCh37
1	1017198	ENSG00000131591	C1orf159	gene	AMD	Brain._DLPFC_PEC	Brain: DLPFC (PEC) :: Homogenate :: All transcripts :: EpiXcan	-2.55935	0.0104868	1	0.260159	1	ENSG00000131591	C1orf159			-0.251368	0.0188999	0.0206102	1.11646e-05	2.7189e-05	13	13	13	chr1	1017198	1051741	34544	-	GRCh37
8	12063268	ENST00000526818	ENPP7P12-201	processed_pseudogene	AMD	Brain._DLPFC_PEC	Brain: DLPFC (PEC) :: Homogenate :: All transcripts :: EpiXcan	2.55902	0.0104967	1	0.260171	1	ENSG00000254527	ENPP7P12	ENST00000526818	ENPP7P12-201	0.279388	0.015669	0.0265271	3.97744e-06	2.24734e-05	24	24	24	chr8	12063268	12063898	631	-	GRCh37
3	156893012	ENSG00000243176	AC092944.1	processed_transcript	AMD	Brain._DLPFC_PEC	Brain: DLPFC (PEC) :: Homogenate :: All transcripts :: EpiXcan	-2.55884	0.0105023	1	0.260171	1	ENSG00000243176	AC092944.1			-0.329434	0.0142379	0.0100295	0.00236942	0.00485517	24	25	25	chr3	156893012	157099054	206043	+	GRCh37
20	18548064	ENST00000411646	SMIM26-201	lincRNA	AMD	Brain._DLPFC_PEC	Brain: DLPFC (PEC) :: Homogenate :: All transcripts :: EpiXcan	-2.55753	0.0105417	1	0.260959	1	ENSG00000232388	LINC00493	ENST00000411646	SMIM26-201	-0.108736	0.10099	0.112164	8.00124e-23	1.3396e-21	43	43	43	chr20	18548064	18550207	2144	+	GRCh37
2	65663845	ENSG00000204929	AC007389.1	lincRNA_gene	AMD	Brain._DLPFC_PEC	Brain: DLPFC (PEC) :: Homogenate :: All transcripts :: EpiXcan	-2.55699	0.0105583	1	0.260993	1	ENSG00000204929	AC007389.1			-0.169297	0.0416159	0.078701	2.85101e-18	1.37199e-17	8	8	8	chr2	65663845	66311773	647929	+	GRCh37
1	38179552	ENSG00000183317	EPHA10	gene	AMD	Brain._DLPFC_PEC	Brain: DLPFC (PEC) :: Homogenate :: All transcripts :: EpiXcan	2.55668	0.0105677	1	0.260993	1	ENSG00000183317	EPHA10			0.0889506	0.171249	0.176089	4.1693e-42	4.35979e-41	93	96	96	chr1	38179552	38230805	51254	-	GRCh37
11	5269313	ENSG00000213934	HBG1	gene	AMD	Brain._DLPFC_PEC	Brain: DLPFC (PEC) :: Homogenate :: All transcripts :: EpiXcan	-2.55656	0.0105714	1	0.260993	1	ENSG00000213934	HBG1			-0.275226	0.0166997	0.0450344	7.69911e-11	2.58934e-10	16	17	17	chr11	5269313	5271122	1810	-	GRCh37
19	57999079	ENST00000426954	ZNF419-206	mRNA	AMD	Brain._DLPFC_PEC	Brain: DLPFC (PEC) :: Homogenate :: All transcripts :: EpiXcan	2.55629	0.0105794	1	0.260993	1	ENSG00000105136	ZNF419	ENST00000426954	ZNF419-206	0.0643897	0.286641	0.35881	5.69737e-84	5.91092e-82	30	30	30	chr19	57999079	58006040	6962	+	GRCh37
9	102861570	ENST00000374921	INVS-203	mRNA	AMD	Brain._DLPFC_PEC	Brain: DLPFC (PEC) :: Homogenate :: All transcripts :: EpiXcan	2.55624	0.010581	1	0.260993	1	ENSG00000119509	INVS	ENST00000374921	INVS-203	0.200743	0.0238629	0.035898	7.7494e-08	5.19486e-07	22	24	24	chr9	102861570	102893185	31616	+	GRCh37
1	109756604	ENST00000369923	SARS-202	mRNA	AMD	Brain._DLPFC_PEC	Brain: DLPFC (PEC) :: Homogenate :: All transcripts :: EpiXcan	-2.55536	0.0106079	1	0.261468	1	ENSG00000031698	SARS	ENST00000369923	SARS-202	-0.373935	0.00873329	0.0289878	1.32279e-06	7.8616e-06	4	4	4	chr1	109756604	109780770	24167	+	GRCh37
4	6709428	ENST00000320848	MRFAP1L1-201	mRNA	AMD	Brain._DLPFC_PEC	Brain: DLPFC (PEC) :: Homogenate :: All transcripts :: EpiXcan	2.55494	0.0106207	1	0.261596	1	ENSG00000178988	MRFAP1L1	ENST00000320848	MRFAP1L1-201	0.0778675	0.229049	0.270887	6.3378e-59	3.57666e-57	48	50	50	chr4	6709428	6711607	2180	-	GRCh37
2	186584601	ENST00000421998	AC007966.1-201	transcript	AMD	Brain._DLPFC_PEC	Brain: DLPFC (PEC) :: Homogenate :: All transcripts :: EpiXcan	-2.5543	0.0106403	1	0.261892	1	ENSG00000226747	AC007966.1	ENST00000421998	AC007966.1-201	-0.0684273	0.24361	0.309748	2.19438e-69	1.60681e-67	42	42	42	chr2	186584601	186603448	18848	-	GRCh37
10	102729215	ENSG00000055950	MRPL43	gene	AMD	Brain._DLPFC_PEC	Brain: DLPFC (PEC) :: Homogenate :: All transcripts :: EpiXcan	-2.55398	0.0106501	1	0.261946	1	ENSG00000055950	MRPL43			-0.167721	0.046274	0.0359759	6.17666e-09	1.8635e-08	52	52	52	chr10	102729215	102747272	18058	-	GRCh37
19	21666517	ENST00000599078	LINC00664-203	lincRNA	AMD	Brain._DLPFC_PEC	Brain: DLPFC (PEC) :: Homogenate :: All transcripts :: EpiXcan	-2.5536	0.0106614	1	0.262039	1	ENSG00000268658	LINC00664	ENST00000599078	LINC00664-203	-0.066789	0.276139	0.308671	3.06889e-70	2.30625e-68	55	75	75	chr19	21666517	21686040	19524	+	GRCh37
22	38453262	ENST00000484021	PICK1-214	aberrant_processed_transcript	AMD	Brain._DLPFC_PEC	Brain: DLPFC (PEC) :: Homogenate :: All transcripts :: EpiXcan	-2.55236	0.0106997	1	0.262792	1	ENSG00000100151	PICK1	ENST00000484021	PICK1-214	-0.091629	0.129226	0.131762	1.04059e-26	2.05522e-25	55	55	55	chr22	38453262	38471700	18439	+	GRCh37
8	10965298	ENST00000530248	AF131215.5-201	transcript	AMD	Brain._DLPFC_PEC	Brain: DLPFC (PEC) :: Homogenate :: All transcripts :: EpiXcan	2.55148	0.0107268	1	0.263268	1	ENSG00000255310	AF131215.2	ENST00000530248	AF131215.5-201	0.222198	0.0238025	0.0462027	9.31566e-10	7.35434e-09	14	14	14	chr8	10965298	10967236	1939	-	GRCh37
5	59892739	ENST00000265036	DEPDC1B-201	mRNA	AMD	Brain._DLPFC_PEC	Brain: DLPFC (PEC) :: Homogenate :: All transcripts :: EpiXcan	2.55049	0.0107571	1	0.263826	1	ENSG00000035499	DEPDC1B	ENST00000265036	DEPDC1B-201	0.170481	0.0423005	0.0570732	9.30557e-12	8.53855e-11	22	22	22	chr5	59892739	59995988	103250	-	GRCh37
14	38503492	ENST00000554687	AL392023.2-201	transcript	AMD	Brain._DLPFC_PEC	Brain: DLPFC (PEC) :: Homogenate :: All transcripts :: EpiXcan	2.54853	0.0108179	1	0.265128	1	ENSG00000259048	CTD-2058B24.2	ENST00000554687	AL392023.2-201	0.636708	0.00310106	0.0127833	0.00145681	0.00604056	6	6	6	chr14	38503492	38663486	159995	-	GRCh37
19	3804022	ENSG00000105278	ZFR2	gene	AMD	Brain._DLPFC_PEC	Brain: DLPFC (PEC) :: Homogenate :: All transcripts :: EpiXcan	2.54729	0.0108563	1	0.26588	1	ENSG00000105278	ZFR2			0.154519	0.0557473	0.110226	1.52133e-25	9.54501e-25	21	21	21	chr19	3804022	3869030	65009	-	GRCh37
12	81331594	ENSG00000111058	ACSS3	gene	AMD	Brain._DLPFC_PEC	Brain: DLPFC (PEC) :: Homogenate :: All transcripts :: EpiXcan	-2.54672	0.0108741	1	0.26606	1	ENSG00000111058	ACSS3			-0.0826942	0.164216	0.118142	2.60709e-27	1.74027e-26	145	157	157	chr12	81331594	81650533	318940	+	GRCh37
12	57106212	ENSG00000196531	NACA	gene	AMD	Brain._DLPFC_PEC	Brain: DLPFC (PEC) :: Homogenate :: All transcripts :: EpiXcan	2.54656	0.0108792	1	0.26606	1	ENSG00000196531	NACA			0.484523	0.00504195	0.0187795	2.97227e-05	6.99883e-05	3	3	3	chr12	57106212	57125412	19201	-	GRCh37
6	131148546	ENST00000541421	SMLR1-201	mRNA	AMD	Brain._DLPFC_PEC	Brain: DLPFC (PEC) :: Homogenate :: All transcripts :: EpiXcan	-2.54608	0.010894	1	0.266111	1	ENSG00000256162	SMLR1	ENST00000541421	SMLR1-201	-0.2788	0.0164354	0.0144694	0.000693934	0.00299874	26	27	27	chr6	131148546	131158275	9730	+	GRCh37
2	58134786	ENSG00000028116	VRK2	gene	AMD	Brain._DLPFC_PEC	Brain: DLPFC (PEC) :: Homogenate :: All transcripts :: EpiXcan	2.54599	0.0108967	1	0.266111	1	ENSG00000028116	VRK2			0.247088	0.0186322	0.028363	2.73388e-07	7.46908e-07	14	14	14	chr2	58134786	58387055	252270	+	GRCh37
16	84155886	ENSG00000103160	HSDL1	gene	AMD	Brain._DLPFC_PEC	Brain: DLPFC (PEC) :: Homogenate :: All transcripts :: EpiXcan	-2.545	0.0109279	1	0.266544	1	ENSG00000103160	HSDL1			-0.0669499	0.275168	0.337389	9.07617e-91	2.68985e-89	29	29	29	chr16	84155886	84178797	22912	-	GRCh37
3	15919554	ENST00000413639	IMPDH1P8-201	processed_pseudogene	AMD	Brain._DLPFC_PEC	Brain: DLPFC (PEC) :: Homogenate :: All transcripts :: EpiXcan	-2.5447	0.0109372	1	0.266544	1	ENSG00000224728	AC090945.1	ENST00000413639	IMPDH1P8-201	-0.18069	0.0337113	0.0444176	1.87721e-09	1.44855e-08	22	23	23	chr3	15919554	15921078	1525	+	GRCh37
22	38536141	ENST00000479641	PLA2G6-222	processed_transcript	AMD	Brain._DLPFC_PEC	Brain: DLPFC (PEC) :: Homogenate :: All transcripts :: EpiXcan	2.54463	0.0109394	1	0.266544	1	ENSG00000184381	PLA2G6	ENST00000479641	PLA2G6-222	0.28955	0.0143106	0.0354631	9.35822e-08	6.22624e-07	8	8	8	chr22	38536141	38564084	27944	-	GRCh37
19	37861963	ENSG00000189164	ZNF527	gene	AMD	Brain._DLPFC_PEC	Brain: DLPFC (PEC) :: Homogenate :: All transcripts :: EpiXcan	-2.54425	0.0109514	1	0.266544	1	ENSG00000189164	ZNF527			-0.209359	0.0218839	0.0312221	7.09465e-08	2.00741e-07	15	15	15	chr19	37861963	37883968	22006	+	GRCh37
2	61726900	ENST00000451765	XPO1-211	mRNA	AMD	Brain._DLPFC_PEC	Brain: DLPFC (PEC) :: Homogenate :: All transcripts :: EpiXcan	2.5441	0.0109561	1	0.266544	1	ENSG00000082898	XPO1	ENST00000451765	XPO1-211	0.2789	0.0141981	0.0317643	3.97696e-07	2.49301e-06	7	7	7	chr2	61726900	61764252	37353	-	GRCh37
8	11860909	ENSG00000254507	DEFB131E	pseudogene	AMD	Brain._DLPFC_PEC	Brain: DLPFC (PEC) :: Homogenate :: All transcripts :: EpiXcan	2.54382	0.0109647	1	0.266544	1	ENSG00000254507	DEFB131E			0.0824147	0.195782	0.263183	4.14488e-66	7.44536e-65	20	20	20	chr8	11860909	11861591	683	-	GRCh37
19	52507102	ENST00000595114	ZNF615-205	processed_transcript	AMD	Brain._DLPFC_PEC	Brain: DLPFC (PEC) :: Homogenate :: All transcripts :: EpiXcan	-2.5437	0.0109686	1	0.266544	1	ENSG00000197619	ZNF615	ENST00000595114	ZNF615-205	-0.211467	0.0279267	0.0351532	9.48442e-08	6.30594e-07	19	19	19	chr19	52507102	52511454	4353	-	GRCh37
3	111393523	ENSG00000240891	PLCXD2	gene	AMD	Brain._DLPFC_PEC	Brain: DLPFC (PEC) :: Homogenate :: All transcripts :: EpiXcan	2.54334	0.0109797	1	0.266609	1	ENSG00000240891	PLCXD2			0.303725	0.0134448	0.0415607	3.46099e-10	1.12041e-09	3	3	3	chr3	111393523	111565294	171772	+	GRCh37
8	22446796	ENST00000443561	PDLIM2-212	processed_transcript	AMD	Brain._DLPFC_PEC	Brain: DLPFC (PEC) :: Homogenate :: All transcripts :: EpiXcan	2.54293	0.0109928	1	0.266609	1	ENSG00000120913	PDLIM2	ENST00000443561	PDLIM2-212	0.12714	0.0794507	0.131516	1.28703e-26	2.53068e-25	15	15	15	chr8	22446796	22451708	4913	+	GRCh37
9	86446501	ENSG00000231616	AL354733.2	gene	AMD	Brain._DLPFC_PEC	Brain: DLPFC (PEC) :: Homogenate :: All transcripts :: EpiXcan	2.54269	0.0110003	1	0.266609	1	ENSG00000231616	AL354733.2			0.372263	0.010138	0.0126352	0.000634428	0.00135203	20	21	21	chr9	86446501	86483335	36835	+	GRCh37
11	35684353	ENST00000299413	TRIM44-201	mRNA	AMD	Brain._DLPFC_PEC	Brain: DLPFC (PEC) :: Homogenate :: All transcripts :: EpiXcan	2.54263	0.0110022	1	0.266609	1	ENSG00000166326	TRIM44	ENST00000299413	TRIM44-201	0.0969659	0.135859	0.167203	1.16649e-34	3.13282e-33	57	57	57	chr11	35684353	35829775	145423	+	GRCh37
14	88851268	ENSG00000042317	SPATA7	gene	AMD	Brain._DLPFC_PEC	Brain: DLPFC (PEC) :: Homogenate :: All transcripts :: EpiXcan	2.54186	0.0110265	1	0.26701	1	ENSG00000042317	SPATA7			0.0482329	0.5275	0.571619	7.32031e-198	1.33784e-195	57	58	58	chr14	88851268	88936694	85427	+	GRCh37
3	42438570	ENST00000287748	LYZL4-201	mRNA	AMD	Brain._DLPFC_PEC	Brain: DLPFC (PEC) :: Homogenate :: All transcripts :: EpiXcan	2.54085	0.0110584	1	0.267593	1	ENSG00000157093	LYZL4	ENST00000287748	LYZL4-201	0.27689	0.0152585	0.0295987	1.02692e-06	6.16937e-06	15	15	15	chr3	42438570	42452092	13523	-	GRCh37
8	22081805	ENST00000518274	PHYHIP-203	aberrant_processed_transcript	AMD	Brain._DLPFC_PEC	Brain: DLPFC (PEC) :: Homogenate :: All transcripts :: EpiXcan	-2.54054	0.0110682	1	0.267642	1	ENSG00000168490	PHYHIP	ENST00000518274	PHYHIP-203	-0.155401	0.0562397	0.0193912	8.4468e-05	0.000409945	71	72	72	chr8	22081805	22086191	4387	-	GRCh37
13	75858808	ENSG00000136111	TBC1D4	gene	AMD	Brain._DLPFC_PEC	Brain: DLPFC (PEC) :: Homogenate :: All transcripts :: EpiXcan	2.54006	0.0110833	1	0.26782	1	ENSG00000136111	TBC1D4			0.156636	0.0476945	0.0879708	1.25087e-20	6.55005e-20	14	15	15	chr13	75858808	76056250	197443	-	GRCh37
16	19772494	ENSG00000261195	AC027130.1	gene	AMD	Brain._DLPFC_PEC	Brain: DLPFC (PEC) :: Homogenate :: All transcripts :: EpiXcan	2.53927	0.0111083	1	0.268184	1	ENSG00000261195	AC027130.1			0.079914	0.195759	0.252068	2.83604e-63	4.75706e-62	19	19	19	chr16	19772494	19777421	4928	-	GRCh37
11	31658875	ENSG00000228061	AC131571.1	gene	AMD	Brain._DLPFC_PEC	Brain: DLPFC (PEC) :: Homogenate :: All transcripts :: EpiXcan	-2.5391	0.011114	1	0.268184	1	ENSG00000228061	AC131571.1			-0.34567	0.00994261	0.0341107	1.55043e-08	4.5786e-08	19	20	20	chr11	31658875	31789501	130627	-	GRCh37
11	111779289	ENST00000526180	CRYAB-205	mRNA	AMD	Brain._DLPFC_PEC	Brain: DLPFC (PEC) :: Homogenate :: All transcripts :: EpiXcan	-2.53831	0.011139	1	0.268579	1	ENSG00000109846	CRYAB	ENST00000526180	CRYAB-205	-0.544202	0.00393017	0.0180311	0.00015236	0.000716332	4	4	4	chr11	111779289	111782738	3450	-	GRCh37
19	14184394	ENST00000590772	MISP3-203	mRNA	AMD	Brain._DLPFC_PEC	Brain: DLPFC (PEC) :: Homogenate :: All transcripts :: EpiXcan	2.53809	0.0111459	1	0.268579	1	ENSG00000141854	hsa-mir-1199	ENST00000590772	MISP3-203	0.318706	0.0144628	0.0192927	9.00298e-05	0.000435245	23	24	24	chr19	14184394	14185790	1397	+	GRCh37
13	75858809	ENST00000377625	TBC1D4-201	mRNA	AMD	Brain._DLPFC_PEC	Brain: DLPFC (PEC) :: Homogenate :: All transcripts :: EpiXcan	2.53547	0.0112297	1	0.270407	1	ENSG00000136111	TBC1D4	ENST00000377625	TBC1D4-201	0.14258	0.0538956	0.0719982	1.05448e-14	1.17239e-13	35	36	36	chr13	75858809	76056250	197442	-	GRCh37
16	2254249	ENSG00000167965	MLST8	gene	AMD	Brain._DLPFC_PEC	Brain: DLPFC (PEC) :: Homogenate :: All transcripts :: EpiXcan	2.53342	0.0112956	1	0.271791	1	ENSG00000167965	MLST8			0.147801	0.0703068	0.106285	1.48773e-24	9.01082e-24	20	20	20	chr16	2254249	2259417	5169	+	GRCh37
5	176560026	ENSG00000165671	NSD1	gene	AMD	Brain._DLPFC_PEC	Brain: DLPFC (PEC) :: Homogenate :: All transcripts :: EpiXcan	2.53319	0.0113029	1	0.271791	1	ENSG00000165671	NSD1			0.286616	0.0149883	0.0271706	4.24654e-07	1.14513e-06	21	21	21	chr5	176560026	176727216	167191	+	GRCh37
19	45653008	ENSG00000179846	NKPD1	gene	AMD	Brain._DLPFC_PEC	Brain: DLPFC (PEC) :: Homogenate :: All transcripts :: EpiXcan	2.53196	0.0113427	1	0.272445	1	ENSG00000179846	NKPD1			0.375789	0.00883393	0.025212	1.07876e-06	2.82532e-06	3	3	3	chr19	45653008	45663408	10401	-	GRCh37
14	39854608	ENST00000553667	AL157791.1-201	processed_pseudogene	AMD	Brain._DLPFC_PEC	Brain: DLPFC (PEC) :: Homogenate :: All transcripts :: EpiXcan	-2.53186	0.0113459	1	0.272445	1	ENSG00000259100	RP11-1074O12.1	ENST00000553667	AL157791.1-201	-0.309051	0.0129211	0.0187728	0.000107663	0.000515957	16	16	16	chr14	39854608	39856306	1699	-	GRCh37
16	58539893	ENST00000565981	NDRG4-232	aberrant_processed_transcript	AMD	Brain._DLPFC_PEC	Brain: DLPFC (PEC) :: Homogenate :: All transcripts :: EpiXcan	2.53128	0.0113647	1	0.272704	1	ENSG00000103034	NDRG4	ENST00000565981	NDRG4-232	0.239096	0.020422	0.0613991	1.24241e-12	1.20979e-11	17	17	17	chr16	58539893	58547317	7425	+	GRCh37
11	111750266	ENST00000530214	C11orf1-204	mRNA	AMD	Brain._DLPFC_PEC	Brain: DLPFC (PEC) :: Homogenate :: All transcripts :: EpiXcan	2.52997	0.0114073	1	0.273415	1	ENSG00000137720	C11orf1	ENST00000530214	C11orf1-204	0.232491	0.0214755	0.0438025	2.65435e-09	2.02095e-08	6	6	6	chr11	111750266	111754798	4533	+	GRCh37
19	45666186	ENSG00000007255	TRAPPC6A	gene	AMD	Brain._DLPFC_PEC	Brain: DLPFC (PEC) :: Homogenate :: All transcripts :: EpiXcan	2.52973	0.0114149	1	0.273415	1	ENSG00000007255	TRAPPC6A			0.313492	0.0156641	0.0412089	4.45392e-10	1.43357e-09	10	10	10	chr19	45666186	45681495	15310	-	GRCh37
3	195941093	ENSG00000161217	PCYT1A	gene	AMD	Brain._DLPFC_PEC	Brain: DLPFC (PEC) :: Homogenate :: All transcripts :: EpiXcan	-2.52964	0.0114181	1	0.273415	1	ENSG00000161217	PCYT1A			-0.193199	0.0346977	0.0635379	6.27602e-15	2.61309e-14	18	19	19	chr3	195941093	196014828	73736	-	GRCh37
14	75373503	ENST00000553971	RPS6KL1-206	mRNA	AMD	Brain._DLPFC_PEC	Brain: DLPFC (PEC) :: Homogenate :: All transcripts :: EpiXcan	-2.5281	0.0114682	1	0.274423	1	ENSG00000198208	RPS6KL1	ENST00000553971	RPS6KL1-206	-0.329682	0.0150201	0.0313965	5.3435e-07	3.30753e-06	18	18	18	chr14	75373503	75377979	4477	-	GRCh37
17	27206353	ENSG00000132589	FLOT2	gene	AMD	Brain._DLPFC_PEC	Brain: DLPFC (PEC) :: Homogenate :: All transcripts :: EpiXcan	-2.52735	0.0114927	1	0.274556	1	ENSG00000132589	FLOT2			-0.331921	0.010603	0.0184495	3.52742e-05	8.26571e-05	10	12	12	chr17	27206353	27224697	18345	-	GRCh37
19	49316274	ENST00000263278	HSD17B14-201	mRNA	AMD	Brain._DLPFC_PEC	Brain: DLPFC (PEC) :: Homogenate :: All transcripts :: EpiXcan	-2.52728	0.011495	1	0.274556	1	ENSG00000087076	HSD17B14	ENST00000263278	HSD17B14-201	-0.238029	0.0201594	0.0473413	6.21963e-10	4.98476e-09	6	6	6	chr19	49316274	49339935	23662	-	GRCh37
8	80950101	ENST00000523319	TPD52-223	aberrant_processed_transcript	AMD	Brain._DLPFC_PEC	Brain: DLPFC (PEC) :: Homogenate :: All transcripts :: EpiXcan	2.5272	0.0114976	1	0.274556	1	ENSG00000076554	TPD52	ENST00000523319	TPD52-223	0.382661	0.00779808	0.0252494	6.55164e-06	3.61401e-05	2	2	2	chr8	80950101	80976905	26805	-	GRCh37
15	64752941	ENSG00000180357	ZNF609	gene	AMD	Brain._DLPFC_PEC	Brain: DLPFC (PEC) :: Homogenate :: All transcripts :: EpiXcan	-2.52683	0.0115096	1	0.274652	1	ENSG00000180357	ZNF609			-0.184489	0.0297046	0.0400866	8.07315e-10	2.55687e-09	23	23	23	chr15	64752941	64978264	225324	+	GRCh37
2	11682851	ENST00000381483	GREB1-203	mRNA	AMD	Brain._DLPFC_PEC	Brain: DLPFC (PEC) :: Homogenate :: All transcripts :: EpiXcan	2.52455	0.0115846	1	0.276052	1	ENSG00000196208	GREB1	ENST00000381483	GREB1-203	0.183978	0.035873	0.065916	1.72985e-13	1.78155e-12	15	15	15	chr2	11682851	11732272	49422	+	GRCh37
7	129074287	ENST00000435494	STRIP2-202	mRNA	AMD	Brain._DLPFC_PEC	Brain: DLPFC (PEC) :: Homogenate :: All transcripts :: EpiXcan	2.52436	0.011591	1	0.276052	1	ENSG00000128578	STRIP2	ENST00000435494	STRIP2-202	0.23986	0.0214544	0.0243253	9.23648e-06	5.01785e-05	30	30	30	chr7	129074287	129123472	49186	+	GRCh37
2	27193480	ENSG00000084764	MAPRE3	gene	AMD	Brain._DLPFC_PEC	Brain: DLPFC (PEC) :: Homogenate :: All transcripts :: EpiXcan	-2.52432	0.0115924	1	0.276052	1	ENSG00000084764	MAPRE3			-0.165982	0.0395877	0.0669736	9.25376e-16	4.00211e-15	10	11	11	chr2	27193480	27250064	56585	+	GRCh37
11	102980304	ENST00000398093	DYNC2H1-203	mRNA	AMD	Brain._DLPFC_PEC	Brain: DLPFC (PEC) :: Homogenate :: All transcripts :: EpiXcan	2.52404	0.0116016	1	0.27608	1	ENSG00000187240	DYNC2H1	ENST00000398093	DYNC2H1-203	0.223031	0.0269459	0.0483325	3.34588e-10	2.73906e-09	17	17	17	chr11	102980304	103349981	369678	+	GRCh37
20	34129828	ENST00000486268	ERGIC3-215	processed_transcript	AMD	Brain._DLPFC_PEC	Brain: DLPFC (PEC) :: Homogenate :: All transcripts :: EpiXcan	2.52325	0.0116276	1	0.27651	1	ENSG00000125991	ERGIC3	ENST00000486268	ERGIC3-215	0.111468	0.0865308	0.105616	2.14071e-21	3.3689e-20	17	17	17	chr20	34129828	34130888	1061	+	GRCh37
20	18548064	ENSG00000232388	SMIM26	lincRNA_gene	AMD	Brain._DLPFC_PEC	Brain: DLPFC (PEC) :: Homogenate :: All transcripts :: EpiXcan	-2.52144	0.0116877	1	0.277746	1	ENSG00000232388	SMIM26			-0.0841996	0.162374	0.240905	1.27181e-59	1.99229e-58	21	21	21	chr20	18548064	18550207	2144	+	GRCh37
15	100510420	ENSG00000254744	AC084855.1	gene	AMD	Brain._DLPFC_PEC	Brain: DLPFC (PEC) :: Homogenate :: All transcripts :: EpiXcan	-2.52105	0.0117004	1	0.277774	1	ENSG00000254744	AC084855.1			-0.213307	0.0297161	0.0455062	5.14365e-11	1.75015e-10	27	27	27	chr15	100510420	100514215	3796	+	GRCh37
6	52929796	ENST00000370939	FBXO9-203	mRNA	AMD	Brain._DLPFC_PEC	Brain: DLPFC (PEC) :: Homogenate :: All transcripts :: EpiXcan	2.52077	0.01171	1	0.277774	1	ENSG00000112146	FBXO9	ENST00000370939	FBXO9-203	0.267508	0.0165705	0.0359143	7.93854e-08	5.31883e-07	10	10	10	chr6	52929796	52962686	32891	+	GRCh37
13	101187995	ENSG00000224356	AL356966.1	gene	AMD	Brain._DLPFC_PEC	Brain: DLPFC (PEC) :: Homogenate :: All transcripts :: EpiXcan	-2.52067	0.0117131	1	0.277774	1	ENSG00000224356	AL356966.1			-0.547947	0.00399682	0.012421	0.000718659	0.00152507	6	6	6	chr13	101187995	101232371	44377	-	GRCh37
2	27193480	ENST00000233121	MAPRE3-201	mRNA	AMD	Brain._DLPFC_PEC	Brain: DLPFC (PEC) :: Homogenate :: All transcripts :: EpiXcan	-2.52035	0.0117239	1	0.277841	1	ENSG00000084764	MAPRE3	ENST00000233121	MAPRE3-201	-0.156904	0.0463826	0.059499	2.32935e-12	2.22899e-11	22	23	23	chr2	27193480	27250064	56585	+	GRCh37
18	72168621	ENST00000577355	CNDP2-203	processed_transcript	AMD	Brain._DLPFC_PEC	Brain: DLPFC (PEC) :: Homogenate :: All transcripts :: EpiXcan	-2.51929	0.011759	1	0.27848	1	ENSG00000133313	CNDP2	ENST00000577355	CNDP2-203	-0.265607	0.0154227	0.0203196	5.7557e-05	0.000284545	14	15	15	chr18	72168621	72176570	7950	+	GRCh37
1	163274001	ENST00000439699	RGS5-215	transcript	AMD	Brain._DLPFC_PEC	Brain: DLPFC (PEC) :: Homogenate :: All transcripts :: EpiXcan	-2.51852	0.0117849	1	0.278901	1	ENSG00000232995	RP11-267N12.3	ENST00000439699	RGS5-215	-0.353386	0.00883999	0.0240954	1.16783e-05	6.2721e-05	3	3	3	chr1	163274001	163291542	17542	-	GRCh37
9	95257594	ENST00000344604	ECM2-201	mRNA	AMD	Brain._DLPFC_PEC	Brain: DLPFC (PEC) :: Homogenate :: All transcripts :: EpiXcan	2.51791	0.0118053	1	0.279192	1	ENSG00000106823	ECM2	ENST00000344604	ECM2-201	0.138284	0.0727101	0.108051	1.23503e-21	1.96771e-20	29	29	29	chr9	95257594	95298337	40744	-	GRCh37
12	54575255	ENST00000243112	SMUG1-201	mRNA	AMD	Brain._DLPFC_PEC	Brain: DLPFC (PEC) :: Homogenate :: All transcripts :: EpiXcan	-2.517	0.011836	1	0.279331	1	ENSG00000123415	SMUG1	ENST00000243112	SMUG1-201	-1.56173	0.000724029	0.158942	2.67046e-32	6.54149e-31	8	53	53	chr12	54575255	54582760	7506	-	GRCh37
10	12288053	ENST00000497963	CDC123-208	aberrant_processed_transcript	AMD	Brain._DLPFC_PEC	Brain: DLPFC (PEC) :: Homogenate :: All transcripts :: EpiXcan	2.51694	0.0118379	1	0.279331	1	ENSG00000151465	CDC123	ENST00000497963	CDC123-208	0.0520057	0.407618	0.480152	2.2324e-126	5.68371e-124	53	55	55	chr10	12288053	12292318	4266	+	GRCh37
1	163218065	ENST00000449680	RGS5-216	transcript	AMD	Brain._DLPFC_PEC	Brain: DLPFC (PEC) :: Homogenate :: All transcripts :: EpiXcan	-2.51681	0.0118422	1	0.279331	1	ENSG00000232995	RP11-267N12.3	ENST00000449680	RGS5-216	-0.259117	0.0160387	0.03794	3.25719e-08	2.26452e-07	22	23	23	chr1	163218065	163291582	73518	-	GRCh37
2	135894486	ENSG00000121988	ZRANB3	gene	AMD	Brain._DLPFC_PEC	Brain: DLPFC (PEC) :: Homogenate :: All transcripts :: EpiXcan	2.51677	0.0118436	1	0.279331	1	ENSG00000121988	ZRANB3			0.228229	0.0268192	0.0361791	5.47505e-09	1.66013e-08	28	30	30	chr2	135894486	136288806	394321	-	GRCh37
9	91976894	ENST00000429836	SEMA4D-209	NMD_transcript_variant	AMD	Brain._DLPFC_PEC	Brain: DLPFC (PEC) :: Homogenate :: All transcripts :: EpiXcan	-2.51628	0.0118601	1	0.279529	1	ENSG00000187764	SEMA4D	ENST00000429836	SEMA4D-209	-0.157696	0.0484138	0.0670714	1.07448e-13	1.12211e-12	15	16	16	chr9	91976894	92094805	117912	-	GRCh37
2	198669426	ENSG00000115896	PLCL1	gene	AMD	Brain._DLPFC_PEC	Brain: DLPFC (PEC) :: Homogenate :: All transcripts :: EpiXcan	-2.51599	0.0118699	1	0.279567	1	ENSG00000115896	PLCL1			-0.266096	0.0169732	0.0293982	1.69631e-07	4.69502e-07	21	25	25	chr2	198669426	199437305	767880	+	GRCh37
11	77692505	ENST00000524766	INTS4-202	NMD_transcript_variant	AMD	Brain._DLPFC_PEC	Brain: DLPFC (PEC) :: Homogenate :: All transcripts :: EpiXcan	2.51556	0.0118842	1	0.279714	1	ENSG00000149262	INTS4	ENST00000524766	INTS4-202	0.105171	0.108762	0.143248	7.41926e-29	1.59513e-27	16	17	17	chr11	77692505	77705711	13207	-	GRCh37
19	57050317	ENSG00000196867	ZFP28	gene	AMD	Brain._DLPFC_PEC	Brain: DLPFC (PEC) :: Homogenate :: All transcripts :: EpiXcan	2.51507	0.0119009	1	0.279911	1	ENSG00000196867	ZFP28			0.143474	0.0558918	0.0841417	1.3132e-19	6.654e-19	10	10	10	chr19	57050317	57068169	17853	+	GRCh37
22	32783569	ENSG00000100220	RTCB	gene	AMD	Brain._DLPFC_PEC	Brain: DLPFC (PEC) :: Homogenate :: All transcripts :: EpiXcan	2.51483	0.0119089	1	0.279911	1	ENSG00000100220	RTCB			0.208001	0.0289934	0.0147907	0.000219278	0.000483445	47	48	48	chr22	32783569	32808242	24674	-	GRCh37
2	201981130	ENST00000395148	CFLAR-206	mRNA	AMD	Brain._DLPFC_PEC	Brain: DLPFC (PEC) :: Homogenate :: All transcripts :: EpiXcan	2.51364	0.0119492	1	0.280074	1	ENSG00000003402	CFLAR	ENST00000395148	CFLAR-206	0.324419	0.0119554	0.0164217	0.000296625	0.00134431	23	23	23	chr2	201981130	202004600	23471	+	GRCh37
1	225965531	ENST00000304786	SRP9-201	mRNA	AMD	Brain._DLPFC_PEC	Brain: DLPFC (PEC) :: Homogenate :: All transcripts :: EpiXcan	-2.51362	0.0119497	1	0.280074	1	ENSG00000143742	SRP9	ENST00000304786	SRP9-201	-0.12937	0.0622838	0.0898809	2.05521e-18	2.80403e-17	28	28	28	chr1	225965531	225978168	12638	+	GRCh37
2	228102493	ENST00000606119	AC097662.1-202	transcript	AMD	Brain._DLPFC_PEC	Brain: DLPFC (PEC) :: Homogenate :: All transcripts :: EpiXcan	-2.5136	0.0119505	1	0.280074	1	ENSG00000236432	AC097662.2	ENST00000606119	AC097662.1-202	-0.415154	0.00648528	0.0103319	0.00420548	0.0163821	13	13	13	chr2	228102493	228123914	21422	-	GRCh37
14	88851988	ENST00000356583	SPATA7-202	mRNA	AMD	Brain._DLPFC_PEC	Brain: DLPFC (PEC) :: Homogenate :: All transcripts :: EpiXcan	2.51341	0.011957	1	0.280074	1	ENSG00000042317	SPATA7	ENST00000356583	SPATA7-202	0.0639534	0.301156	0.315365	6.19427e-71	4.75992e-69	74	75	75	chr14	88851988	88904802	52815	+	GRCh37
10	61786056	ENSG00000151150	ANK3	gene	AMD	Brain._DLPFC_PEC	Brain: DLPFC (PEC) :: Homogenate :: All transcripts :: EpiXcan	2.51314	0.0119662	1	0.280074	1	ENSG00000151150	ANK3			0.255103	0.0178271	0.0239328	2.41716e-06	6.17709e-06	13	13	13	chr10	61786056	62493248	707193	-	GRCh37
12	123464607	ENST00000315580	ARL6IP4-201	mRNA	AMD	Brain._DLPFC_PEC	Brain: DLPFC (PEC) :: Homogenate :: All transcripts :: EpiXcan	-2.51283	0.0119768	1	0.280074	1	ENSG00000182196	ARL6IP4	ENST00000315580	ARL6IP4-201	-0.0535693	0.441389	0.518319	1.35259e-142	4.64501e-140	15	15	15	chr12	123464607	123467456	2850	+	GRCh37
19	4402659	ENST00000301280	CHAF1A-201	mRNA	AMD	Brain._DLPFC_PEC	Brain: DLPFC (PEC) :: Homogenate :: All transcripts :: EpiXcan	2.51279	0.0119782	1	0.280074	1	ENSG00000167670	CHAF1A	ENST00000301280	CHAF1A-201	0.0804003	0.178014	0.263887	3.72687e-57	1.99761e-55	20	21	21	chr19	4402659	4443389	40731	+	GRCh37
14	20754387	ENST00000258821	TTC5-201	mRNA	AMD	Brain._DLPFC_PEC	Brain: DLPFC (PEC) :: Homogenate :: All transcripts :: EpiXcan	2.51271	0.0119809	1	0.280074	1	ENSG00000136319	TTC5	ENST00000258821	TTC5-201	0.0746945	0.204144	0.238265	1.04625e-50	4.69359e-49	73	74	74	chr14	20754387	20774153	19767	-	GRCh37
19	3851803	ENST00000586578	ZFR2-204	NMD_transcript_variant	AMD	Brain._DLPFC_PEC	Brain: DLPFC (PEC) :: Homogenate :: All transcripts :: EpiXcan	2.51234	0.0119935	1	0.280178	1	ENSG00000105278	ZFR2	ENST00000586578	ZFR2-204	0.0618943	0.328608	0.452522	9.57109e-116	1.99063e-113	20	20	20	chr19	3851803	3869013	17211	-	GRCh37
1	235294964	ENST00000495224	RBM34-210	processed_transcript	AMD	Brain._DLPFC_PEC	Brain: DLPFC (PEC) :: Homogenate :: All transcripts :: EpiXcan	2.51185	0.0120101	1	0.280378	1	ENSG00000188739	RBM34	ENST00000495224	RBM34-210	0.286485	0.0150674	0.0351682	8.86971e-08	5.91365e-07	24	25	25	chr1	235294964	235299429	4466	-	GRCh37
14	23370545	ENST00000542016	RBM23-205	mRNA	AMD	Brain._DLPFC_PEC	Brain: DLPFC (PEC) :: Homogenate :: All transcripts :: EpiXcan	-2.51139	0.0120258	1	0.280553	1	ENSG00000100461	RBM23	ENST00000542016	RBM23-205	-0.19082	0.0309682	0.0344018	1.53701e-07	1.00431e-06	27	27	27	chr14	23370545	23388387	17843	-	GRCh37
11	78147235	ENST00000529771	NARS2-206	mRNA	AMD	Brain._DLPFC_PEC	Brain: DLPFC (PEC) :: Homogenate :: All transcripts :: EpiXcan	-2.51111	0.0120353	1	0.280584	1	ENSG00000137513	NARS2	ENST00000529771	NARS2-206	-0.180259	0.0420516	0.062232	6.26992e-13	6.21667e-12	17	18	18	chr11	78147235	78154805	7571	-	GRCh37
7	99809645	ENST00000414739	GATS-202	processed_transcript	AMD	Brain._DLPFC_PEC	Brain: DLPFC (PEC) :: Homogenate :: All transcripts :: EpiXcan	2.51045	0.0120577	1	0.280918	1	ENSG00000239521	GATS	ENST00000414739	GATS-202	0.125269	0.0808719	0.134199	5.52964e-27	1.10345e-25	29	29	29	chr7	99809645	99869837	60193	-	GRCh37
6	41902671	ENSG00000112576	CCND3	gene	AMD	Brain._DLPFC_PEC	Brain: DLPFC (PEC) :: Homogenate :: All transcripts :: EpiXcan	-2.50983	0.0120788	1	0.281198	1	ENSG00000112576	CCND3			-0.385173	0.00778906	0.010966	0.00147621	0.0030663	10	12	12	chr6	41902671	42018095	115425	-	GRCh37
7	87505531	ENSG00000006634	DBF4	gene	AMD	Brain._DLPFC_PEC	Brain: DLPFC (PEC) :: Homogenate :: All transcripts :: EpiXcan	2.50962	0.0120861	1	0.281198	1	ENSG00000006634	DBF4			0.514633	0.0045885	0.0131666	0.000491904	0.00105679	9	10	10	chr7	87505531	87538856	33326	+	GRCh37
5	112043195	ENST00000509732	APC-209	mRNA	AMD	Brain._DLPFC_PEC	Brain: DLPFC (PEC) :: Homogenate :: All transcripts :: EpiXcan	2.50851	0.0121242	1	0.281894	1	ENSG00000134982	APC	ENST00000509732	APC-209	0.156458	0.0452601	0.0531969	3.43954e-11	3.03624e-10	33	34	34	chr5	112043195	112103019	59825	+	GRCh37
5	145083467	ENST00000510594	PRELID2-206	processed_transcript	AMD	Brain._DLPFC_PEC	Brain: DLPFC (PEC) :: Homogenate :: All transcripts :: EpiXcan	2.50793	0.0121441	1	0.282165	1	ENSG00000186314	PRELID2	ENST00000510594	PRELID2-206	0.255678	0.0218127	0.0389958	1.95044e-08	1.38415e-07	17	17	17	chr5	145083467	145176094	92628	-	GRCh37
18	54318574	ENSG00000091157	WDR7	gene	AMD	Brain._DLPFC_PEC	Brain: DLPFC (PEC) :: Homogenate :: All transcripts :: EpiXcan	-2.50698	0.0121768	1	0.282292	1	ENSG00000091157	WDR7			-0.0984005	0.123126	0.177219	8.94075e-42	9.25297e-41	25	25	25	chr18	54318574	54698828	380255	+	GRCh37
2	16730727	ENSG00000197872	FAM49A	gene	AMD	Brain._DLPFC_PEC	Brain: DLPFC (PEC) :: Homogenate :: All transcripts :: EpiXcan	-2.50683	0.0121821	1	0.282292	1	ENSG00000197872	FAM49A			-0.304567	0.0131155	0.038843	1.46203e-09	4.57153e-09	7	8	8	chr2	16730727	16847599	116873	-	GRCh37
6	99968569	ENSG00000228439	TSTD3	gene	AMD	Brain._DLPFC_PEC	Brain: DLPFC (PEC) :: Homogenate :: All transcripts :: EpiXcan	-2.50604	0.0122092	1	0.282292	1	ENSG00000228439	TSTD3			-0.152888	0.0483151	0.0404523	6.5836e-10	2.0975e-09	72	73	73	chr6	99968569	99979794	11226	+	GRCh37
22	21333751	ENSG00000099949	LZTR1	gene	AMD	Brain._DLPFC_PEC	Brain: DLPFC (PEC) :: Homogenate :: All transcripts :: EpiXcan	-2.50601	0.0122103	1	0.282292	1	ENSG00000099949	LZTR1			-0.133816	0.0774934	0.122667	2.03048e-28	1.40313e-27	9	10	10	chr22	21333751	21353327	19577	+	GRCh37
4	118349552	ENST00000422145	LINC01378-201	lincRNA	AMD	Brain._DLPFC_PEC	Brain: DLPFC (PEC) :: Homogenate :: All transcripts :: EpiXcan	-2.50599	0.0122108	1	0.282292	1	ENSG00000236922	AC092661.1	ENST00000422145	LINC01378-201	-0.092831	0.159622	0.200666	8.43618e-42	2.84095e-40	95	95	95	chr4	118349552	118612343	262792	+	GRCh37
22	38519211	ENST00000490473	PLA2G6-224	processed_transcript	AMD	Brain._DLPFC_PEC	Brain: DLPFC (PEC) :: Homogenate :: All transcripts :: EpiXcan	-2.5057	0.0122209	1	0.282292	1	ENSG00000184381	PLA2G6	ENST00000490473	PLA2G6-224	-0.449885	0.00540478	0.0281968	1.88244e-06	1.10119e-05	5	6	6	chr22	38519211	38523235	4025	-	GRCh37
16	19772494	ENST00000564490	AC027130.1-201	transcript	AMD	Brain._DLPFC_PEC	Brain: DLPFC (PEC) :: Homogenate :: All transcripts :: EpiXcan	2.50568	0.0122215	1	0.282292	1	ENSG00000261195	CTD-2380F24.1	ENST00000564490	AC027130.1-201	0.105542	0.108847	0.166336	6.69064e-34	1.74301e-32	14	14	14	chr16	19772494	19777421	4928	-	GRCh37
22	33197687	ENST00000266085	TIMP3-201	mRNA	AMD	Brain._DLPFC_PEC	Brain: DLPFC (PEC) :: Homogenate :: All transcripts :: EpiXcan	-2.50566	0.0122223	1	0.282292	1	ENSG00000100234	TIMP3	ENST00000266085	TIMP3-201	-0.184496	0.0298877	0.0396719	1.25816e-08	9.07548e-08	52	54	54	chr22	33197687	33259030	61344	+	GRCh37
7	99195689	ENSG00000244219	TMEM225B	lincRNA_gene	AMD	Brain._DLPFC_PEC	Brain: DLPFC (PEC) :: Homogenate :: All transcripts :: EpiXcan	-2.50563	0.0122233	1	0.282292	1	ENSG00000244219	TMEM225B			-0.280169	0.0147581	0.0191914	2.21089e-05	5.25731e-05	11	12	12	chr7	99195689	99208439	12751	+	GRCh37
6	4018947	ENSG00000272248	AL138831.2	lincRNA_gene	AMD	Brain._DLPFC_PEC	Brain: DLPFC (PEC) :: Homogenate :: All transcripts :: EpiXcan	2.50488	0.0122493	1	0.282702	1	ENSG00000272248	AL138831.2			0.22535	0.0298877	0.0524041	1.68183e-12	6.20946e-12	19	20	20	chr6	4018947	4019436	490	+	GRCh37
19	40736224	ENSG00000105221	AKT2	gene	AMD	Brain._DLPFC_PEC	Brain: DLPFC (PEC) :: Homogenate :: All transcripts :: EpiXcan	2.50421	0.0122725	1	0.283047	1	ENSG00000105221	AKT2			0.225529	0.0229321	0.0549327	5.19833e-13	1.97456e-12	7	7	7	chr19	40736224	40791443	55220	-	GRCh37
8	22471421	ENSG00000253200	AC037459.3	gene	AMD	Brain._DLPFC_PEC	Brain: DLPFC (PEC) :: Homogenate :: All transcripts :: EpiXcan	2.50362	0.012293	1	0.283306	1	ENSG00000253200	AC037459.3			0.187334	0.0344339	0.0594697	4.50205e-14	1.79724e-13	21	21	21	chr8	22471421	22474170	2750	-	GRCh37
14	81734392	ENST00000553821	STON2-202	mRNA	AMD	Brain._DLPFC_PEC	Brain: DLPFC (PEC) :: Homogenate :: All transcripts :: EpiXcan	2.50342	0.0123001	1	0.283306	1	ENSG00000140022	STON2	ENST00000553821	STON2-202	0.283938	0.0147595	0.0417628	6.23896e-09	4.6134e-08	13	13	13	chr14	81734392	81743277	8886	-	GRCh37
11	130165536	ENST00000534547	DDX18P5-201	processed_pseudogene	AMD	Brain._DLPFC_PEC	Brain: DLPFC (PEC) :: Homogenate :: All transcripts :: EpiXcan	2.50294	0.0123167	1	0.283487	1	ENSG00000255220	DDX18P5	ENST00000534547	DDX18P5-201	0.198384	0.0303824	0.0117476	0.00229558	0.00928045	41	42	42	chr11	130165536	130166841	1306	+	GRCh37
6	150139934	ENSG00000120256	LRP11	gene	AMD	Brain._DLPFC_PEC	Brain: DLPFC (PEC) :: Homogenate :: All transcripts :: EpiXcan	-2.50272	0.0123244	1	0.283487	1	ENSG00000120256	LRP11			-0.339986	0.00974769	0.01429	0.000281954	0.000616166	12	12	12	chr6	150139934	150186199	46266	-	GRCh37
19	21579935	ENST00000355504	ZNF493-202	mRNA	AMD	Brain._DLPFC_PEC	Brain: DLPFC (PEC) :: Homogenate :: All transcripts :: EpiXcan	-2.50003	0.0124184	1	0.285273	1	ENSG00000196268	ZNF493	ENST00000355504	ZNF493-202	-0.176858	0.0363132	0.0632336	4.57795e-13	4.58524e-12	10	10	10	chr19	21579935	21609965	30031	+	GRCh37
16	23614488	ENSG00000083093	PALB2	gene	AMD	Brain._DLPFC_PEC	Brain: DLPFC (PEC) :: Homogenate :: All transcripts :: EpiXcan	-2.50002	0.0124187	1	0.285273	1	ENSG00000083093	PALB2			-0.371551	0.00825453	0.017599	5.67899e-05	0.00013085	9	9	9	chr16	23614488	23652631	38144	-	GRCh37
5	138744279	ENSG00000170464	DNAJC18	gene	AMD	Brain._DLPFC_PEC	Brain: DLPFC (PEC) :: Homogenate :: All transcripts :: EpiXcan	-2.49793	0.0124922	1	0.286717	1	ENSG00000170464	DNAJC18			-0.0902095	0.154861	0.199706	6.97435e-48	8.35813e-47	16	16	16	chr5	138744279	138780180	35902	-	GRCh37
3	43328004	ENSG00000163788	SNRK	gene	AMD	Brain._DLPFC_PEC	Brain: DLPFC (PEC) :: Homogenate :: All transcripts :: EpiXcan	2.49776	0.0124982	1	0.286717	1	ENSG00000163788	SNRK			0.127306	0.0726691	0.0944022	7.92775e-22	4.34262e-21	32	32	32	chr3	43328004	43466256	138253	+	GRCh37
8	12272589	ENST00000528404	FAM90A25P-201	pseudogene	AMD	Brain._DLPFC_PEC	Brain: DLPFC (PEC) :: Homogenate :: All transcripts :: EpiXcan	2.49715	0.0125197	1	0.28702	1	ENSG00000251402	FAM90A25P	ENST00000528404	FAM90A25P-201	0.180124	0.0401533	0.0627819	7.02898e-13	6.94441e-12	22	22	22	chr8	12272589	12275599	3011	-	GRCh37
7	102222970	ENSG00000205236	AC105052.1	gene	AMD	Brain._DLPFC_PEC	Brain: DLPFC (PEC) :: Homogenate :: All transcripts :: EpiXcan	-2.49636	0.0125477	1	0.287364	1	ENSG00000205236	AC105052.1			-0.171318	0.0549115	0.0837428	2.3213e-19	1.16665e-18	30	33	33	chr7	102222970	102283316	60347	-	GRCh37
6	62389865	ENST00000281156	KHDRBS2-201	mRNA	AMD	Brain._DLPFC_PEC	Brain: DLPFC (PEC) :: Homogenate :: All transcripts :: EpiXcan	2.49625	0.0125514	1	0.287364	1	ENSG00000112232	KHDRBS2	ENST00000281156	KHDRBS2-201	0.332495	0.0114767	0.0132488	0.00114145	0.00480216	21	24	24	chr6	62389865	62996132	606268	-	GRCh37
15	79051545	ENST00000388820	ADAMTS7-201	mRNA	AMD	Brain._DLPFC_PEC	Brain: DLPFC (PEC) :: Homogenate :: All transcripts :: EpiXcan	2.49562	0.0125738	1	0.287685	1	ENSG00000136378	ADAMTS7	ENST00000388820	ADAMTS7-201	0.222605	0.0241872	0.033323	2.22968e-07	1.43299e-06	25	26	26	chr15	79051545	79103773	52229	-	GRCh37
19	35759881	ENST00000343550	USF2-202	mRNA	AMD	Brain._DLPFC_PEC	Brain: DLPFC (PEC) :: Homogenate :: All transcripts :: EpiXcan	2.49362	0.0126448	1	0.288743	1	ENSG00000105698	USF2	ENST00000343550	USF2-202	0.248975	0.0194834	0.0138538	0.000925309	0.00394037	28	29	29	chr19	35759881	35770718	10838	+	GRCh37
15	84748920	ENST00000560401	EFTUD1P1-204	pseudogenic_transcript	AMD	Brain._DLPFC_PEC	Brain: DLPFC (PEC) :: Homogenate :: All transcripts :: EpiXcan	2.49356	0.012647	1	0.288743	1	ENSG00000259404	EFTUD1P1	ENST00000560401	EFTUD1P1-204	0.137233	0.0722211	0.0847094	2.1299e-17	2.75491e-16	31	32	32	chr15	84748920	84795356	46437	+	GRCh37
19	35820115	ENST00000544992	CD22-205	mRNA	AMD	Brain._DLPFC_PEC	Brain: DLPFC (PEC) :: Homogenate :: All transcripts :: EpiXcan	2.49343	0.0126516	1	0.288743	1	ENSG00000012124	CD22	ENST00000544992	CD22-205	0.188639	0.0321042	0.0572113	7.27793e-12	6.73032e-11	32	34	34	chr19	35820115	35837832	17718	+	GRCh37
1	47799469	ENST00000371873	CMPK1-203	mRNA	AMD	Brain._DLPFC_PEC	Brain: DLPFC (PEC) :: Homogenate :: All transcripts :: EpiXcan	2.49335	0.0126545	1	0.288743	1	ENSG00000162368	CMPK1	ENST00000371873	CMPK1-203	0.0832758	0.159194	0.225882	1.81764e-47	7.43854e-46	13	13	13	chr1	47799469	47844511	45043	+	GRCh37
1	202780090	ENST00000417262	PCAT6-201	transcript	AMD	Brain._DLPFC_PEC	Brain: DLPFC (PEC) :: Homogenate :: All transcripts :: EpiXcan	2.49258	0.0126817	1	0.288743	1	ENSG00000228288	PCAT6	ENST00000417262	PCAT6-201	0.474881	0.00515004	0.0191179	8.49322e-05	0.000412062	8	8	8	chr1	202780090	202781041	952	+	GRCh37
15	45119258	ENST00000558556	SORD2P-201	pseudogenic_transcript	AMD	Brain._DLPFC_PEC	Brain: DLPFC (PEC) :: Homogenate :: All transcripts :: EpiXcan	-2.49241	0.012688	1	0.288743	1	ENSG00000259479	CTD-2008A1.2	ENST00000558556	SORD2P-201	-0.125811	0.0881538	0.0741168	3.75128e-15	4.28364e-14	43	46	46	chr15	45119258	45154048	34791	-	GRCh37
3	42589461	ENST00000451653	SEC22C-211	mRNA	AMD	Brain._DLPFC_PEC	Brain: DLPFC (PEC) :: Homogenate :: All transcripts :: EpiXcan	2.49237	0.0126894	1	0.288743	1	ENSG00000093183	SEC22C	ENST00000451653	SEC22C-211	0.0845548	0.180458	0.205073	7.23115e-43	2.54342e-41	32	34	34	chr3	42589461	42605124	15664	-	GRCh37
1	109778853	ENST00000468588	SARS-203	processed_transcript	AMD	Brain._DLPFC_PEC	Brain: DLPFC (PEC) :: Homogenate :: All transcripts :: EpiXcan	2.49148	0.0127213	1	0.288743	1	ENSG00000031698	SARS	ENST00000468588	SARS-203	0.215521	0.0249637	0.0390012	2.1007e-08	1.48709e-07	6	6	6	chr1	109778853	109780791	1939	+	GRCh37
7	75633057	ENST00000474328	STYXL1-211	aberrant_processed_transcript	AMD	Brain._DLPFC_PEC	Brain: DLPFC (PEC) :: Homogenate :: All transcripts :: EpiXcan	2.4912	0.0127312	1	0.288743	1	ENSG00000127952	STYXL1	ENST00000474328	STYXL1-211	0.249522	0.0176538	0.0200615	6.60614e-05	0.000324613	23	24	24	chr7	75633057	75677306	44250	-	GRCh37
15	91030115	ENST00000559031	IQGAP1-205	aberrant_processed_transcript	AMD	Brain._DLPFC_PEC	Brain: DLPFC (PEC) :: Homogenate :: All transcripts :: EpiXcan	2.49108	0.0127354	1	0.288743	1	ENSG00000140575	IQGAP1	ENST00000559031	IQGAP1-205	0.423985	0.0065015	0.0134755	0.00107777	0.00454852	11	12	12	chr15	91030115	91034852	4738	+	GRCh37
20	47662849	ENST00000262982	CSE1L-201	mRNA	AMD	Brain._DLPFC_PEC	Brain: DLPFC (PEC) :: Homogenate :: All transcripts :: EpiXcan	-2.49093	0.0127407	1	0.288743	1	ENSG00000124207	CSE1L	ENST00000262982	CSE1L-201	-0.166311	0.0423868	0.0968631	1.41106e-19	2.03916e-18	25	30	30	chr20	47662849	47713489	50641	+	GRCh37
2	68269788	ENST00000410067	C1D-204	mRNA	AMD	Brain._DLPFC_PEC	Brain: DLPFC (PEC) :: Homogenate :: All transcripts :: EpiXcan	2.49089	0.0127422	1	0.288743	1	ENSG00000197223	C1D	ENST00000410067	C1D-204	0.390011	0.00937948	0.027617	2.42137e-06	1.3989e-05	4	4	4	chr2	68269788	68290157	20370	-	GRCh37
14	20779530	ENST00000353689	CCNB1IP1-201	mRNA	AMD	Brain._DLPFC_PEC	Brain: DLPFC (PEC) :: Homogenate :: All transcripts :: EpiXcan	-2.49089	0.0127423	1	0.288743	1	ENSG00000100814	CCNB1IP1	ENST00000353689	CCNB1IP1-201	-0.397833	0.00720635	0.014529	0.000683926	0.00295954	10	10	10	chr14	20779530	20801457	21928	-	GRCh37
12	123459767	ENST00000228922	OGFOD2-201	mRNA	AMD	Brain._DLPFC_PEC	Brain: DLPFC (PEC) :: Homogenate :: All transcripts :: EpiXcan	2.49087	0.0127432	1	0.288743	1	ENSG00000111325	OGFOD2	ENST00000228922	OGFOD2-201	0.151572	0.0521053	0.0760477	1.69782e-15	1.97984e-14	16	16	16	chr12	123459767	123464588	4822	+	GRCh37
15	28834638	ENST00000507787	HERC2P9-201	aberrant_processed_transcript	AMD	Brain._DLPFC_PEC	Brain: DLPFC (PEC) :: Homogenate :: All transcripts :: EpiXcan	-2.49053	0.0127554	1	0.288743	1	ENSG00000206149	HERC2P9	ENST00000507787	HERC2P9-201	-0.587043	0.00668889	0.0211099	4.12773e-05	0.000207808	3	6	6	chr15	28834638	28836269	1632	+	GRCh37
5	32585605	ENST00000265073	SUB1-201	mRNA	AMD	Brain._DLPFC_PEC	Brain: DLPFC (PEC) :: Homogenate :: All transcripts :: EpiXcan	2.49037	0.0127611	1	0.288743	1	ENSG00000113387	SUB1	ENST00000265073	SUB1-201	0.214502	0.0345187	0.0464533	6.95334e-10	5.55071e-09	30	30	30	chr5	32585605	32604185	18581	+	GRCh37
4	120377505	ENST00000506942	AC093752.2-201	lincRNA	AMD	Brain._DLPFC_PEC	Brain: DLPFC (PEC) :: Homogenate :: All transcripts :: EpiXcan	2.49033	0.0127626	1	0.288743	1	ENSG00000250950	RP11-33B1.3	ENST00000506942	AC093752.2-201	0.146992	0.0511124	0.0792317	5.31459e-16	6.38132e-15	15	15	15	chr4	120377505	120378432	928	+	GRCh37
1	21151597	ENST00000435383	EIF4G3-207	processed_transcript	AMD	Brain._DLPFC_PEC	Brain: DLPFC (PEC) :: Homogenate :: All transcripts :: EpiXcan	-2.4898	0.0127815	1	0.288944	1	ENSG00000075151	EIF4G3	ENST00000435383	EIF4G3-207	-0.272394	0.0193796	0.0261175	4.57818e-06	2.56778e-05	17	17	17	chr1	21151597	21174438	22842	-	GRCh37
3	183547173	ENSG00000175193	PARL	gene	AMD	Brain._DLPFC_PEC	Brain: DLPFC (PEC) :: Homogenate :: All transcripts :: EpiXcan	2.48961	0.0127882	1	0.288944	1	ENSG00000175193	PARL			0.293123	0.0127296	0.0342578	1.49569e-08	4.42128e-08	9	9	9	chr3	183547173	183602721	55549	-	GRCh37
12	29433351	ENSG00000257176	AC009318.1	gene	AMD	Brain._DLPFC_PEC	Brain: DLPFC (PEC) :: Homogenate :: All transcripts :: EpiXcan	2.48909	0.0128069	1	0.289176	1	ENSG00000257176	AC009318.1			0.0927816	0.130871	0.189301	4.82056e-45	5.41393e-44	12	12	12	chr12	29433351	29470781	37431	-	GRCh37
9	34665662	ENSG00000230074	AL162231.2	gene	AMD	Brain._DLPFC_PEC	Brain: DLPFC (PEC) :: Homogenate :: All transcripts :: EpiXcan	-2.48833	0.0128344	1	0.289434	1	ENSG00000230074	AL162231.2			-0.13241	0.0649082	0.0936507	3.91515e-22	2.16775e-21	21	21	21	chr9	34665662	34681295	15634	+	GRCh37
11	46369138	ENST00000318201	DGKZ-201	mRNA	AMD	Brain._DLPFC_PEC	Brain: DLPFC (PEC) :: Homogenate :: All transcripts :: EpiXcan	2.48831	0.0128352	1	0.289434	1	ENSG00000149091	DGKZ	ENST00000318201	DGKZ-201	0.14843	0.0510368	0.0699865	2.45572e-14	2.6687e-13	26	27	27	chr11	46369138	46401917	32780	+	GRCh37
16	19772882	ENST00000565817	AC027130.1-203	transcript	AMD	Brain._DLPFC_PEC	Brain: DLPFC (PEC) :: Homogenate :: All transcripts :: EpiXcan	2.48788	0.0128508	1	0.289584	1	ENSG00000261195	CTD-2380F24.1	ENST00000565817	AC027130.1-203	0.11041	0.0811297	0.0885524	7.04587e-18	9.34678e-17	47	48	48	chr16	19772882	19777392	4511	-	GRCh37
17	71228776	ENST00000268942	C17orf80-202	mRNA	AMD	Brain._DLPFC_PEC	Brain: DLPFC (PEC) :: Homogenate :: All transcripts :: EpiXcan	-2.4874	0.012868	1	0.289584	1	ENSG00000141219	C17orf80	ENST00000268942	C17orf80-202	-0.0795283	0.18073	0.245884	2.35432e-52	1.10602e-50	19	19	19	chr17	71228776	71245013	16238	+	GRCh37
15	43619974	ENST00000305641	LCMT2-201	mRNA	AMD	Brain._DLPFC_PEC	Brain: DLPFC (PEC) :: Homogenate :: All transcripts :: EpiXcan	2.48685	0.0128881	1	0.289584	1	ENSG00000168806	LCMT2	ENST00000305641	LCMT2-201	0.184641	0.036232	0.0134158	0.00111181	0.00468438	36	40	40	chr15	43619974	43622803	2830	-	GRCh37
3	50654562	ENST00000430409	MAPKAPK3-202	mRNA	AMD	Brain._DLPFC_PEC	Brain: DLPFC (PEC) :: Homogenate :: All transcripts :: EpiXcan	2.48645	0.0129026	1	0.289584	1	ENSG00000114738	MAPKAPK3	ENST00000430409	MAPKAPK3-202	0.30661	0.016185	0.0209379	4.2518e-05	0.000213726	10	10	10	chr3	50654562	50684635	30074	+	GRCh37
2	102681004	ENSG00000115594	IL1R1	gene	AMD	Brain._DLPFC_PEC	Brain: DLPFC (PEC) :: Homogenate :: All transcripts :: EpiXcan	-2.4864	0.0129044	1	0.289584	1	ENSG00000115594	IL1R1			-0.124322	0.0721599	0.10613	1.55394e-24	9.40473e-24	13	13	13	chr2	102681004	102796334	115331	+	GRCh37
8	11627248	ENST00000284503	NEIL2-201	mRNA	AMD	Brain._DLPFC_PEC	Brain: DLPFC (PEC) :: Homogenate :: All transcripts :: EpiXcan	2.48633	0.0129068	1	0.289584	1	ENSG00000154328	NEIL2	ENST00000284503	NEIL2-201	0.153892	0.049087	0.0702573	2.45283e-14	2.66589e-13	16	16	16	chr8	11627248	11644855	17608	+	GRCh37
16	8941962	ENST00000565934	AC022167.2-201	transcript	AMD	Brain._DLPFC_PEC	Brain: DLPFC (PEC) :: Homogenate :: All transcripts :: EpiXcan	-2.48628	0.0129087	1	0.289584	1	ENSG00000260276	RP11-77H9.2	ENST00000565934	AC022167.2-201	-0.23535	0.0233142	0.0330471	2.43774e-07	1.56127e-06	30	30	30	chr16	8941962	8954274	12313	+	GRCh37
6	150045451	ENSG00000120253	NUP43	gene	AMD	Brain._DLPFC_PEC	Brain: DLPFC (PEC) :: Homogenate :: All transcripts :: EpiXcan	-2.48612	0.0129145	1	0.289584	1	ENSG00000120253	NUP43			-0.0979974	0.119675	0.155069	7.66683e-37	6.92714e-36	26	26	26	chr6	150045451	150070801	25351	-	GRCh37
17	7387685	ENSG00000181222	POLR2A	gene	AMD	Brain._DLPFC_PEC	Brain: DLPFC (PEC) :: Homogenate :: All transcripts :: EpiXcan	2.4856	0.0129334	1	0.289584	1	ENSG00000181222	POLR2A			0.189827	0.0318571	0.0431796	1.96403e-10	6.47184e-10	29	31	31	chr17	7387685	7417933	30249	+	GRCh37
12	57106288	ENST00000546392	NACA-204	mRNA	AMD	Brain._DLPFC_PEC	Brain: DLPFC (PEC) :: Homogenate :: All transcripts :: EpiXcan	2.48556	0.0129348	1	0.289584	1	ENSG00000196531	NACA	ENST00000546392	NACA-204	0.317007	0.0111842	0.0273984	2.83437e-06	1.62406e-05	6	6	6	chr12	57106288	57119138	12851	-	GRCh37
2	186584601	ENSG00000226747	AC007966.1	gene	AMD	Brain._DLPFC_PEC	Brain: DLPFC (PEC) :: Homogenate :: All transcripts :: EpiXcan	-2.48537	0.0129417	1	0.289584	1	ENSG00000226747	AC007966.1			-0.0707644	0.228111	0.247396	2.02837e-61	3.28406e-60	57	58	58	chr2	186584601	186605206	20606	-	GRCh37
5	6582249	ENSG00000250056	LINC01018	lincRNA_gene	AMD	Brain._DLPFC_PEC	Brain: DLPFC (PEC) :: Homogenate :: All transcripts :: EpiXcan	2.48534	0.0129427	1	0.289584	1	ENSG00000250056	LINC01018			0.153366	0.0486074	0.0773007	4.98986e-18	2.37521e-17	37	38	38	chr5	6582249	6588612	6364	+	GRCh37
8	68864353	ENST00000288368	PREX2-201	mRNA	AMD	Brain._DLPFC_PEC	Brain: DLPFC (PEC) :: Homogenate :: All transcripts :: EpiXcan	-2.48444	0.0129757	1	0.289898	1	ENSG00000046889	PREX2	ENST00000288368	PREX2-201	-0.167218	0.0433993	0.0457179	1.193e-09	9.34087e-09	41	43	43	chr8	68864353	69149265	284913	+	GRCh37
2	27161327	ENST00000484882	DPYSL5-206	aberrant_processed_transcript	AMD	Brain._DLPFC_PEC	Brain: DLPFC (PEC) :: Homogenate :: All transcripts :: EpiXcan	2.48439	0.0129775	1	0.289898	1	ENSG00000157851	DPYSL5	ENST00000484882	DPYSL5-206	0.200788	0.0262343	0.034892	8.59537e-08	5.73895e-07	13	14	14	chr2	27161327	27171724	10398	+	GRCh37
12	30862486	ENSG00000110888	CAPRIN2	gene	AMD	Brain._DLPFC_PEC	Brain: DLPFC (PEC) :: Homogenate :: All transcripts :: EpiXcan	-2.48405	0.0129896	1	0.289898	1	ENSG00000110888	CAPRIN2			-0.0778087	0.195227	0.235222	2.22505e-57	3.30321e-56	37	37	37	chr12	30862486	30907885	45400	-	GRCh37
10	38645308	ENST00000494540	HSD17B7P2-202	processed_transcript	AMD	Brain._DLPFC_PEC	Brain: DLPFC (PEC) :: Homogenate :: All transcripts :: EpiXcan	2.48385	0.0129972	1	0.289898	1	ENSG00000099251	HSD17B7P2	ENST00000494540	HSD17B7P2-202	0.126899	0.096161	0.103665	6.19671e-21	9.54014e-20	37	45	45	chr10	38645308	38667433	22126	+	GRCh37
4	122737599	ENSG00000145386	CCNA2	gene	AMD	Brain._DLPFC_PEC	Brain: DLPFC (PEC) :: Homogenate :: All transcripts :: EpiXcan	2.48376	0.0130003	1	0.289898	1	ENSG00000145386	CCNA2			0.395675	0.007647	0.0173852	5.49493e-05	0.000126754	13	13	13	chr4	122737599	122745087	7489	-	GRCh37
12	15125956	ENSG00000139053	PDE6H	gene	AMD	Brain._DLPFC_PEC	Brain: DLPFC (PEC) :: Homogenate :: All transcripts :: EpiXcan	-2.48348	0.0130107	1	0.289898	1	ENSG00000139053	PDE6H			-0.499424	0.00637178	0.0163076	0.000104928	0.00023699	17	18	18	chr12	15125956	15134799	8844	+	GRCh37
19	58361225	ENST00000339656	ZNF587-201	mRNA	AMD	Brain._DLPFC_PEC	Brain: DLPFC (PEC) :: Homogenate :: All transcripts :: EpiXcan	2.48334	0.0130157	1	0.289898	1	ENSG00000198466	ZNF587	ENST00000339656	ZNF587-201	0.0978121	0.130293	0.152108	1.09228e-30	2.51107e-29	32	32	32	chr19	58361225	58376480	15256	+	GRCh37
11	131451905	ENST00000416661	NTM-204	mRNA	AMD	Brain._DLPFC_PEC	Brain: DLPFC (PEC) :: Homogenate :: All transcripts :: EpiXcan	-2.48243	0.013049	1	0.290453	1	ENSG00000182667	NTM	ENST00000416661	NTM-204	-0.137907	0.0577843	0.0975636	1.14146e-19	1.65713e-18	12	12	12	chr11	131451905	131530942	79038	+	GRCh37
11	5269313	ENST00000330597	HBG1-201	mRNA	AMD	Brain._DLPFC_PEC	Brain: DLPFC (PEC) :: Homogenate :: All transcripts :: EpiXcan	-2.48183	0.0130711	1	0.290757	1	ENSG00000213934	HBG1	ENST00000330597	HBG1-201	-0.366646	0.00910621	0.0152346	0.000506045	0.00222512	19	20	20	chr11	5269313	5271122	1810	-	GRCh37
8	120743015	ENST00000378164	TAF2-201	mRNA	AMD	Brain._DLPFC_PEC	Brain: DLPFC (PEC) :: Homogenate :: All transcripts :: EpiXcan	-2.48148	0.0130838	1	0.29085	1	ENSG00000064313	TAF2	ENST00000378164	TAF2-201	-0.0968505	0.110484	0.128114	8.89718e-26	1.70039e-24	60	60	60	chr8	120743015	120845103	102089	-	GRCh37
18	3066805	ENST00000356443	MYOM1-202	mRNA	AMD	Brain._DLPFC_PEC	Brain: DLPFC (PEC) :: Homogenate :: All transcripts :: EpiXcan	2.48106	0.0130992	1	0.291006	1	ENSG00000101605	MYOM1	ENST00000356443	MYOM1-202	0.344743	0.0128098	0.0109752	0.00313695	0.0124507	20	21	21	chr18	3066805	3220106	153302	-	GRCh37
3	98451099	ENST00000483910	ST3GAL6-214	mRNA	AMD	Brain._DLPFC_PEC	Brain: DLPFC (PEC) :: Homogenate :: All transcripts :: EpiXcan	-2.48037	0.0131244	1	0.291378	1	ENSG00000064225	ST3GAL6	ENST00000483910	ST3GAL6-214	-0.298863	0.0120844	0.0196488	7.6479e-05	0.000373134	13	13	13	chr3	98451099	98513206	62108	+	GRCh37
1	91295104	ENST00000606660	AL590094.1-205	aberrant_processed_transcript	AMD	Brain._DLPFC_PEC	Brain: DLPFC (PEC) :: Homogenate :: All transcripts :: EpiXcan	-2.4789	0.0131788	1	0.292232	1	ENSG00000233593	RP4-665J23.1	ENST00000606660	AL590094.1-205	-0.180073	0.0383587	0.0616491	1.18109e-12	1.15096e-11	39	39	39	chr1	91295104	91317175	22072	-	GRCh37
4	153701089	ENSG00000164144	ARFIP1	gene	AMD	Brain._DLPFC_PEC	Brain: DLPFC (PEC) :: Homogenate :: All transcripts :: EpiXcan	2.47887	0.0131799	1	0.292232	1	ENSG00000164144	ARFIP1			0.136151	0.0599481	0.106925	2.07893e-25	1.29928e-24	14	14	14	chr4	153701089	153839615	138527	+	GRCh37
7	65958693	ENSG00000237310	GS1-124K5.4	lincRNA_gene	AMD	Brain._DLPFC_PEC	Brain: DLPFC (PEC) :: Homogenate :: All transcripts :: EpiXcan	-2.47819	0.0132051	1	0.292467	1	ENSG00000237310	GS1-124K5.4			-0.141753	0.0614621	0.0687229	4.47628e-16	1.96302e-15	28	30	30	chr7	65958693	65960461	1769	+	GRCh37
1	151254788	ENST00000324048	ZNF687-201	mRNA	AMD	Brain._DLPFC_PEC	Brain: DLPFC (PEC) :: Homogenate :: All transcripts :: EpiXcan	-2.47788	0.0132166	1	0.292467	1	ENSG00000143373	ZNF687	ENST00000324048	ZNF687-201	-0.1814	0.0366204	0.0235732	1.4845e-05	7.87828e-05	33	34	34	chr1	151254788	151264379	9592	+	GRCh37
6	88054567	ENSG00000203872	C6orf163	gene	AMD	Brain._DLPFC_PEC	Brain: DLPFC (PEC) :: Homogenate :: All transcripts :: EpiXcan	2.47784	0.0132182	1	0.292467	1	ENSG00000203872	C6orf163			0.261659	0.0165967	0.0121747	0.000778587	0.0016489	16	17	17	chr6	88054567	88075181	20615	+	GRCh37
17	79993755	ENST00000579334	DCXR-210	aberrant_processed_transcript	AMD	Brain._DLPFC_PEC	Brain: DLPFC (PEC) :: Homogenate :: All transcripts :: EpiXcan	2.47727	0.013239	1	0.292467	1	ENSG00000169738	DCXR	ENST00000579334	DCXR-210	0.290941	0.0122729	0.0354176	7.34406e-08	4.93658e-07	4	4	4	chr17	79993755	79995557	1803	-	GRCh37
5	1798501	ENST00000508987	MRPL36-204	mRNA	AMD	Brain._DLPFC_PEC	Brain: DLPFC (PEC) :: Homogenate :: All transcripts :: EpiXcan	-2.47724	0.0132403	1	0.292467	1	ENSG00000171421	MRPL36	ENST00000508987	MRPL36-204	-0.0695247	0.236265	0.307055	2.18755e-68	1.57065e-66	16	16	16	chr5	1798501	1800009	1509	-	GRCh37
3	45017756	ENST00000491476	EXOSC7-210	processed_transcript	AMD	Brain._DLPFC_PEC	Brain: DLPFC (PEC) :: Homogenate :: All transcripts :: EpiXcan	-2.47721	0.0132414	1	0.292467	1	ENSG00000075914	EXOSC7	ENST00000491476	EXOSC7-210	-0.300792	0.0122148	0.0289356	1.33131e-06	7.91115e-06	3	3	3	chr3	45017756	45054125	36370	+	GRCh37
16	81134484	ENST00000534142	PKD1L2-211	processed_transcript	AMD	Brain._DLPFC_PEC	Brain: DLPFC (PEC) :: Homogenate :: All transcripts :: EpiXcan	-2.47662	0.0132633	1	0.292761	1	ENSG00000166473	PKD1L2	ENST00000534142	PKD1L2-211	-0.230257	0.0262386	0.0765735	1.5578e-15	1.82112e-14	14	14	14	chr16	81134484	81169977	35494	-	GRCh37
11	117049449	ENSG00000149577	SIDT2	gene	AMD	Brain._DLPFC_PEC	Brain: DLPFC (PEC) :: Homogenate :: All transcripts :: EpiXcan	-2.47557	0.0133023	1	0.293435	1	ENSG00000149577	SIDT2			-0.144327	0.0577733	0.112702	2.95829e-26	1.90766e-25	9	9	9	chr11	117049449	117068160	18712	+	GRCh37
13	53047670	ENST00000459902	CKAP2-204	aberrant_processed_transcript	AMD	Brain._DLPFC_PEC	Brain: DLPFC (PEC) :: Homogenate :: All transcripts :: EpiXcan	-2.47505	0.0133216	1	0.293532	1	ENSG00000136108	CKAP2	ENST00000459902	CKAP2-204	-0.298071	0.0127867	0.0188461	0.000104324	0.000500877	10	10	10	chr13	53047670	53049277	1608	+	GRCh37
11	5710919	ENSG00000132274	TRIM22	gene	AMD	Brain._DLPFC_PEC	Brain: DLPFC (PEC) :: Homogenate :: All transcripts :: EpiXcan	2.47483	0.0133298	1	0.293532	1	ENSG00000132274	TRIM22			0.116537	0.0935093	0.100728	3.06656e-23	1.7766e-22	46	48	48	chr11	5710919	5758319	47401	+	GRCh37
1	89479785	ENST00000564665	GBP3-210	mRNA	AMD	Brain._DLPFC_PEC	Brain: DLPFC (PEC) :: Homogenate :: All transcripts :: EpiXcan	-2.4746	0.0133386	1	0.293532	1	ENSG00000117226	GBP3	ENST00000564665	GBP3-210	-0.179088	0.0360003	0.0451277	1.37204e-09	1.06945e-08	20	20	20	chr1	89479785	89488549	8765	-	GRCh37
14	50159823	ENSG00000197776	KLHDC1	gene	AMD	Brain._DLPFC_PEC	Brain: DLPFC (PEC) :: Homogenate :: All transcripts :: EpiXcan	-2.47451	0.013342	1	0.293532	1	ENSG00000197776	KLHDC1			-0.161558	0.0501212	0.0865749	5.80662e-20	2.97408e-19	14	17	17	chr14	50159823	50219870	60048	+	GRCh37
6	101329347	ENSG00000260000	AL133338.1	gene	AMD	Brain._DLPFC_PEC	Brain: DLPFC (PEC) :: Homogenate :: All transcripts :: EpiXcan	2.47431	0.0133494	1	0.293532	1	ENSG00000260000	AL133338.1			0.125644	0.0711329	0.0791609	2.38748e-18	1.15399e-17	51	51	51	chr6	101329347	101330863	1517	+	GRCh37
16	23474863	ENSG00000103365	GGA2	gene	AMD	Brain._DLPFC_PEC	Brain: DLPFC (PEC) :: Homogenate :: All transcripts :: EpiXcan	-2.47327	0.0133882	1	0.293939	1	ENSG00000103365	GGA2			-0.134682	0.0579345	0.076719	4.62294e-18	2.20272e-17	44	44	44	chr16	23474863	23533316	58454	-	GRCh37
1	197871777	ENST00000367393	C1orf53-201	mRNA	AMD	Brain._DLPFC_PEC	Brain: DLPFC (PEC) :: Homogenate :: All transcripts :: EpiXcan	-2.47312	0.0133939	1	0.293939	1	ENSG00000203724	C1orf53	ENST00000367393	C1orf53-201	-0.228485	0.0259061	0.0459996	1.08175e-09	8.49233e-09	8	8	8	chr1	197871777	197876497	4721	+	GRCh37
2	229888711	ENST00000392055	PID1-203	mRNA	AMD	Brain._DLPFC_PEC	Brain: DLPFC (PEC) :: Homogenate :: All transcripts :: EpiXcan	-2.47301	0.013398	1	0.293939	1	ENSG00000153823	PID1	ENST00000392055	PID1-203	-0.265599	0.0175718	0.0115687	0.00247521	0.00996393	37	37	37	chr2	229888711	230136001	247291	-	GRCh37
19	41771027	ENST00000263367	HNRNPUL1-201	mRNA	AMD	Brain._DLPFC_PEC	Brain: DLPFC (PEC) :: Homogenate :: All transcripts :: EpiXcan	2.4726	0.0134135	1	0.293939	1	ENSG00000105323	HNRNPUL1	ENST00000263367	HNRNPUL1-201	0.705796	0.00244244	0.0112466	0.00285412	0.0113994	3	3	3	chr19	41771027	41812924	41898	+	GRCh37
16	67714677	ENST00000602279	GFOD2-202	aberrant_processed_transcript	AMD	Brain._DLPFC_PEC	Brain: DLPFC (PEC) :: Homogenate :: All transcripts :: EpiXcan	-2.47237	0.0134221	1	0.293939	1	ENSG00000141098	GFOD2	ENST00000602279	GFOD2-202	-0.112186	0.0948592	0.0558475	1.28395e-11	1.16544e-10	46	49	49	chr16	67714677	67717618	2942	-	GRCh37
1	151043253	ENST00000489549	GABPB2-206	processed_transcript	AMD	Brain._DLPFC_PEC	Brain: DLPFC (PEC) :: Homogenate :: All transcripts :: EpiXcan	2.47228	0.0134255	1	0.293939	1	ENSG00000143458	GABPB2	ENST00000489549	GABPB2-206	0.156146	0.0404567	0.0712029	1.6797e-14	1.84301e-13	13	13	13	chr1	151043253	151079653	36401	+	GRCh37
5	115419504	ENST00000606662	AC034236.2-201	transcript	AMD	Brain._DLPFC_PEC	Brain: DLPFC (PEC) :: Homogenate :: All transcripts :: EpiXcan	2.47222	0.0134276	1	0.293939	1	ENSG00000271918	CTD-2287O16.5	ENST00000606662	AC034236.2-201	0.204356	0.0319306	0.0514835	8.53785e-11	7.32438e-10	11	11	11	chr5	115419504	115421113	1610	-	GRCh37
9	91976516	ENST00000420101	SEMA4D-204	mRNA	AMD	Brain._DLPFC_PEC	Brain: DLPFC (PEC) :: Homogenate :: All transcripts :: EpiXcan	-2.47166	0.0134489	1	0.294217	1	ENSG00000187764	SEMA4D	ENST00000420101	SEMA4D-204	-0.217168	0.0261378	0.0226747	2.16517e-05	0.000112712	42	44	44	chr9	91976516	91979566	3051	-	GRCh37
1	85786736	ENST00000426972	DDAH1-202	mRNA	AMD	Brain._DLPFC_PEC	Brain: DLPFC (PEC) :: Homogenate :: All transcripts :: EpiXcan	2.47129	0.0134625	1	0.294329	1	ENSG00000153904	DDAH1	ENST00000426972	DDAH1-202	0.34126	0.00979178	0.0178917	0.000162737	0.000762527	18	18	18	chr1	85786736	85930267	143532	-	GRCh37
4	186422905	ENST00000284771	PDLIM3-203	mRNA	AMD	Brain._DLPFC_PEC	Brain: DLPFC (PEC) :: Homogenate :: All transcripts :: EpiXcan	2.47093	0.013476	1	0.294428	1	ENSG00000154553	PDLIM3	ENST00000284771	PDLIM3-203	0.441074	0.00720953	0.0171362	0.000229667	0.00105614	10	10	10	chr4	186422905	186456766	33862	-	GRCh37
2	198352698	ENST00000491249	HSPD1-214	aberrant_processed_transcript	AMD	Brain._DLPFC_PEC	Brain: DLPFC (PEC) :: Homogenate :: All transcripts :: EpiXcan	-2.47072	0.0134841	1	0.294428	1	ENSG00000144381	HSPD1	ENST00000491249	HSPD1-214	-0.242221	0.0198328	0.0440258	2.2542e-09	1.72742e-08	10	12	12	chr2	198352698	198355296	2599	-	GRCh37
12	56295197	ENSG00000170473	PYM1	gene	AMD	Brain._DLPFC_PEC	Brain: DLPFC (PEC) :: Homogenate :: All transcripts :: EpiXcan	-2.47014	0.013506	1	0.294717	1	ENSG00000170473	PYM1			-0.353247	0.00933764	0.027399	3.945e-07	1.06608e-06	11	11	11	chr12	56295197	56326402	31206	-	GRCh37
16	30996532	ENST00000297679	HSD3B7-202	mRNA	AMD	Brain._DLPFC_PEC	Brain: DLPFC (PEC) :: Homogenate :: All transcripts :: EpiXcan	-2.46958	0.0135272	1	0.294994	1	ENSG00000099377	HSD3B7	ENST00000297679	HSD3B7-202	-0.183892	0.0355815	0.0379612	3.21202e-08	2.23434e-07	18	19	19	chr16	30996532	31000473	3942	+	GRCh37
12	95290831	ENSG00000184752	NDUFA12	gene	AMD	Brain._DLPFC_PEC	Brain: DLPFC (PEC) :: Homogenate :: All transcripts :: EpiXcan	2.46934	0.0135362	1	0.295004	1	ENSG00000184752	NDUFA12			0.166751	0.0367489	0.0349583	1.08029e-08	3.21739e-08	42	43	43	chr12	95290831	95397546	106716	-	GRCh37
1	229728858	ENSG00000135801	TAF5L	gene	AMD	Brain._DLPFC_PEC	Brain: DLPFC (PEC) :: Homogenate :: All transcripts :: EpiXcan	2.46905	0.0135473	1	0.295058	1	ENSG00000135801	TAF5L			0.431172	0.00654665	0.0150696	0.000183195	0.000406121	5	5	5	chr1	229728858	229761794	32937	-	GRCh37
17	79994169	ENST00000577712	DCXR-204	mRNA	AMD	Brain._DLPFC_PEC	Brain: DLPFC (PEC) :: Homogenate :: All transcripts :: EpiXcan	2.4683	0.0135758	1	0.295493	1	ENSG00000169738	DCXR	ENST00000577712	DCXR-204	0.0502353	0.405043	0.502784	4.66999e-138	1.48303e-135	6	6	6	chr17	79994169	79995556	1388	-	GRCh37
5	133494175	ENST00000519321	SKP1-206	mRNA	AMD	Brain._DLPFC_PEC	Brain: DLPFC (PEC) :: Homogenate :: All transcripts :: EpiXcan	-2.46728	0.0136146	1	0.296076	1	ENSG00000113558	SKP1	ENST00000519321	SKP1-206	-0.141705	0.0842812	0.10442	4.48827e-21	6.97169e-20	25	25	25	chr5	133494175	133512641	18467	-	GRCh37
5	40909354	ENST00000313164	C7-201	mRNA	AMD	Brain._DLPFC_PEC	Brain: DLPFC (PEC) :: Homogenate :: All transcripts :: EpiXcan	-2.46699	0.0136255	1	0.296076	1	ENSG00000112936	C7	ENST00000313164	C7-201	-0.137113	0.063239	0.0421295	4.73141e-09	3.52958e-08	95	97	97	chr5	40909354	40983041	73688	+	GRCh37
1	110210688	ENST00000241337	GSTM2-201	mRNA	AMD	Brain._DLPFC_PEC	Brain: DLPFC (PEC) :: Homogenate :: All transcripts :: EpiXcan	-2.46691	0.0136284	1	0.296076	1	ENSG00000213366	GSTM2	ENST00000241337	GSTM2-201	-0.10083	0.113181	0.166026	1.82602e-34	4.86287e-33	17	17	17	chr1	110210688	110217908	7221	+	GRCh37
6	158402919	ENST00000355585	SYNJ2-201	mRNA	AMD	Brain._DLPFC_PEC	Brain: DLPFC (PEC) :: Homogenate :: All transcripts :: EpiXcan	-2.46654	0.0136425	1	0.296195	1	ENSG00000078269	SYNJ2	ENST00000355585	SYNJ2-201	-0.182708	0.0368496	0.0585227	4.75256e-12	4.44226e-11	19	19	19	chr6	158402919	158520208	117290	+	GRCh37
10	38536850	ENST00000450980	AL133217.1-201	lincRNA	AMD	Brain._DLPFC_PEC	Brain: DLPFC (PEC) :: Homogenate :: All transcripts :: EpiXcan	2.46622	0.0136547	1	0.296273	1	ENSG00000226113	RP11-672F9.1	ENST00000450980	AL133217.1-201	0.25382	0.0184411	0.0211058	4.06058e-05	0.000204578	37	41	41	chr10	38536850	38622083	85234	+	GRCh37
22	38776156	ENST00000454577	Z98749.2-210	processed_transcript	AMD	Brain._DLPFC_PEC	Brain: DLPFC (PEC) :: Homogenate :: All transcripts :: EpiXcan	-2.46565	0.0136763	1	0.296556	1	ENSG00000244627	RP3-449O17.1	ENST00000454577	Z98749.2-210	-0.226449	0.0218512	0.0347659	1.18228e-07	7.80387e-07	29	30	30	chr22	38776156	38794925	18770	-	GRCh37
16	74366300	ENST00000566802	AC009053.1-201	aberrant_processed_transcript	AMD	Brain._DLPFC_PEC	Brain: DLPFC (PEC) :: Homogenate :: All transcripts :: EpiXcan	2.46495	0.0137031	1	0.296819	1	ENSG00000214331	RP11-252A24.2	ENST00000566802	AC009053.1-201	0.174465	0.0469113	0.0452298	1.19868e-09	9.38451e-09	32	32	32	chr16	74366300	74402059	35760	-	GRCh37
19	46984053	ENSG00000230510	PPP5D1	gene	AMD	Brain._DLPFC_PEC	Brain: DLPFC (PEC) :: Homogenate :: All transcripts :: EpiXcan	2.46488	0.0137058	1	0.296819	1	ENSG00000230510	PPP5D1			0.206866	0.027732	0.0423056	2.67259e-10	8.72799e-10	26	27	27	chr19	46984053	47104457	120405	-	GRCh37
15	51739973	ENST00000560891	DMXL2-213	mRNA	AMD	Brain._DLPFC_PEC	Brain: DLPFC (PEC) :: Homogenate :: All transcripts :: EpiXcan	-2.46466	0.0137143	1	0.296819	1	ENSG00000104093	DMXL2	ENST00000560891	DMXL2-213	-0.387927	0.00828599	0.0143955	0.000646023	0.0028036	10	10	10	chr15	51739973	51773676	33704	-	GRCh37
3	75495920	ENSG00000239959	ENPP7P2	pseudogene	AMD	Brain._DLPFC_PEC	Brain: DLPFC (PEC) :: Homogenate :: All transcripts :: EpiXcan	-2.46427	0.0137293	1	0.296956	1	ENSG00000239959	ENPP7P2			-0.116534	0.113042	0.151165	5.4586e-36	4.79197e-35	27	31	31	chr3	75495920	75540353	44434	-	GRCh37
4	118349552	ENSG00000236922	LINC01378	lincRNA_gene	AMD	Brain._DLPFC_PEC	Brain: DLPFC (PEC) :: Homogenate :: All transcripts :: EpiXcan	-2.46343	0.0137613	1	0.297463	1	ENSG00000236922	LINC01378			-0.0743801	0.211857	0.27039	7.50543e-68	1.40794e-66	97	97	97	chr4	118349552	118612343	262792	+	GRCh37
15	80181434	ENST00000559722	MTHFS-202	processed_transcript	AMD	Brain._DLPFC_PEC	Brain: DLPFC (PEC) :: Homogenate :: All transcripts :: EpiXcan	2.46261	0.0137931	1	0.29796	1	ENSG00000136371	MTHFS	ENST00000559722	MTHFS-202	0.521519	0.003748	0.0106683	0.00363513	0.0142946	6	6	6	chr15	80181434	80189721	8288	-	GRCh37
19	39359631	ENST00000593424	RINL-203	mRNA	AMD	Brain._DLPFC_PEC	Brain: DLPFC (PEC) :: Homogenate :: All transcripts :: EpiXcan	-2.46238	0.0138019	1	0.29796	1	ENSG00000187994	RINL	ENST00000593424	RINL-203	-0.234227	0.0207484	0.0130847	0.0012646	0.00529014	34	34	34	chr19	39359631	39360683	1053	-	GRCh37
11	68503600	ENST00000443940	TESMIN-204	mRNA	AMD	Brain._DLPFC_PEC	Brain: DLPFC (PEC) :: Homogenate :: All transcripts :: EpiXcan	-2.46216	0.0138103	1	0.29796	1	ENSG00000132749	MTL5	ENST00000443940	TESMIN-204	-0.175959	0.0361584	0.0655015	2.35275e-13	2.40046e-12	14	14	14	chr11	68503600	68518935	15336	-	GRCh37
4	120415620	ENST00000506451	AC093752.1-210	processed_transcript	AMD	Brain._DLPFC_PEC	Brain: DLPFC (PEC) :: Homogenate :: All transcripts :: EpiXcan	2.46147	0.0138367	1	0.298298	1	ENSG00000245958	RP11-33B1.1	ENST00000506451	AC093752.1-210	0.312254	0.0111981	0.0218323	2.86819e-05	0.000147208	17	17	17	chr4	120415620	120419182	3563	+	GRCh37
3	58318607	ENST00000356151	PXK-202	mRNA	AMD	Brain._DLPFC_PEC	Brain: DLPFC (PEC) :: Homogenate :: All transcripts :: EpiXcan	-2.4613	0.0138433	1	0.298298	1	ENSG00000168297	PXK	ENST00000356151	PXK-202	-0.135493	0.0642267	0.0650136	2.98089e-13	3.02047e-12	38	38	38	chr3	58318607	58410878	92272	+	GRCh37
11	47269851	ENSG00000025434	NR1H3	gene	AMD	Brain._DLPFC_PEC	Brain: DLPFC (PEC) :: Homogenate :: All transcripts :: EpiXcan	-2.46101	0.0138547	1	0.298356	1	ENSG00000025434	NR1H3			-0.247754	0.0204823	0.0197389	1.93943e-05	4.62961e-05	30	33	33	chr11	47269851	47290396	20546	+	GRCh37
6	79577189	ENST00000369940	IRAK1BP1-201	mRNA	AMD	Brain._DLPFC_PEC	Brain: DLPFC (PEC) :: Homogenate :: All transcripts :: EpiXcan	-2.4601	0.01389	1	0.298533	1	ENSG00000146243	IRAK1BP1	ENST00000369940	IRAK1BP1-201	-0.0813373	0.164838	0.226371	1.41827e-47	5.83381e-46	21	21	21	chr6	79577189	79612819	35631	+	GRCh37
17	7348380	ENST00000306071	CHRNB1-201	mRNA	AMD	Brain._DLPFC_PEC	Brain: DLPFC (PEC) :: Homogenate :: All transcripts :: EpiXcan	2.46004	0.0138923	1	0.298533	1	ENSG00000170175	CHRNB1	ENST00000306071	CHRNB1-201	0.204775	0.0259216	0.0379043	3.27049e-08	2.27305e-07	22	22	22	chr17	7348380	7361026	12647	+	GRCh37
19	21666176	ENSG00000268658	LINC00664	lincRNA_gene	AMD	Brain._DLPFC_PEC	Brain: DLPFC (PEC) :: Homogenate :: All transcripts :: EpiXcan	-2.46004	0.0138923	1	0.298533	1	ENSG00000268658	LINC00664			-0.055738	0.360987	0.401282	2.53649e-113	1.179e-111	57	70	70	chr19	21666176	21686040	19865	+	GRCh37
16	23533335	ENST00000449606	EARS2-201	mRNA	AMD	Brain._DLPFC_PEC	Brain: DLPFC (PEC) :: Homogenate :: All transcripts :: EpiXcan	-2.4599	0.0138975	1	0.298533	1	ENSG00000103356	EARS2	ENST00000449606	EARS2-201	-0.562386	0.00345699	0.0150592	0.000505042	0.00222159	3	3	3	chr16	23533335	23568696	35362	-	GRCh37
3	153990335	ENST00000496811	DHX36-213	mRNA	AMD	Brain._DLPFC_PEC	Brain: DLPFC (PEC) :: Homogenate :: All transcripts :: EpiXcan	-2.45917	0.0139259	1	0.298775	1	ENSG00000174953	DHX36	ENST00000496811	DHX36-213	-0.047552	0.424456	0.458608	1.03801e-117	2.23768e-115	72	74	74	chr3	153990335	154042286	51952	-	GRCh37
19	58962992	ENST00000598244	ZNF324B-204	mRNA	AMD	Brain._DLPFC_PEC	Brain: DLPFC (PEC) :: Homogenate :: All transcripts :: EpiXcan	-2.45906	0.0139301	1	0.298775	1	ENSG00000249471	ZNF324B	ENST00000598244	ZNF324B-204	-0.329755	0.0114619	0.0197044	6.4967e-05	0.000319448	6	7	7	chr19	58962992	58965711	2720	+	GRCh37
15	52043758	ENST00000249700	TMOD2-201	mRNA	AMD	Brain._DLPFC_PEC	Brain: DLPFC (PEC) :: Homogenate :: All transcripts :: EpiXcan	-2.45894	0.0139348	1	0.298775	1	ENSG00000128872	TMOD2	ENST00000249700	TMOD2-201	-0.264066	0.0168323	0.0254632	6.4375e-06	3.55481e-05	14	14	14	chr15	52043758	52108565	64808	+	GRCh37
3	126423063	ENST00000290913	CHCHD6-201	mRNA	AMD	Brain._DLPFC_PEC	Brain: DLPFC (PEC) :: Homogenate :: All transcripts :: EpiXcan	2.45868	0.0139449	1	0.298804	1	ENSG00000159685	CHCHD6	ENST00000290913	CHCHD6-201	0.310065	0.0160986	0.0445445	1.67264e-09	1.29566e-08	25	27	27	chr3	126423063	126679249	256187	+	GRCh37
10	124591674	ENST00000368899	CUZD1-202	aberrant_processed_transcript	AMD	Brain._DLPFC_PEC	Brain: DLPFC (PEC) :: Homogenate :: All transcripts :: EpiXcan	2.45813	0.0139661	1	0.298872	1	ENSG00000138161	CUZD1	ENST00000368899	CUZD1-202	0.645198	0.00259143	0.0132095	0.00119357	0.00500909	4	4	4	chr10	124591674	124597614	5941	-	GRCh37
8	12272589	ENSG00000251402	FAM90A25P	pseudogene	AMD	Brain._DLPFC_PEC	Brain: DLPFC (PEC) :: Homogenate :: All transcripts :: EpiXcan	2.45811	0.0139669	1	0.298872	1	ENSG00000251402	FAM90A25P			0.213901	0.023018	0.0385522	1.7854e-09	5.56329e-09	24	24	24	chr8	12272589	12275599	3011	-	GRCh37
19	44300393	ENST00000414615	LYPD5-202	mRNA	AMD	Brain._DLPFC_PEC	Brain: DLPFC (PEC) :: Homogenate :: All transcripts :: EpiXcan	-2.45782	0.0139785	1	0.298872	1	ENSG00000159871	LYPD5	ENST00000414615	LYPD5-202	-0.115345	0.0834197	0.100876	1.98179e-20	2.98366e-19	47	47	47	chr19	44300393	44324786	24394	-	GRCh37
19	38023265	ENST00000587490	ZNF793-206	mRNA	AMD	Brain._DLPFC_PEC	Brain: DLPFC (PEC) :: Homogenate :: All transcripts :: EpiXcan	-2.45756	0.0139886	1	0.298872	1	ENSG00000188227	ZNF793	ENST00000587490	ZNF793-206	-0.330836	0.0100461	0.0269374	3.19739e-06	1.82451e-05	10	10	10	chr19	38023265	38024580	1316	+	GRCh37
15	51973550	ENST00000220478	SCG3-201	mRNA	AMD	Brain._DLPFC_PEC	Brain: DLPFC (PEC) :: Homogenate :: All transcripts :: EpiXcan	2.45724	0.0140008	1	0.298872	1	ENSG00000104112	SCG3	ENST00000220478	SCG3-201	0.14331	0.0571251	0.0772796	1.04405e-15	1.23207e-14	14	14	14	chr15	51973550	52013223	39674	+	GRCh37
9	34610483	ENSG00000164967	RPP25L	gene	AMD	Brain._DLPFC_PEC	Brain: DLPFC (PEC) :: Homogenate :: All transcripts :: EpiXcan	2.4571	0.0140063	1	0.298872	1	ENSG00000164967	RPP25L			0.252099	0.0200589	0.0220677	5.71641e-06	1.42461e-05	19	19	19	chr9	34610483	34612101	1619	-	GRCh37
17	37884749	ENSG00000141741	MIEN1	gene	AMD	Brain._DLPFC_PEC	Brain: DLPFC (PEC) :: Homogenate :: All transcripts :: EpiXcan	-2.45689	0.0140147	1	0.298872	1	ENSG00000141741	MIEN1			-0.0926691	0.114651	0.170926	2.36287e-40	2.34672e-39	17	19	19	chr17	37884749	37887040	2292	-	GRCh37
2	25504321	ENST00000406659	DNMT3A-206	mRNA	AMD	Brain._DLPFC_PEC	Brain: DLPFC (PEC) :: Homogenate :: All transcripts :: EpiXcan	-2.45654	0.0140283	1	0.298872	1	ENSG00000119772	DNMT3A	ENST00000406659	DNMT3A-206	-0.353165	0.00995554	0.026901	3.16601e-06	1.80707e-05	6	6	6	chr2	25504321	25565459	61139	-	GRCh37
4	120409798	ENST00000498873	AC093752.1-208	processed_transcript	AMD	Brain._DLPFC_PEC	Brain: DLPFC (PEC) :: Homogenate :: All transcripts :: EpiXcan	2.45651	0.0140294	1	0.298872	1	ENSG00000245958	RP11-33B1.1	ENST00000498873	AC093752.1-208	0.0881283	0.138531	0.189052	7.78331e-39	2.39614e-37	30	30	30	chr4	120409798	120473179	63382	+	GRCh37
17	7825177	ENSG00000170049	KCNAB3	gene	AMD	Brain._DLPFC_PEC	Brain: DLPFC (PEC) :: Homogenate :: All transcripts :: EpiXcan	-2.45637	0.0140349	1	0.298872	1	ENSG00000170049	KCNAB3			-0.209756	0.025784	0.0500792	5.40179e-12	1.94178e-11	10	10	10	chr17	7825177	7833121	7945	-	GRCh37
22	39516172	ENSG00000100307	CBX7	gene	AMD	Brain._DLPFC_PEC	Brain: DLPFC (PEC) :: Homogenate :: All transcripts :: EpiXcan	-2.45594	0.0140517	1	0.299047	1	ENSG00000100307	CBX7			-0.192291	0.0305309	0.035285	8.18943e-09	2.45632e-08	22	22	22	chr22	39516172	39548679	32508	-	GRCh37
3	49977440	ENST00000442092	RBM6-210	mRNA	AMD	Brain._DLPFC_PEC	Brain: DLPFC (PEC) :: Homogenate :: All transcripts :: EpiXcan	2.4541	0.0141236	1	0.300391	1	ENSG00000004534	RBM6	ENST00000442092	RBM6-210	0.178424	0.0341293	0.053632	3.26188e-11	2.88544e-10	9	9	9	chr3	49977440	50114682	137243	+	GRCh37
9	34610483	ENST00000378959	RPP25L-202	mRNA	AMD	Brain._DLPFC_PEC	Brain: DLPFC (PEC) :: Homogenate :: All transcripts :: EpiXcan	2.45337	0.0141524	1	0.300816	1	ENSG00000164967	RPP25L	ENST00000378959	RPP25L-202	0.216759	0.0260689	0.0350673	5.95941e-08	4.04295e-07	17	17	17	chr9	34610483	34612101	1619	-	GRCh37
16	23474863	ENST00000309859	GGA2-201	mRNA	AMD	Brain._DLPFC_PEC	Brain: DLPFC (PEC) :: Homogenate :: All transcripts :: EpiXcan	-2.4531	0.014163	1	0.300856	1	ENSG00000103365	GGA2	ENST00000309859	GGA2-201	-0.176333	0.0322222	0.0446427	1.47517e-09	1.14731e-08	44	45	45	chr16	23474863	23521815	46953	-	GRCh37
2	166845673	ENST00000375405	SCN1A-202	mRNA	AMD	Brain._DLPFC_PEC	Brain: DLPFC (PEC) :: Homogenate :: All transcripts :: EpiXcan	2.45277	0.0141759	1	0.300946	1	ENSG00000144285	SCN1A	ENST00000375405	SCN1A-202	0.320779	0.0120455	0.0124232	0.00167836	0.00690459	14	14	14	chr2	166845673	166930149	84477	-	GRCh37
2	183580999	ENSG00000077232	DNAJC10	gene	AMD	Brain._DLPFC_PEC	Brain: DLPFC (PEC) :: Homogenate :: All transcripts :: EpiXcan	2.45223	0.0141973	1	0.301038	1	ENSG00000077232	DNAJC10			0.210891	0.0255167	0.0316115	5.70335e-08	1.62441e-07	32	32	32	chr2	183580999	183659191	78193	+	GRCh37
1	110210683	ENST00000476040	GSTM2-211	aberrant_processed_transcript	AMD	Brain._DLPFC_PEC	Brain: DLPFC (PEC) :: Homogenate :: All transcripts :: EpiXcan	-2.45202	0.0142057	1	0.301038	1	ENSG00000213366	GSTM2	ENST00000476040	GSTM2-211	-0.33815	0.00985877	0.0278123	2.38594e-06	1.37898e-05	6	6	6	chr1	110210683	110212721	2039	+	GRCh37
2	73956296	ENST00000463231	TPRKB-205	processed_transcript	AMD	Brain._DLPFC_PEC	Brain: DLPFC (PEC) :: Homogenate :: All transcripts :: EpiXcan	-2.452	0.0142065	1	0.301038	1	ENSG00000144034	TPRKB	ENST00000463231	TPRKB-205	-0.195805	0.0271112	0.0107985	0.00341902	0.0134946	45	48	48	chr2	73956296	73964502	8207	-	GRCh37
2	199164087	ENST00000456248	LINC01923-203	lincRNA	AMD	Brain._DLPFC_PEC	Brain: DLPFC (PEC) :: Homogenate :: All transcripts :: EpiXcan	2.45085	0.014252	1	0.301816	1	ENSG00000236653	AC005235.1	ENST00000456248	LINC01923-203	0.176372	0.036238	0.0518178	8.49636e-11	7.2902e-10	20	21	21	chr2	199164087	199239273	75187	-	GRCh37
2	47168313	ENST00000319190	TTC7A-201	mRNA	AMD	Brain._DLPFC_PEC	Brain: DLPFC (PEC) :: Homogenate :: All transcripts :: EpiXcan	2.44978	0.0142943	1	0.302248	1	ENSG00000068724	TTC7A	ENST00000319190	TTC7A-201	0.368752	0.00898282	0.0114738	0.00256511	0.0103043	19	19	19	chr2	47168313	47303274	134962	+	GRCh37
3	75470703	ENST00000497543	FAM86DP-207	processed_transcript	AMD	Brain._DLPFC_PEC	Brain: DLPFC (PEC) :: Homogenate :: All transcripts :: EpiXcan	-2.44957	0.0143025	1	0.302248	1	ENSG00000244026	FAM86DP	ENST00000497543	FAM86DP-207	-0.0998285	0.173398	0.220433	9.3119e-47	3.74e-45	44	48	48	chr3	75470703	75484199	13497	-	GRCh37
19	58315209	ENST00000594473	ZNF552-202	mRNA	AMD	Brain._DLPFC_PEC	Brain: DLPFC (PEC) :: Homogenate :: All transcripts :: EpiXcan	-2.44918	0.0143183	1	0.302248	1	ENSG00000178935	ZNF552	ENST00000594473	ZNF552-202	-0.137974	0.0577716	0.0938052	7.23303e-19	1.01065e-17	12	12	12	chr19	58315209	58324772	9564	-	GRCh37
17	76783463	ENSG00000055483	USP36	gene	AMD	Brain._DLPFC_PEC	Brain: DLPFC (PEC) :: Homogenate :: All transcripts :: EpiXcan	2.449	0.0143255	1	0.302248	1	ENSG00000055483	USP36			0.0901771	0.137609	0.180063	9.73401e-43	1.03264e-41	15	15	15	chr17	76783463	76837523	54061	-	GRCh37
15	35270552	ENST00000391457	AC114546.1-201	mRNA	AMD	Brain._DLPFC_PEC	Brain: DLPFC (PEC) :: Homogenate :: All transcripts :: EpiXcan	-2.44896	0.0143267	1	0.302248	1	ENSG00000212768	AC114546.1	ENST00000391457	AC114546.1-201	-0.157895	0.0447798	0.0683589	6.24552e-14	6.61913e-13	35	37	37	chr15	35270552	35272268	1717	+	GRCh37
19	45666191	ENST00000585934	TRAPPC6A-202	mRNA	AMD	Brain._DLPFC_PEC	Brain: DLPFC (PEC) :: Homogenate :: All transcripts :: EpiXcan	2.44863	0.0143399	1	0.302248	1	ENSG00000007255	TRAPPC6A	ENST00000585934	TRAPPC6A-202	0.278037	0.0175075	0.0212992	3.83803e-05	0.000194061	24	24	24	chr19	45666191	45681495	15305	-	GRCh37
17	27248813	ENST00000578900	PHF12-206	mRNA	AMD	Brain._DLPFC_PEC	Brain: DLPFC (PEC) :: Homogenate :: All transcripts :: EpiXcan	-2.44861	0.0143408	1	0.302248	1	ENSG00000109118	PHF12	ENST00000578900	PHF12-206	-1.90943	0.000323552	0.0132426	0.00106771	0.00450925	3	4	4	chr17	27248813	27255308	6496	-	GRCh37
3	45017722	ENST00000265564	EXOSC7-201	mRNA	AMD	Brain._DLPFC_PEC	Brain: DLPFC (PEC) :: Homogenate :: All transcripts :: EpiXcan	2.44843	0.0143479	1	0.302248	1	ENSG00000075914	EXOSC7	ENST00000265564	EXOSC7-201	0.318211	0.0107685	0.0242623	8.88537e-06	4.83363e-05	7	7	7	chr3	45017722	45052962	35241	+	GRCh37
6	26158374	ENST00000289316	HIST1H2BD-201	mRNA	AMD	Brain._DLPFC_PEC	Brain: DLPFC (PEC) :: Homogenate :: All transcripts :: EpiXcan	2.4483	0.0143533	1	0.302248	1	ENSG00000158373	HIST1H2BD	ENST00000289316	HIST1H2BD-201	0.370952	0.00803367	0.012837	0.00139122	0.00578595	13	13	13	chr6	26158374	26171577	13204	+	GRCh37
11	117072589	ENST00000532870	TAGLN-207	mRNA	AMD	Brain._DLPFC_PEC	Brain: DLPFC (PEC) :: Homogenate :: All transcripts :: EpiXcan	-2.44808	0.014362	1	0.302248	1	ENSG00000149591	TAGLN	ENST00000532870	TAGLN-207	-0.114641	0.0936131	0.133648	2.31871e-27	4.69471e-26	22	22	22	chr11	117072589	117075494	2906	+	GRCh37
4	6709428	ENSG00000178988	MRFAP1L1	gene	AMD	Brain._DLPFC_PEC	Brain: DLPFC (PEC) :: Homogenate :: All transcripts :: EpiXcan	2.44774	0.0143756	1	0.302248	1	ENSG00000178988	MRFAP1L1			0.0828081	0.177553	0.254165	4.21568e-63	7.04288e-62	26	26	26	chr4	6709428	6711607	2180	-	GRCh37
11	77612403	ENST00000533180	INTS4-208	aberrant_processed_transcript	AMD	Brain._DLPFC_PEC	Brain: DLPFC (PEC) :: Homogenate :: All transcripts :: EpiXcan	-2.4475	0.0143851	1	0.302248	1	ENSG00000149262	INTS4	ENST00000533180	INTS4-208	-0.381769	0.00881046	0.0283142	1.8147e-06	1.06367e-05	9	9	9	chr11	77612403	77632492	20090	-	GRCh37
12	123955925	ENSG00000188026	RILPL1	gene	AMD	Brain._DLPFC_PEC	Brain: DLPFC (PEC) :: Homogenate :: All transcripts :: EpiXcan	2.44729	0.0143933	1	0.302248	1	ENSG00000188026	RILPL1			0.35506	0.0117514	0.0180496	4.29883e-05	0.000100053	15	15	15	chr12	123955925	124018265	62341	-	GRCh37
7	125071401	ENSG00000227869	AC073486.1	lincRNA_gene	AMD	Brain._DLPFC_PEC	Brain: DLPFC (PEC) :: Homogenate :: All transcripts :: EpiXcan	2.44697	0.0144065	1	0.302248	1	ENSG00000227869	AC073486.1			0.325291	0.0105376	0.0172637	6.13322e-05	0.000140993	19	19	19	chr7	125071401	125106455	35055	+	GRCh37
4	144832667	ENSG00000249741	AC093890.1	pseudogene	AMD	Brain._DLPFC_PEC	Brain: DLPFC (PEC) :: Homogenate :: All transcripts :: EpiXcan	-2.44689	0.0144094	1	0.302248	1	ENSG00000249741	AC093890.1			-0.163647	0.0480583	0.0555703	3.64735e-13	1.39554e-12	33	33	33	chr4	144832667	144833206	540	-	GRCh37
2	111965353	ENST00000439362	MIR4435-2HG-207	lincRNA	AMD	Brain._DLPFC_PEC	Brain: DLPFC (PEC) :: Homogenate :: All transcripts :: EpiXcan	2.44681	0.0144128	1	0.302248	1	ENSG00000172965	MIR4435-1HG	ENST00000439362	MIR4435-2HG-207	0.192155	0.0376599	0.0597822	2.368e-12	2.265e-11	42	44	44	chr2	111965353	112252625	287273	-	GRCh37
4	1160720	ENST00000290902	SPON2-201	mRNA	AMD	Brain._DLPFC_PEC	Brain: DLPFC (PEC) :: Homogenate :: All transcripts :: EpiXcan	2.44599	0.0144454	1	0.302528	1	ENSG00000159674	SPON2	ENST00000290902	SPON2-201	0.100471	0.105237	0.149675	9.1953e-31	2.12165e-29	28	29	29	chr4	1160720	1166661	5942	-	GRCh37
1	11139827	ENST00000472078	EXOSC10-206	aberrant_processed_transcript	AMD	Brain._DLPFC_PEC	Brain: DLPFC (PEC) :: Homogenate :: All transcripts :: EpiXcan	-2.44583	0.0144519	1	0.302528	1	ENSG00000171824	EXOSC10	ENST00000472078	EXOSC10-206	-0.233968	0.0225964	0.0253838	6.18531e-06	3.42194e-05	27	28	28	chr1	11139827	11140914	1088	-	GRCh37
15	52839242	ENST00000566423	ARPP19-208	mRNA	AMD	Brain._DLPFC_PEC	Brain: DLPFC (PEC) :: Homogenate :: All transcripts :: EpiXcan	2.4458	0.0144532	1	0.302528	1	ENSG00000128989	ARPP19	ENST00000566423	ARPP19-208	0.0633906	0.352729	0.401427	5.9427e-98	8.33116e-96	38	38	38	chr15	52839242	52861436	22195	-	GRCh37
21	40556102	ENSG00000185658	BRWD1	gene	AMD	Brain._DLPFC_PEC	Brain: DLPFC (PEC) :: Homogenate :: All transcripts :: EpiXcan	-2.44559	0.0144613	1	0.302528	1	ENSG00000185658	BRWD1			-0.0742715	0.214045	0.273537	7.01989e-69	1.35154e-67	41	41	41	chr21	40556102	40693485	137384	-	GRCh37
21	47608360	ENST00000397728	LSS-202	mRNA	AMD	Brain._DLPFC_PEC	Brain: DLPFC (PEC) :: Homogenate :: All transcripts :: EpiXcan	-2.44526	0.0144747	1	0.302623	1	ENSG00000160285	LSS	ENST00000397728	LSS-202	-0.156641	0.0479411	0.077824	6.31039e-16	7.54531e-15	21	23	23	chr21	47608360	47648738	40379	-	GRCh37
19	48248779	ENST00000246802	NOP53-201	mRNA	AMD	Brain._DLPFC_PEC	Brain: DLPFC (PEC) :: Homogenate :: All transcripts :: EpiXcan	2.44482	0.0144925	1	0.302752	1	ENSG00000105373	GLTSCR2	ENST00000246802	NOP53-201	0.263049	0.0231878	0.0245851	9.49998e-06	5.15437e-05	22	22	22	chr19	48248779	48260315	11537	+	GRCh37
14	75519940	ENST00000555463	ACYP1-205	mRNA	AMD	Brain._DLPFC_PEC	Brain: DLPFC (PEC) :: Homogenate :: All transcripts :: EpiXcan	2.44452	0.0145043	1	0.302752	1	ENSG00000119640	ACYP1	ENST00000555463	ACYP1-205	0.284177	0.0146208	0.0251721	7.16159e-06	3.93113e-05	11	11	11	chr14	75519940	75536186	16247	-	GRCh37
15	100510420	ENST00000528696	AC084855.1-201	transcript	AMD	Brain._DLPFC_PEC	Brain: DLPFC (PEC) :: Homogenate :: All transcripts :: EpiXcan	-2.44434	0.0145119	1	0.302752	1	ENSG00000254744	CTD-3076O17.1	ENST00000528696	AC084855.1-201	-0.242184	0.0212185	0.0590826	3.44025e-12	3.25234e-11	5	5	5	chr15	100510420	100514215	3796	+	GRCh37
9	34665662	ENST00000434627	AL162231.2-201	transcript	AMD	Brain._DLPFC_PEC	Brain: DLPFC (PEC) :: Homogenate :: All transcripts :: EpiXcan	-2.44402	0.0145245	1	0.302752	1	ENSG00000230074	RP11-195F19.9	ENST00000434627	AL162231.2-201	-0.139551	0.0534217	0.0894397	4.17768e-18	5.60065e-17	19	19	19	chr9	34665662	34681295	15634	+	GRCh37
11	49168187	ENST00000256999	FOLH1-201	mRNA	AMD	Brain._DLPFC_PEC	Brain: DLPFC (PEC) :: Homogenate :: All transcripts :: EpiXcan	-2.44383	0.0145322	1	0.302752	1	ENSG00000086205	FOLH1	ENST00000256999	FOLH1-201	-0.362023	0.011918	0.0204967	4.458e-05	0.000223596	8	10	10	chr11	49168187	49230222	62036	-	GRCh37
12	29433351	ENST00000553105	AC009318.1-201	transcript	AMD	Brain._DLPFC_PEC	Brain: DLPFC (PEC) :: Homogenate :: All transcripts :: EpiXcan	2.4438	0.0145336	1	0.302752	1	ENSG00000257176	RP11-996F15.2	ENST00000553105	AC009318.1-201	0.0987737	0.114149	0.157876	1.40628e-32	3.48622e-31	17	17	17	chr12	29433351	29470781	37431	-	GRCh37
5	138727635	ENST00000434752	PROB1-201	mRNA	AMD	Brain._DLPFC_PEC	Brain: DLPFC (PEC) :: Homogenate :: All transcripts :: EpiXcan	2.44313	0.0145605	1	0.303129	1	ENSG00000228672	PROB1	ENST00000434752	PROB1-201	0.136881	0.0668471	0.117556	1.35567e-23	2.34781e-22	9	9	9	chr5	138727635	138730885	3251	-	GRCh37
3	48736795	ENST00000476645	IP6K2-226	processed_transcript	AMD	Brain._DLPFC_PEC	Brain: DLPFC (PEC) :: Homogenate :: All transcripts :: EpiXcan	2.44194	0.0146086	1	0.303946	1	ENSG00000068745	IP6K2	ENST00000476645	IP6K2-226	0.344581	0.010413	0.0216769	2.98167e-05	0.00015266	8	8	8	chr3	48736795	48754626	17832	-	GRCh37
7	125078165	ENST00000458437	AC073486.1-202	lincRNA	AMD	Brain._DLPFC_PEC	Brain: DLPFC (PEC) :: Homogenate :: All transcripts :: EpiXcan	2.4414	0.0146303	1	0.304215	1	ENSG00000227869	RP11-807H17.1	ENST00000458437	AC073486.1-202	0.185001	0.0296841	0.0324496	3.26401e-07	2.06302e-06	54	55	55	chr7	125078165	125106455	28291	+	GRCh37
4	89183729	ENST00000508256	PPM1K-204	mRNA	AMD	Brain._DLPFC_PEC	Brain: DLPFC (PEC) :: Homogenate :: All transcripts :: EpiXcan	2.4411	0.0146427	1	0.304247	1	ENSG00000163644	PPM1K	ENST00000508256	PPM1K-204	0.257116	0.0268087	0.0342344	1.10601e-07	7.31566e-07	31	31	31	chr4	89183729	89205783	22055	-	GRCh37
6	150070863	ENST00000494411	PCMT1-209	NMD_transcript_variant	AMD	Brain._DLPFC_PEC	Brain: DLPFC (PEC) :: Homogenate :: All transcripts :: EpiXcan	2.44093	0.0146495	1	0.304247	1	ENSG00000120265	PCMT1	ENST00000494411	PCMT1-209	0.058902	0.32475	0.418402	2.27938e-103	3.65861e-101	35	36	36	chr6	150070863	150111192	40330	+	GRCh37
1	229761981	ENST00000258243	URB2-201	mRNA	AMD	Brain._DLPFC_PEC	Brain: DLPFC (PEC) :: Homogenate :: All transcripts :: EpiXcan	2.43967	0.0147005	1	0.304729	1	ENSG00000135763	URB2	ENST00000258243	URB2-201	0.545055	0.00381792	0.0165643	0.000281321	0.00127868	8	8	8	chr1	229761981	229795946	33966	+	GRCh37
17	26691290	ENSG00000109072	VTN	gene	AMD	Brain._DLPFC_PEC	Brain: DLPFC (PEC) :: Homogenate :: All transcripts :: EpiXcan	-2.43967	0.0147008	1	0.304729	1	ENSG00000109072	VTN			-0.397825	0.00722168	0.0180382	4.36463e-05	0.000101545	4	4	4	chr17	26691290	26700110	8821	-	GRCh37
3	58292002	ENST00000295959	RPP14-201	mRNA	AMD	Brain._DLPFC_PEC	Brain: DLPFC (PEC) :: Homogenate :: All transcripts :: EpiXcan	-2.4396	0.0147035	1	0.304729	1	ENSG00000163684	RPP14	ENST00000295959	RPP14-201	-0.2223	0.0235216	0.0348973	1.16229e-07	7.67588e-07	18	18	18	chr3	58292002	58305805	13804	+	GRCh37
1	224301789	ENST00000366862	FBXO28-201	mRNA	AMD	Brain._DLPFC_PEC	Brain: DLPFC (PEC) :: Homogenate :: All transcripts :: EpiXcan	2.43934	0.0147142	1	0.304729	1	ENSG00000143756	FBXO28	ENST00000366862	FBXO28-201	0.139372	0.0587965	0.0842818	4.46978e-17	5.69905e-16	25	25	25	chr1	224301789	224349749	47961	+	GRCh37
1	224301789	ENSG00000143756	FBXO28	gene	AMD	Brain._DLPFC_PEC	Brain: DLPFC (PEC) :: Homogenate :: All transcripts :: EpiXcan	2.43927	0.014717	1	0.304729	1	ENSG00000143756	FBXO28			0.113804	0.0857775	0.127808	1.13583e-29	8.15984e-29	16	16	16	chr1	224301789	224349749	47961	+	GRCh37
14	60558637	ENST00000406854	PCNX4-203	mRNA	AMD	Brain._DLPFC_PEC	Brain: DLPFC (PEC) :: Homogenate :: All transcripts :: EpiXcan	2.4377	0.0147812	1	0.305466	1	ENSG00000126773	PCNXL4	ENST00000406854	PCNX4-203	0.174675	0.0373866	0.059896	1.77267e-12	1.70885e-11	4	4	4	chr14	60558637	60601532	42896	+	GRCh37
5	139554773	ENST00000504227	CYSTM1-202	processed_transcript	AMD	Brain._DLPFC_PEC	Brain: DLPFC (PEC) :: Homogenate :: All transcripts :: EpiXcan	2.43763	0.0147838	1	0.305466	1	ENSG00000120306	CYSTM1	ENST00000504227	CYSTM1-202	0.296713	0.0123192	0.0214716	3.40621e-05	0.000173315	4	4	4	chr5	139554773	139645415	90643	+	GRCh37
5	138758474	ENST00000505568	DNAJC18-203	NMD_transcript_variant	AMD	Brain._DLPFC_PEC	Brain: DLPFC (PEC) :: Homogenate :: All transcripts :: EpiXcan	-2.43755	0.0147873	1	0.305466	1	ENSG00000170464	DNAJC18	ENST00000505568	DNAJC18-203	-0.1704	0.0411897	0.0653134	1.93816e-13	1.98892e-12	12	13	13	chr5	138758474	138775190	16717	-	GRCh37
12	90049360	ENST00000551310	ATP2B1-209	mRNA	AMD	Brain._DLPFC_PEC	Brain: DLPFC (PEC) :: Homogenate :: All transcripts :: EpiXcan	2.43745	0.0147911	1	0.305466	1	ENSG00000070961	ATP2B1	ENST00000551310	ATP2B1-209	0.681251	0.00284942	0.0149923	0.00052613	0.00230816	1	1	1	chr12	90049360	90103077	53718	-	GRCh37
15	74466012	ENSG00000129009	ISLR	gene	AMD	Brain._DLPFC_PEC	Brain: DLPFC (PEC) :: Homogenate :: All transcripts :: EpiXcan	-2.43731	0.0147969	1	0.305466	1	ENSG00000129009	ISLR			-0.550953	0.00325361	0.0194964	2.18406e-05	5.1966e-05	8	8	8	chr15	74466012	74469213	3202	+	GRCh37
11	58910318	ENST00000420244	FAM111A-202	mRNA	AMD	Brain._DLPFC_PEC	Brain: DLPFC (PEC) :: Homogenate :: All transcripts :: EpiXcan	2.43658	0.0148268	1	0.305899	1	ENSG00000166801	FAM111A	ENST00000420244	FAM111A-202	0.337508	0.0153811	0.0247393	8.39452e-06	4.57728e-05	19	19	19	chr11	58910318	58922507	12190	+	GRCh37
6	79577189	ENSG00000146243	IRAK1BP1	gene	AMD	Brain._DLPFC_PEC	Brain: DLPFC (PEC) :: Homogenate :: All transcripts :: EpiXcan	-2.43483	0.0148986	1	0.307197	1	ENSG00000146243	IRAK1BP1			-0.0932903	0.123017	0.165262	3.65507e-39	3.51574e-38	23	23	23	chr6	79577189	79656157	78969	+	GRCh37
15	74833518	ENSG00000179361	ARID3B	gene	AMD	Brain._DLPFC_PEC	Brain: DLPFC (PEC) :: Homogenate :: All transcripts :: EpiXcan	2.43353	0.0149523	1	0.308069	1	ENSG00000179361	ARID3B			0.20613	0.0254418	0.0355852	7.45906e-09	2.24087e-08	30	30	30	chr15	74833518	74890472	56955	+	GRCh37
15	64199235	ENST00000261891	DAPK2-201	mRNA	AMD	Brain._DLPFC_PEC	Brain: DLPFC (PEC) :: Homogenate :: All transcripts :: EpiXcan	2.43308	0.014971	1	0.308069	1	ENSG00000035664	DAPK2	ENST00000261891	DAPK2-201	0.115515	0.0903428	0.141738	5.96325e-29	1.28584e-27	26	27	27	chr15	64199235	64332466	133232	-	GRCh37
3	45265958	ENST00000503771	TMEM158-201	mRNA	AMD	Brain._DLPFC_PEC	Brain: DLPFC (PEC) :: Homogenate :: All transcripts :: EpiXcan	-2.43302	0.0149736	1	0.308069	1	ENSG00000249992	TMEM158	ENST00000503771	TMEM158-201	-0.191564	0.030052	0.0140006	0.000852734	0.00364498	33	33	33	chr3	45265958	45267770	1813	-	GRCh37
13	53029564	ENSG00000136108	CKAP2	gene	AMD	Brain._DLPFC_PEC	Brain: DLPFC (PEC) :: Homogenate :: All transcripts :: EpiXcan	-2.43294	0.0149767	1	0.308069	1	ENSG00000136108	CKAP2			-0.0513897	0.40512	0.462412	1.4571e-138	9.98614e-137	37	39	39	chr13	53029564	53050763	21200	+	GRCh37
15	85734669	ENSG00000259295	CSPG4P12	pseudogene	AMD	Brain._DLPFC_PEC	Brain: DLPFC (PEC) :: Homogenate :: All transcripts :: EpiXcan	-2.43232	0.0150025	1	0.308416	1	ENSG00000259295	CSPG4P12			-0.0637155	0.274907	0.296603	2.53235e-76	5.57904e-75	67	68	68	chr15	85734669	85757136	22468	+	GRCh37
12	124196903	ENST00000540368	ATP6V0A2-205	aberrant_processed_transcript	AMD	Brain._DLPFC_PEC	Brain: DLPFC (PEC) :: Homogenate :: All transcripts :: EpiXcan	-2.43181	0.0150238	1	0.308468	1	ENSG00000185344	ATP6V0A2	ENST00000540368	ATP6V0A2-205	-0.191429	0.0343982	0.0613998	1.21422e-12	1.18299e-11	25	25	25	chr12	124196903	124222049	25147	+	GRCh37
4	17802278	ENSG00000163257	DCAF16	gene	AMD	Brain._DLPFC_PEC	Brain: DLPFC (PEC) :: Homogenate :: All transcripts :: EpiXcan	-2.43167	0.0150295	1	0.308468	1	ENSG00000163257	DCAF16			-0.165788	0.0391297	0.0598999	3.97884e-14	1.59101e-13	14	14	14	chr4	17802278	17812381	10104	-	GRCh37
5	73923234	ENST00000302351	ENC1-201	mRNA	AMD	Brain._DLPFC_PEC	Brain: DLPFC (PEC) :: Homogenate :: All transcripts :: EpiXcan	2.43133	0.0150435	1	0.308468	1	ENSG00000171617	ENC1	ENST00000302351	ENC1-201	0.201282	0.0317817	0.0272382	2.9663e-06	1.69625e-05	45	47	47	chr5	73923234	73937249	14016	-	GRCh37
15	90377540	ENST00000398333	C15orf38-AP3S2-201	mRNA	AMD	Brain._DLPFC_PEC	Brain: DLPFC (PEC) :: Homogenate :: All transcripts :: EpiXcan	2.43115	0.0150508	1	0.308468	1	ENSG00000250021	C15orf38-AP3S2	ENST00000398333	C15orf38-AP3S2-201	0.126086	0.0663208	0.11038	3.07339e-22	5.01946e-21	13	13	13	chr15	90377540	90456114	78575	-	GRCh37
12	110929328	ENST00000360579	VPS29-201	mRNA	AMD	Brain._DLPFC_PEC	Brain: DLPFC (PEC) :: Homogenate :: All transcripts :: EpiXcan	-2.43109	0.0150537	1	0.308468	1	ENSG00000111237	VPS29	ENST00000360579	VPS29-201	-0.131293	0.0649586	0.0439512	2.60251e-09	1.98318e-08	48	53	53	chr12	110929328	110939904	10577	-	GRCh37
12	69864158	ENST00000550316	FRS2-208	mRNA	AMD	Brain._DLPFC_PEC	Brain: DLPFC (PEC) :: Homogenate :: All transcripts :: EpiXcan	2.43096	0.0150588	1	0.308468	1	ENSG00000166225	FRS2	ENST00000550316	FRS2-208	0.0722803	0.213881	0.269744	2.24328e-58	1.2469e-56	43	43	43	chr12	69864158	69962846	98689	+	GRCh37
19	59110334	ENST00000464061	CENPBD1P1-201	processed_pseudogene	AMD	Brain._DLPFC_PEC	Brain: DLPFC (PEC) :: Homogenate :: All transcripts :: EpiXcan	-2.43042	0.0150815	1	0.30875	1	ENSG00000213753	CENPBD1P1	ENST00000464061	CENPBD1P1-201	-0.0943226	0.150405	0.223873	1.32368e-47	5.4523e-46	11	15	15	chr19	59110334	59110802	469	+	GRCh37
5	140078265	ENSG00000146007	ZMAT2	gene	AMD	Brain._DLPFC_PEC	Brain: DLPFC (PEC) :: Homogenate :: All transcripts :: EpiXcan	-2.42971	0.0151111	1	0.308945	1	ENSG00000146007	ZMAT2			-0.11043	0.0917235	0.141806	6.5941e-33	5.27441e-32	23	24	24	chr5	140078265	140086248	7984	+	GRCh37
17	37885409	ENST00000474210	MIEN1-203	processed_transcript	AMD	Brain._DLPFC_PEC	Brain: DLPFC (PEC) :: Homogenate :: All transcripts :: EpiXcan	-2.4296	0.0151154	1	0.308945	1	ENSG00000141741	MIEN1	ENST00000474210	MIEN1-203	-0.193898	0.023231	0.0451237	1.46461e-09	1.13939e-08	11	11	11	chr17	37885409	37886785	1377	-	GRCh37
17	76791735	ENST00000592231	USP36-221	mRNA	AMD	Brain._DLPFC_PEC	Brain: DLPFC (PEC) :: Homogenate :: All transcripts :: EpiXcan	2.42954	0.015118	1	0.308945	1	ENSG00000055483	USP36	ENST00000592231	USP36-221	0.224403	0.0216384	0.044025	2.35735e-09	1.80272e-08	16	16	16	chr17	76791735	76795066	3332	-	GRCh37
5	14704913	ENST00000284268	ANKH-201	mRNA	AMD	Brain._DLPFC_PEC	Brain: DLPFC (PEC) :: Homogenate :: All transcripts :: EpiXcan	2.42889	0.0151453	1	0.30932	1	ENSG00000154122	ANKH	ENST00000284268	ANKH-201	0.136751	0.0579369	0.0704257	1.38589e-14	1.52859e-13	34	35	35	chr5	14704913	14871887	166975	-	GRCh37
16	67840668	ENSG00000102904	TSNAXIP1	gene	AMD	Brain._DLPFC_PEC	Brain: DLPFC (PEC) :: Homogenate :: All transcripts :: EpiXcan	2.42843	0.0151642	1	0.309401	1	ENSG00000102904	TSNAXIP1			0.215391	0.0215012	0.0408447	5.94357e-10	1.8971e-09	6	6	6	chr16	67840668	67866051	25384	+	GRCh37
3	57994127	ENSG00000136068	FLNB	gene	AMD	Brain._DLPFC_PEC	Brain: DLPFC (PEC) :: Homogenate :: All transcripts :: EpiXcan	-2.42815	0.0151762	1	0.309401	1	ENSG00000136068	FLNB			-0.125411	0.0672659	0.0864642	3.06784e-20	1.58612e-19	23	23	23	chr3	57994127	58157982	163856	+	GRCh37
14	50885243	ENST00000013125	MAP4K5-201	mRNA	AMD	Brain._DLPFC_PEC	Brain: DLPFC (PEC) :: Homogenate :: All transcripts :: EpiXcan	2.42807	0.0151792	1	0.309401	1	ENSG00000012983	MAP4K5	ENST00000013125	MAP4K5-201	0.160463	0.0467158	0.0785713	2.79631e-16	3.40839e-15	22	22	22	chr14	50885243	50999327	114085	-	GRCh37
3	75484499	ENSG00000272690	LINC02018	lincRNA_gene	AMD	Brain._DLPFC_PEC	Brain: DLPFC (PEC) :: Homogenate :: All transcripts :: EpiXcan	-2.42793	0.0151852	1	0.309401	1	ENSG00000272690	LINC02018			-0.101791	0.151931	0.180418	1.17948e-42	1.24852e-41	37	41	41	chr3	75484499	75506637	22139	+	GRCh37
2	184079047	ENSG00000272800	AC021851.1	lincRNA_gene	AMD	Brain._DLPFC_PEC	Brain: DLPFC (PEC) :: Homogenate :: All transcripts :: EpiXcan	-2.42722	0.0152152	1	0.309828	1	ENSG00000272800	AC021851.1			-0.206484	0.0289011	0.046106	3.93742e-11	1.34943e-10	9	10	10	chr2	184079047	184080128	1082	+	GRCh37
2	204193005	ENST00000447762	ABI2-220	NMD_transcript_variant	AMD	Brain._DLPFC_PEC	Brain: DLPFC (PEC) :: Homogenate :: All transcripts :: EpiXcan	2.42455	0.0153276	1	0.311876	1	ENSG00000138443	ABI2	ENST00000447762	ABI2-220	0.168464	0.0368602	0.0646672	2.75996e-13	2.80238e-12	15	15	15	chr2	204193005	204245029	52025	+	GRCh37
16	21458004	ENSG00000180747	SMG1P3	pseudogene	AMD	Brain._DLPFC_PEC	Brain: DLPFC (PEC) :: Homogenate :: All transcripts :: EpiXcan	2.42425	0.0153401	1	0.311876	1	ENSG00000180747	SMG1P3			0.236746	0.0256035	0.0214239	8.24883e-06	2.0318e-05	41	46	46	chr16	21458004	21531765	73762	-	GRCh37
15	40356588	ENST00000559012	SRP14-AS1-202	lincRNA	AMD	Brain._DLPFC_PEC	Brain: DLPFC (PEC) :: Homogenate :: All transcripts :: EpiXcan	2.42398	0.0153515	1	0.311876	1	ENSG00000248508	SRP14-AS1	ENST00000559012	SRP14-AS1-202	0.191848	0.0298509	0.052158	6.57993e-11	5.68935e-10	20	20	20	chr15	40356588	40357906	1319	+	GRCh37
18	48324574	ENST00000585524	MRO-206	NMD_transcript_variant	AMD	Brain._DLPFC_PEC	Brain: DLPFC (PEC) :: Homogenate :: All transcripts :: EpiXcan	2.42397	0.015352	1	0.311876	1	ENSG00000134042	MRO	ENST00000585524	MRO-206	0.106141	0.117633	0.171085	1.86684e-35	5.15599e-34	55	56	56	chr18	48324574	48346389	21816	-	GRCh37
17	40704456	ENSG00000266962	AC067852.2	gene	AMD	Brain._DLPFC_PEC	Brain: DLPFC (PEC) :: Homogenate :: All transcripts :: EpiXcan	2.42311	0.0153881	1	0.312426	1	ENSG00000266962	AC067852.2			0.337714	0.0109841	0.0214953	8.12447e-06	2.00301e-05	8	12	12	chr17	40704456	40706766	2311	-	GRCh37
4	38773860	ENST00000308973	TLR10-201	mRNA	AMD	Brain._DLPFC_PEC	Brain: DLPFC (PEC) :: Homogenate :: All transcripts :: EpiXcan	-2.42271	0.0154053	1	0.312591	1	ENSG00000174123	TLR10	ENST00000308973	TLR10-201	-0.201201	0.0305246	0.0629544	6.30645e-13	6.25079e-12	13	13	13	chr4	38773860	38784579	10720	-	GRCh37
15	71173681	ENSG00000129028	THAP10	gene	AMD	Brain._DLPFC_PEC	Brain: DLPFC (PEC) :: Homogenate :: All transcripts :: EpiXcan	2.42243	0.0154171	1	0.312646	1	ENSG00000129028	THAP10			0.197379	0.0300175	0.0424903	2.44814e-10	8.01233e-10	13	13	13	chr15	71173681	71185124	11444	-	GRCh37
6	99968569	ENST00000452647	TSTD3-201	transcript	AMD	Brain._DLPFC_PEC	Brain: DLPFC (PEC) :: Homogenate :: All transcripts :: EpiXcan	-2.42033	0.0155064	1	0.314091	1	ENSG00000228439	TSTD3	ENST00000452647	TSTD3-201	-0.187507	0.0303258	0.0413768	5.88596e-09	4.36221e-08	17	17	17	chr6	99968569	99979794	11226	+	GRCh37
11	33472192	ENSG00000255207	AL133399.1	pseudogene	AMD	Brain._DLPFC_PEC	Brain: DLPFC (PEC) :: Homogenate :: All transcripts :: EpiXcan	2.42012	0.0155154	1	0.314091	1	ENSG00000255207	AL133399.1			0.225779	0.0303642	0.0296508	1.39914e-07	3.89173e-07	37	38	38	chr11	33472192	33472489	298	+	GRCh37
1	31652592	ENSG00000084628	NKAIN1	gene	AMD	Brain._DLPFC_PEC	Brain: DLPFC (PEC) :: Homogenate :: All transcripts :: EpiXcan	2.42005	0.0155184	1	0.314091	1	ENSG00000084628	NKAIN1			0.0620771	0.272128	0.34095	1.14495e-91	3.47869e-90	40	40	40	chr1	31652592	31712401	59810	-	GRCh37
18	9475668	ENST00000383432	RALBP1-202	mRNA	AMD	Brain._DLPFC_PEC	Brain: DLPFC (PEC) :: Homogenate :: All transcripts :: EpiXcan	2.4199	0.0155248	1	0.314091	1	ENSG00000017797	RALBP1	ENST00000383432	RALBP1-202	0.202335	0.0246984	0.0334612	2.23909e-07	1.43841e-06	20	21	21	chr18	9475668	9538114	62447	+	GRCh37
10	25138636	ENST00000376378	PRTFDC1-203	mRNA	AMD	Brain._DLPFC_PEC	Brain: DLPFC (PEC) :: Homogenate :: All transcripts :: EpiXcan	-2.41939	0.0155466	1	0.314342	1	ENSG00000099256	PRTFDC1	ENST00000376378	PRTFDC1-203	-0.388941	0.00760164	0.0230342	1.85175e-05	9.71617e-05	6	6	6	chr10	25138636	25241513	102878	-	GRCh37
14	23352374	ENSG00000139890	REM2	gene	AMD	Brain._DLPFC_PEC	Brain: DLPFC (PEC) :: Homogenate :: All transcripts :: EpiXcan	2.41896	0.0155651	1	0.314342	1	ENSG00000139890	REM2			0.399032	0.00800151	0.0115593	0.00111699	0.00233746	11	12	12	chr14	23352374	23356895	4522	+	GRCh37
15	52073246	ENST00000561300	TMOD2-205	aberrant_processed_transcript	AMD	Brain._DLPFC_PEC	Brain: DLPFC (PEC) :: Homogenate :: All transcripts :: EpiXcan	-2.41881	0.0155714	1	0.314342	1	ENSG00000128872	TMOD2	ENST00000561300	TMOD2-205	-0.355286	0.00878801	0.0216719	3.19416e-05	0.000162937	11	11	11	chr15	52073246	52075333	2088	+	GRCh37
1	2398898	ENST00000449969	PLCH2-205	mRNA	AMD	Brain._DLPFC_PEC	Brain: DLPFC (PEC) :: Homogenate :: All transcripts :: EpiXcan	-2.41868	0.0155768	1	0.314342	1	ENSG00000149527	PLCH2	ENST00000449969	PLCH2-205	-0.335234	0.0126043	0.0149833	0.000533582	0.00233831	20	20	20	chr1	2398898	2436965	38068	+	GRCh37
22	50966221	ENST00000487162	TYMP-207	aberrant_processed_transcript	AMD	Brain._DLPFC_PEC	Brain: DLPFC (PEC) :: Homogenate :: All transcripts :: EpiXcan	2.41854	0.0155829	1	0.314342	1	ENSG00000025708	TYMP	ENST00000487162	TYMP-207	0.245699	0.0191014	0.0252985	6.67606e-06	3.67897e-05	13	13	13	chr22	50966221	50968441	2221	-	GRCh37
15	74418256	ENST00000563727	AC010931.2-201	mRNA	AMD	Brain._DLPFC_PEC	Brain: DLPFC (PEC) :: Homogenate :: All transcripts :: EpiXcan	-2.41787	0.0156116	1	0.314737	1	ENSG00000248540	RP11-247C2.2	ENST00000563727	AC010931.2-201	-0.305192	0.0138462	0.0121053	0.00193423	0.00789453	13	14	14	chr15	74418256	74421179	2924	-	GRCh37
3	58477841	ENSG00000168301	KCTD6	gene	AMD	Brain._DLPFC_PEC	Brain: DLPFC (PEC) :: Homogenate :: All transcripts :: EpiXcan	2.4173	0.0156362	1	0.315047	1	ENSG00000168301	KCTD6			0.205354	0.0234796	0.0490218	1.01052e-11	3.58338e-11	15	15	15	chr3	58477841	58488087	10247	+	GRCh37
1	221002018	ENST00000609941	AL445423.1-201	lincRNA	AMD	Brain._DLPFC_PEC	Brain: DLPFC (PEC) :: Homogenate :: All transcripts :: EpiXcan	2.4169	0.0156533	1	0.315207	1	ENSG00000272823	RP11-295M18.6	ENST00000609941	AL445423.1-201	0.0880655	0.137097	0.134194	2.93347e-27	5.91507e-26	75	75	75	chr1	221002018	221002553	536	-	GRCh37
1	170501270	ENSG00000120370	GORAB	gene	AMD	Brain._DLPFC_PEC	Brain: DLPFC (PEC) :: Homogenate :: All transcripts :: EpiXcan	2.4162	0.0156833	1	0.315575	1	ENSG00000120370	GORAB			0.0881701	0.166143	0.18067	6.23614e-43	6.65372e-42	65	68	68	chr1	170501270	170522587	21318	+	GRCh37
4	120377505	ENSG00000250950	AC093752.2	lincRNA_gene	AMD	Brain._DLPFC_PEC	Brain: DLPFC (PEC) :: Homogenate :: All transcripts :: EpiXcan	2.41595	0.0156942	1	0.315575	1	ENSG00000250950	AC093752.2			0.156946	0.0419684	0.0715199	1.18261e-16	5.31867e-16	19	19	19	chr4	120377505	120378432	928	+	GRCh37
5	139554773	ENST00000509789	CYSTM1-204	processed_transcript	AMD	Brain._DLPFC_PEC	Brain: DLPFC (PEC) :: Homogenate :: All transcripts :: EpiXcan	-2.41572	0.0157042	1	0.315575	1	ENSG00000120306	CYSTM1	ENST00000509789	CYSTM1-204	-0.153417	0.0457261	0.0800657	2.55568e-16	3.12239e-15	6	6	6	chr5	139554773	139661637	106865	+	GRCh37
8	107670119	ENST00000438229	OXR1-204	NMD_transcript_variant	AMD	Brain._DLPFC_PEC	Brain: DLPFC (PEC) :: Homogenate :: All transcripts :: EpiXcan	-2.41563	0.0157082	1	0.315575	1	ENSG00000164830	OXR1	ENST00000438229	OXR1-204	-0.453721	0.00496343	0.0105184	0.00386034	0.0151207	10	10	10	chr8	107670119	107719210	49092	+	GRCh37
8	82644669	ENST00000297265	CHMP4C-201	mRNA	AMD	Brain._DLPFC_PEC	Brain: DLPFC (PEC) :: Homogenate :: All transcripts :: EpiXcan	2.4154	0.0157178	1	0.315583	1	ENSG00000164695	CHMP4C	ENST00000297265	CHMP4C-201	0.192494	0.0256519	0.0488076	3.16145e-10	2.59239e-09	10	10	10	chr8	82644669	82671750	27082	+	GRCh37
6	24424793	ENSG00000112293	GPLD1	gene	AMD	Brain._DLPFC_PEC	Brain: DLPFC (PEC) :: Homogenate :: All transcripts :: EpiXcan	-2.41512	0.01573	1	0.315617	1	ENSG00000112293	GPLD1			-0.151901	0.046769	0.0539059	6.71408e-13	2.53832e-12	57	57	57	chr6	24424793	24495433	70641	-	GRCh37
8	12236188	ENST00000526502	AC087203.2-201	processed_pseudogene	AMD	Brain._DLPFC_PEC	Brain: DLPFC (PEC) :: Homogenate :: All transcripts :: EpiXcan	2.41481	0.0157433	1	0.315617	1	ENSG00000255556	RP11-351I21.6	ENST00000526502	AC087203.2-201	0.123101	0.0941422	0.221011	1.85309e-46	7.38576e-45	42	49	49	chr8	12236188	12237774	1587	-	GRCh37
1	221002018	ENSG00000272823	AL445423.1	lincRNA_gene	AMD	Brain._DLPFC_PEC	Brain: DLPFC (PEC) :: Homogenate :: All transcripts :: EpiXcan	2.41473	0.0157469	1	0.315617	1	ENSG00000272823	AL445423.1			0.104958	0.0959967	0.122479	1.01025e-28	7.058e-28	32	34	34	chr1	221002018	221002553	536	-	GRCh37
2	130959885	ENSG00000227632	AC018804.1	pseudogene	AMD	Brain._DLPFC_PEC	Brain: DLPFC (PEC) :: Homogenate :: All transcripts :: EpiXcan	-2.41302	0.0158211	1	0.316321	1	ENSG00000227632	AC018804.1			-0.258572	0.0186639	0.0160582	0.000116715	0.000262604	39	49	49	chr2	130959885	130970201	10317	+	GRCh37
10	18834490	ENSG00000241058	NSUN6	gene	AMD	Brain._DLPFC_PEC	Brain: DLPFC (PEC) :: Homogenate :: All transcripts :: EpiXcan	-2.41283	0.0158291	1	0.316321	1	ENSG00000241058	NSUN6			-0.0964593	0.1173	0.15488	3.49623e-36	3.08722e-35	23	23	23	chr10	18834490	18940551	106062	-	GRCh37
9	95278994	ENST00000375540	ECM2-202	mRNA	AMD	Brain._DLPFC_PEC	Brain: DLPFC (PEC) :: Homogenate :: All transcripts :: EpiXcan	2.41242	0.0158469	1	0.316321	1	ENSG00000106823	ECM2	ENST00000375540	ECM2-202	0.325565	0.0135084	0.0141434	0.000819581	0.00351038	20	20	20	chr9	95278994	95298337	19344	-	GRCh37
10	31120757	ENST00000608729	AL359532.1-201	transcript	AMD	Brain._DLPFC_PEC	Brain: DLPFC (PEC) :: Homogenate :: All transcripts :: EpiXcan	-2.41238	0.0158489	1	0.316321	1	ENSG00000272914	RP11-330O11.3	ENST00000608729	AL359532.1-201	-0.437178	0.00605003	0.0215072	3.298e-05	0.000167973	1	1	1	chr10	31120757	31122316	1560	-	GRCh37
19	57862675	ENSG00000131845	ZNF304	gene	AMD	Brain._DLPFC_PEC	Brain: DLPFC (PEC) :: Homogenate :: All transcripts :: EpiXcan	2.41237	0.0158492	1	0.316321	1	ENSG00000131845	ZNF304			0.119916	0.0808278	0.106536	1.28835e-24	7.83073e-24	46	46	46	chr19	57862675	57871266	8592	+	GRCh37
5	140474227	ENST00000194155	PCDHB2-201	mRNA	AMD	Brain._DLPFC_PEC	Brain: DLPFC (PEC) :: Homogenate :: All transcripts :: EpiXcan	2.41236	0.0158495	1	0.316321	1	ENSG00000112852	PCDHB2	ENST00000194155	PCDHB2-201	0.0777366	0.186769	0.205183	1.29405e-42	4.50332e-41	67	68	68	chr5	140474227	140476962	2736	+	GRCh37
12	107371069	ENSG00000120832	MTERF2	gene	AMD	Brain._DLPFC_PEC	Brain: DLPFC (PEC) :: Homogenate :: All transcripts :: EpiXcan	2.41227	0.0158537	1	0.316321	1	ENSG00000120832	MTERF2			0.160326	0.0471972	0.0529656	1.33727e-12	4.96694e-12	31	31	31	chr12	107371069	107380944	9876	-	GRCh37
6	74133432	ENST00000370315	MB21D1-201	mRNA	AMD	Brain._DLPFC_PEC	Brain: DLPFC (PEC) :: Homogenate :: All transcripts :: EpiXcan	2.41222	0.0158556	1	0.316321	1	ENSG00000164430	MB21D1	ENST00000370315	MB21D1-201	0.153185	0.049369	0.0406703	1.03587e-08	7.5198e-08	51	52	52	chr6	74133432	74161999	28568	-	GRCh37
4	89189474	ENST00000510548	PPM1K-206	mRNA	AMD	Brain._DLPFC_PEC	Brain: DLPFC (PEC) :: Homogenate :: All transcripts :: EpiXcan	2.41132	0.015895	1	0.316925	1	ENSG00000163644	PPM1K	ENST00000510548	PPM1K-206	0.156673	0.0634886	0.0803334	1.21586e-16	1.50962e-15	32	32	32	chr4	89189474	89205742	16269	-	GRCh37
2	65893829	ENST00000398525	KRT18P33-201	processed_pseudogene	AMD	Brain._DLPFC_PEC	Brain: DLPFC (PEC) :: Homogenate :: All transcripts :: EpiXcan	-2.41082	0.0159166	1	0.317171	1	ENSG00000214533	KRT18P33	ENST00000398525	KRT18P33-201	-0.230681	0.0195168	0.0472253	5.02211e-10	4.05656e-09	6	7	7	chr2	65893829	65894871	1043	+	GRCh37
9	123577774	ENSG00000095261	PSMD5	gene	AMD	Brain._DLPFC_PEC	Brain: DLPFC (PEC) :: Homogenate :: All transcripts :: EpiXcan	2.41057	0.0159276	1	0.317207	1	ENSG00000095261	PSMD5			0.0822179	0.156737	0.186364	8.41718e-45	9.40509e-44	31	31	31	chr9	123577774	123605262	27489	-	GRCh37
1	151104161	ENSG00000143434	SEMA6C	gene	AMD	Brain._DLPFC_PEC	Brain: DLPFC (PEC) :: Homogenate :: All transcripts :: EpiXcan	2.40991	0.0159566	1	0.317398	1	ENSG00000143434	SEMA6C			0.18954	0.0266152	0.0377811	2.63767e-09	8.14115e-09	18	19	19	chr1	151104161	151119104	14944	-	GRCh37
1	94637307	ENST00000260526	ARHGAP29-201	mRNA	AMD	Brain._DLPFC_PEC	Brain: DLPFC (PEC) :: Homogenate :: All transcripts :: EpiXcan	-2.40983	0.0159599	1	0.317398	1	ENSG00000137962	ARHGAP29	ENST00000260526	ARHGAP29-201	-0.153363	0.0511645	0.0387878	2.39049e-08	1.68269e-07	55	55	55	chr1	94637307	94703121	65815	-	GRCh37
15	63568217	ENSG00000138613	APH1B	gene	AMD	Brain._DLPFC_PEC	Brain: DLPFC (PEC) :: Homogenate :: All transcripts :: EpiXcan	-2.40923	0.0159864	1	0.317398	1	ENSG00000138613	APH1B			-0.187187	0.0323346	0.0373295	2.57964e-09	7.96916e-09	18	18	18	chr15	63568217	63601325	33109	+	GRCh37
16	23464328	ENST00000565747	AC008915.2-202	lincRNA	AMD	Brain._DLPFC_PEC	Brain: DLPFC (PEC) :: Homogenate :: All transcripts :: EpiXcan	2.40917	0.0159889	1	0.317398	1	ENSG00000260136	CTD-2270L9.4	ENST00000565747	AC008915.2-202	0.301539	0.0115951	0.0287058	1.58575e-06	9.35225e-06	12	12	12	chr16	23464328	23467110	2783	+	GRCh37
22	32007752	ENST00000463436	SFI1-213	processed_transcript	AMD	Brain._DLPFC_PEC	Brain: DLPFC (PEC) :: Homogenate :: All transcripts :: EpiXcan	-2.40907	0.0159934	1	0.317398	1	ENSG00000198089	SFI1	ENST00000463436	SFI1-213	-0.167625	0.038806	0.0716273	1.55511e-14	1.70969e-13	9	9	9	chr22	32007752	32008428	677	+	GRCh37
5	74659585	ENST00000607296	AC008897.3-201	lincRNA	AMD	Brain._DLPFC_PEC	Brain: DLPFC (PEC) :: Homogenate :: All transcripts :: EpiXcan	2.40878	0.0160061	1	0.317398	1	ENSG00000271815	CTD-2235C13.3	ENST00000607296	AC008897.3-201	0.133552	0.0672559	0.0832852	8.63597e-17	1.08272e-15	24	24	24	chr5	74659585	74660067	483	+	GRCh37
15	85739675	ENST00000559989	CSPG4P12-202	processed_transcript	AMD	Brain._DLPFC_PEC	Brain: DLPFC (PEC) :: Homogenate :: All transcripts :: EpiXcan	-2.40877	0.0160064	1	0.317398	1	ENSG00000259295	CSPG4P12	ENST00000559989	CSPG4P12-202	-0.0599159	0.312882	0.377977	6.68126e-90	7.98875e-88	20	20	20	chr15	85739675	85757136	17462	+	GRCh37
11	65632639	ENST00000533519	MUS81-216	aberrant_processed_transcript	AMD	Brain._DLPFC_PEC	Brain: DLPFC (PEC) :: Homogenate :: All transcripts :: EpiXcan	-2.40849	0.0160185	1	0.317398	1	ENSG00000172732	MUS81	ENST00000533519	MUS81-216	-0.248074	0.0176841	0.0121279	0.00197307	0.00804269	19	19	19	chr11	65632639	65633910	1272	+	GRCh37
20	18364011	ENSG00000089091	DZANK1	gene	AMD	Brain._DLPFC_PEC	Brain: DLPFC (PEC) :: Homogenate :: All transcripts :: EpiXcan	-2.40843	0.0160214	1	0.317398	1	ENSG00000089091	DZANK1			-0.168021	0.0365279	0.0483419	1.2842e-11	4.52727e-11	33	33	33	chr20	18364011	18447925	83915	-	GRCh37
1	156278760	ENST00000368258	CCT3-203	NMD_transcript_variant	AMD	Brain._DLPFC_PEC	Brain: DLPFC (PEC) :: Homogenate :: All transcripts :: EpiXcan	2.40814	0.0160341	1	0.317398	1	ENSG00000163468	CCT3	ENST00000368258	CCT3-203	0.160069	0.0444332	0.0756464	2.4077e-15	2.77911e-14	33	33	33	chr1	156278760	156308054	29295	-	GRCh37
8	98787285	ENST00000445593	LAPTM4B-201	mRNA	AMD	Brain._DLPFC_PEC	Brain: DLPFC (PEC) :: Homogenate :: All transcripts :: EpiXcan	2.40804	0.0160386	1	0.317398	1	ENSG00000104341	LAPTM4B	ENST00000445593	LAPTM4B-201	0.140287	0.0834955	0.113983	7.27715e-23	1.22022e-21	44	45	45	chr8	98787285	98865241	77957	+	GRCh37
5	34164803	ENST00000514048	AC138409.2-201	processed_transcript	AMD	Brain._DLPFC_PEC	Brain: DLPFC (PEC) :: Homogenate :: All transcripts :: EpiXcan	2.40738	0.0160673	1	0.317784	1	ENSG00000215158	RP11-1023L17.1	ENST00000514048	AC138409.2-201	0.733841	0.00320422	0.0252068	7.21938e-06	3.96114e-05	13	16	16	chr5	34164803	34189619	24817	-	GRCh37
19	20188830	ENST00000418063	ZNF90-201	mRNA	AMD	Brain._DLPFC_PEC	Brain: DLPFC (PEC) :: Homogenate :: All transcripts :: EpiXcan	-2.40662	0.016101	1	0.31814	1	ENSG00000213988	ZNF90	ENST00000418063	ZNF90-201	-0.216182	0.0321821	0.0104453	0.00407145	0.01589	42	43	43	chr19	20188830	20230561	41732	+	GRCh37
18	54318592	ENST00000357574	WDR7-202	mRNA	AMD	Brain._DLPFC_PEC	Brain: DLPFC (PEC) :: Homogenate :: All transcripts :: EpiXcan	-2.40654	0.0161043	1	0.31814	1	ENSG00000091157	WDR7	ENST00000357574	WDR7-202	-0.224446	0.0224389	0.0376403	3.72648e-08	2.57634e-07	15	15	15	chr18	54318592	54697042	378451	+	GRCh37
7	140152840	ENST00000255977	MKRN1-201	mRNA	AMD	Brain._DLPFC_PEC	Brain: DLPFC (PEC) :: Homogenate :: All transcripts :: EpiXcan	-2.40622	0.0161184	1	0.31814	1	ENSG00000133606	MKRN1	ENST00000255977	MKRN1-201	-0.135418	0.0649031	0.0944123	1.78815e-19	2.57027e-18	16	16	16	chr7	140152840	140179369	26530	-	GRCh37
2	113403434	ENST00000272542	SLC20A1-201	mRNA	AMD	Brain._DLPFC_PEC	Brain: DLPFC (PEC) :: Homogenate :: All transcripts :: EpiXcan	2.406	0.0161282	1	0.31814	1	ENSG00000144136	SLC20A1	ENST00000272542	SLC20A1-201	0.25643	0.0156217	0.0297884	9.24191e-07	5.58175e-06	7	7	7	chr2	113403434	113421404	17971	+	GRCh37
19	17378159	ENST00000598188	BABAM1-208	mRNA	AMD	Brain._DLPFC_PEC	Brain: DLPFC (PEC) :: Homogenate :: All transcripts :: EpiXcan	-2.40589	0.0161331	1	0.31814	1	ENSG00000105393	BABAM1	ENST00000598188	BABAM1-208	-0.120582	0.0877464	0.0668799	1.23115e-13	1.28015e-12	95	98	98	chr19	17378159	17390146	11988	+	GRCh37
7	44089843	ENST00000432854	DBNL-204	mRNA	AMD	Brain._DLPFC_PEC	Brain: DLPFC (PEC) :: Homogenate :: All transcripts :: EpiXcan	2.40572	0.0161408	1	0.31814	1	ENSG00000136279	DBNL	ENST00000432854	DBNL-204	0.0532966	0.398353	0.492149	4.62627e-133	1.33952e-130	26	26	26	chr7	44089843	44109055	19213	+	GRCh37
5	172571445	ENSG00000113734	BNIP1	gene	AMD	Brain._DLPFC_PEC	Brain: DLPFC (PEC) :: Homogenate :: All transcripts :: EpiXcan	-2.40527	0.0161607	1	0.318217	1	ENSG00000113734	BNIP1			-0.0789724	0.159954	0.222149	2.16298e-54	3.01268e-53	29	30	30	chr5	172571445	172591390	19946	+	GRCh37
2	212240446	ENSG00000178568	ERBB4	gene	AMD	Brain._DLPFC_PEC	Brain: DLPFC (PEC) :: Homogenate :: All transcripts :: EpiXcan	-2.40521	0.0161632	1	0.318217	1	ENSG00000178568	ERBB4			-0.241413	0.0191849	0.0427361	2.43136e-10	7.96066e-10	14	14	14	chr2	212240446	213403565	1163120	-	GRCh37
3	156977531	ENSG00000197415	VEPH1	gene	AMD	Brain._DLPFC_PEC	Brain: DLPFC (PEC) :: Homogenate :: All transcripts :: EpiXcan	2.40399	0.0162174	1	0.318905	1	ENSG00000197415	VEPH1			0.188415	0.029318	0.0476468	2.12842e-11	7.39644e-11	17	17	17	chr3	156977531	157251408	273878	-	GRCh37
4	120312986	ENST00000505994	AC110373.1-201	pseudogene	AMD	Brain._DLPFC_PEC	Brain: DLPFC (PEC) :: Homogenate :: All transcripts :: EpiXcan	-2.40378	0.0162263	1	0.318905	1	ENSG00000249244	RP11-548H18.2	ENST00000505994	AC110373.1-201	-0.059174	0.294657	0.36122	9.64228e-85	1.01704e-82	63	63	63	chr4	120312986	120316490	3505	-	GRCh37
1	23636708	ENST00000427764	HNRNPR-204	mRNA	AMD	Brain._DLPFC_PEC	Brain: DLPFC (PEC) :: Homogenate :: All transcripts :: EpiXcan	2.40375	0.0162279	1	0.318905	1	ENSG00000125944	HNRNPR	ENST00000427764	HNRNPR-204	0.50306	0.0042206	0.0104378	0.00406592	0.0158719	2	2	2	chr1	23636708	23670774	34067	-	GRCh37
17	29226001	ENST00000581216	TEFM-205	mRNA	AMD	Brain._DLPFC_PEC	Brain: DLPFC (PEC) :: Homogenate :: All transcripts :: EpiXcan	-2.40322	0.0162514	1	0.318905	1	ENSG00000172171	TEFM	ENST00000581216	TEFM-205	-0.472635	0.00464639	0.0176976	0.000170668	0.00079771	4	4	4	chr17	29226001	29233838	7838	-	GRCh37
16	4484299	ENST00000572009	DNAJA3-205	aberrant_processed_transcript	AMD	Brain._DLPFC_PEC	Brain: DLPFC (PEC) :: Homogenate :: All transcripts :: EpiXcan	2.40315	0.0162546	1	0.318905	1	ENSG00000103423	DNAJA3	ENST00000572009	DNAJA3-205	0.129962	0.0663505	0.10849	6.96356e-22	1.12178e-20	10	10	10	chr16	4484299	4491402	7104	+	GRCh37
19	8387468	ENST00000330915	KANK3-201	mRNA	AMD	Brain._DLPFC_PEC	Brain: DLPFC (PEC) :: Homogenate :: All transcripts :: EpiXcan	2.40314	0.0162548	1	0.318905	1	ENSG00000186994	KANK3	ENST00000330915	KANK3-201	0.164662	0.0405284	0.0251277	7.46814e-06	4.0918e-05	53	55	55	chr19	8387468	8408146	20679	-	GRCh37
12	11060525	ENST00000390677	TAS2R13-201	mRNA	AMD	Brain._DLPFC_PEC	Brain: DLPFC (PEC) :: Homogenate :: All transcripts :: EpiXcan	2.40287	0.0162668	1	0.318905	1	ENSG00000212128	TAS2R13	ENST00000390677	TAS2R13-201	0.328169	0.0106946	0.0178394	0.000170751	0.000798056	4	5	5	chr12	11060525	11062161	1637	-	GRCh37
3	139096967	ENST00000512153	COPB2-208	mRNA	AMD	Brain._DLPFC_PEC	Brain: DLPFC (PEC) :: Homogenate :: All transcripts :: EpiXcan	-2.40259	0.0162792	1	0.318905	1	ENSG00000184432	COPB2	ENST00000512153	COPB2-208	-0.120399	0.0782714	0.116729	2.05279e-23	3.52548e-22	23	23	23	chr3	139096967	139108522	11556	-	GRCh37
1	155183616	ENST00000459805	GBAP1-202	aberrant_processed_transcript	AMD	Brain._DLPFC_PEC	Brain: DLPFC (PEC) :: Homogenate :: All transcripts :: EpiXcan	2.40248	0.0162842	1	0.318905	1	ENSG00000160766	GBAP1	ENST00000459805	GBAP1-202	0.122462	0.0683902	0.12076	3.21838e-24	5.72594e-23	4	4	4	chr1	155183616	155188715	5100	-	GRCh37
1	109358520	ENST00000466413	AKNAD1-205	aberrant_processed_transcript	AMD	Brain._DLPFC_PEC	Brain: DLPFC (PEC) :: Homogenate :: All transcripts :: EpiXcan	-2.40234	0.0162907	1	0.318905	1	ENSG00000162641	AKNAD1	ENST00000466413	AKNAD1-205	-0.245105	0.0183419	0.0286766	1.3826e-06	8.20492e-06	27	27	27	chr1	109358520	109360076	1557	-	GRCh37
4	120415550	ENSG00000138735	PDE5A	gene	AMD	Brain._DLPFC_PEC	Brain: DLPFC (PEC) :: Homogenate :: All transcripts :: EpiXcan	2.40195	0.0163079	1	0.31906	1	ENSG00000138735	PDE5A			0.156577	0.0417975	0.029343	1.70501e-07	4.71856e-07	57	57	57	chr4	120415550	120550146	134597	-	GRCh37
2	239136186	ENST00000466075	AC016757.1-206	aberrant_processed_transcript	AMD	Brain._DLPFC_PEC	Brain: DLPFC (PEC) :: Homogenate :: All transcripts :: EpiXcan	2.40162	0.0163228	1	0.319171	1	ENSG00000186235	AC016757.3	ENST00000466075	AC016757.1-206	0.213529	0.0291846	0.0362507	6.02318e-08	4.08403e-07	29	29	29	chr2	239136186	239140318	4133	-	GRCh37
15	85185999	ENSG00000177082	WDR73	gene	AMD	Brain._DLPFC_PEC	Brain: DLPFC (PEC) :: Homogenate :: All transcripts :: EpiXcan	-2.40121	0.0163411	1	0.319347	1	ENSG00000177082	WDR73			-0.158755	0.0418197	0.0685544	5.40834e-16	2.36489e-15	13	13	13	chr15	85185999	85197574	11576	-	GRCh37
1	38026139	ENST00000497858	DNALI1-205	processed_transcript	AMD	Brain._DLPFC_PEC	Brain: DLPFC (PEC) :: Homogenate :: All transcripts :: EpiXcan	2.40051	0.0163721	1	0.319373	1	ENSG00000163879	DNALI1	ENST00000497858	DNALI1-205	0.0968971	0.11653	0.156526	6.02788e-32	1.45208e-30	27	27	27	chr1	38026139	38032457	6319	+	GRCh37
11	35684353	ENSG00000166326	TRIM44	gene	AMD	Brain._DLPFC_PEC	Brain: DLPFC (PEC) :: Homogenate :: All transcripts :: EpiXcan	2.40043	0.016376	1	0.319373	1	ENSG00000166326	TRIM44			0.0904843	0.132718	0.182661	2.25875e-43	2.43151e-42	36	36	36	chr11	35684353	35829775	145423	+	GRCh37
1	116242628	ENSG00000118729	CASQ2	gene	AMD	Brain._DLPFC_PEC	Brain: DLPFC (PEC) :: Homogenate :: All transcripts :: EpiXcan	-2.40033	0.0163801	1	0.319373	1	ENSG00000118729	CASQ2			-0.189753	0.0298336	0.0444695	1.04466e-10	3.4876e-10	27	28	28	chr1	116242628	116311402	68775	-	GRCh37
5	138727635	ENSG00000228672	PROB1	gene	AMD	Brain._DLPFC_PEC	Brain: DLPFC (PEC) :: Homogenate :: All transcripts :: EpiXcan	2.40023	0.0163848	1	0.319373	1	ENSG00000228672	PROB1			0.136202	0.0635555	0.0927861	1.35318e-21	7.33741e-21	16	17	17	chr5	138727635	138730885	3251	-	GRCh37
8	1920736	ENST00000517676	AC019257.1-201	lincRNA	AMD	Brain._DLPFC_PEC	Brain: DLPFC (PEC) :: Homogenate :: All transcripts :: EpiXcan	2.40014	0.0163888	1	0.319373	1	ENSG00000253764	RP11-439C15.4	ENST00000517676	AC019257.1-201	0.23055	0.0228583	0.0411815	7.69624e-09	5.6481e-08	19	19	19	chr8	1920736	1921776	1041	-	GRCh37
14	51098776	ENSG00000151748	SAV1	gene	AMD	Brain._DLPFC_PEC	Brain: DLPFC (PEC) :: Homogenate :: All transcripts :: EpiXcan	2.39843	0.0164657	1	0.32069	1	ENSG00000151748	SAV1			0.0867051	0.139683	0.139115	1.57818e-32	1.24581e-31	66	68	68	chr14	51098776	51135049	36274	-	GRCh37
15	43907325	ENST00000432436	STRC-202	mRNA	AMD	Brain._DLPFC_PEC	Brain: DLPFC (PEC) :: Homogenate :: All transcripts :: EpiXcan	-2.39819	0.0164761	1	0.320708	1	ENSG00000242866	STRC	ENST00000432436	STRC-202	-0.168605	0.0401398	0.0477265	4.59108e-10	3.71789e-09	17	19	19	chr15	43907325	43910438	3114	-	GRCh37
15	65032091	ENST00000560606	RBPMS2-202	mRNA	AMD	Brain._DLPFC_PEC	Brain: DLPFC (PEC) :: Homogenate :: All transcripts :: EpiXcan	2.39799	0.0164853	1	0.320708	1	ENSG00000166831	RBPMS2	ENST00000560606	RBPMS2-202	0.240025	0.0160367	0.0293998	1.02263e-06	6.14484e-06	13	14	14	chr15	65032091	65053416	21326	-	GRCh37
1	224544589	ENST00000366860	CNIH4-204	processed_transcript	AMD	Brain._DLPFC_PEC	Brain: DLPFC (PEC) :: Homogenate :: All transcripts :: EpiXcan	-2.39743	0.0165105	1	0.320918	1	ENSG00000143771	CNIH4	ENST00000366860	CNIH4-204	-0.283174	0.0149838	0.0113915	0.00263165	0.0105577	21	21	21	chr1	224544589	224563700	19112	+	GRCh37
2	71658153	ENST00000488126	ZNF638-221	processed_transcript	AMD	Brain._DLPFC_PEC	Brain: DLPFC (PEC) :: Homogenate :: All transcripts :: EpiXcan	-2.39734	0.0165147	1	0.320918	1	ENSG00000075292	ZNF638	ENST00000488126	ZNF638-221	-0.325137	0.00986351	0.0176583	0.000156205	0.00073355	10	10	10	chr2	71658153	71662188	4036	+	GRCh37
16	81134480	ENSG00000166473	PKD1L2	pseudogene	AMD	Brain._DLPFC_PEC	Brain: DLPFC (PEC) :: Homogenate :: All transcripts :: EpiXcan	-2.39655	0.0165501	1	0.321078	1	ENSG00000166473	PKD1L2			-0.0924092	0.152073	0.144878	1.0063e-33	8.28251e-33	95	96	96	chr16	81134480	81253975	119496	-	GRCh37
20	44577292	ENSG00000198026	ZNF335	gene	AMD	Brain._DLPFC_PEC	Brain: DLPFC (PEC) :: Homogenate :: All transcripts :: EpiXcan	2.3965	0.0165525	1	0.321078	1	ENSG00000198026	ZNF335			0.328015	0.00988311	0.0205237	1.15234e-05	2.80345e-05	7	7	7	chr20	44577292	44600833	23542	-	GRCh37
5	157170703	ENSG00000155858	LSM11	gene	AMD	Brain._DLPFC_PEC	Brain: DLPFC (PEC) :: Homogenate :: All transcripts :: EpiXcan	-2.39599	0.0165754	1	0.321078	1	ENSG00000155858	LSM11			-0.106046	0.0975356	0.0395151	1.21801e-09	3.82345e-09	125	125	125	chr5	157170703	157187717	17015	+	GRCh37
2	242295712	ENST00000373287	FARP2-202	mRNA	AMD	Brain._DLPFC_PEC	Brain: DLPFC (PEC) :: Homogenate :: All transcripts :: EpiXcan	2.39587	0.016581	1	0.321078	1	ENSG00000006607	FARP2	ENST00000373287	FARP2-202	0.195067	0.0331649	0.0480999	4.11295e-10	3.3417e-09	27	27	27	chr2	242295712	242405445	109734	+	GRCh37
2	184079047	ENST00000608537	AC021851.1-201	lincRNA	AMD	Brain._DLPFC_PEC	Brain: DLPFC (PEC) :: Homogenate :: All transcripts :: EpiXcan	-2.39555	0.0165954	1	0.321078	1	ENSG00000272800	RP11-438L19.1	ENST00000608537	AC021851.1-201	-0.296046	0.0127479	0.0352809	9.31691e-08	6.20061e-07	7	7	7	chr2	184079047	184080128	1082	+	GRCh37
2	231041191	ENST00000258382	SP110-202	mRNA	AMD	Brain._DLPFC_PEC	Brain: DLPFC (PEC) :: Homogenate :: All transcripts :: EpiXcan	-2.39554	0.0165959	1	0.321078	1	ENSG00000135899	SP110	ENST00000258382	SP110-202	-0.376177	0.0073882	0.0387762	2.0096e-08	1.42476e-07	1	1	1	chr2	231041191	231084827	43637	-	GRCh37
16	58553855	ENSG00000125107	CNOT1	gene	AMD	Brain._DLPFC_PEC	Brain: DLPFC (PEC) :: Homogenate :: All transcripts :: EpiXcan	-2.3955	0.0165978	1	0.321078	1	ENSG00000125107	CNOT1			-0.334774	0.0100769	0.0253959	1.08809e-06	2.84821e-06	12	12	12	chr16	58553855	58663790	109936	-	GRCh37
2	166929812	ENST00000507401	SCN1A-207	aberrant_processed_transcript	AMD	Brain._DLPFC_PEC	Brain: DLPFC (PEC) :: Homogenate :: All transcripts :: EpiXcan	2.39537	0.0166038	1	0.321078	1	ENSG00000144285	SCN1A	ENST00000507401	SCN1A-207	0.426216	0.00655516	0.0177828	0.000167178	0.000782302	3	3	3	chr2	166929812	166984523	54712	-	GRCh37
19	33087913	ENSG00000105186	ANKRD27	gene	AMD	Brain._DLPFC_PEC	Brain: DLPFC (PEC) :: Homogenate :: All transcripts :: EpiXcan	-2.3953	0.0166069	1	0.321078	1	ENSG00000105186	ANKRD27			-0.0476229	0.456	0.510058	1.3074e-161	1.29793e-159	50	51	51	chr19	33087913	33167503	79591	-	GRCh37
16	4700388	ENST00000590790	MGRN1-213	mRNA	AMD	Brain._DLPFC_PEC	Brain: DLPFC (PEC) :: Homogenate :: All transcripts :: EpiXcan	-2.39454	0.0166412	1	0.321562	1	ENSG00000102858	MGRN1	ENST00000590790	MGRN1-213	-0.28099	0.0138798	0.0251681	6.56079e-06	3.6186e-05	5	5	5	chr16	4700388	4730068	29681	+	GRCh37
17	79632066	ENST00000374741	OXLD1-201	mRNA	AMD	Brain._DLPFC_PEC	Brain: DLPFC (PEC) :: Homogenate :: All transcripts :: EpiXcan	2.39323	0.0167006	1	0.322528	1	ENSG00000204237	OXLD1	ENST00000374741	OXLD1-201	0.175971	0.0477253	0.0405465	1.0537e-08	7.6461e-08	48	49	49	chr17	79632066	79633618	1553	-	GRCh37
6	114279591	ENST00000521233	HDAC2-211	aberrant_processed_transcript	AMD	Brain._DLPFC_PEC	Brain: DLPFC (PEC) :: Homogenate :: All transcripts :: EpiXcan	-2.39273	0.0167235	1	0.32279	1	ENSG00000196591	HDAC2	ENST00000521233	HDAC2-211	-0.631635	0.00251181	0.0113227	0.00279131	0.0111638	8	8	8	chr6	114279591	114292300	12710	-	GRCh37
3	66429222	ENST00000496559	LRIG1-207	processed_transcript	AMD	Brain._DLPFC_PEC	Brain: DLPFC (PEC) :: Homogenate :: All transcripts :: EpiXcan	2.39195	0.0167592	1	0.322965	1	ENSG00000144749	LRIG1	ENST00000496559	LRIG1-207	0.252154	0.0172129	0.0223747	2.27661e-05	0.00011816	11	11	11	chr3	66429222	66456637	27416	-	GRCh37
14	88882270	ENST00000556666	SPATA7-218	aberrant_processed_transcript	AMD	Brain._DLPFC_PEC	Brain: DLPFC (PEC) :: Homogenate :: All transcripts :: EpiXcan	2.39177	0.0167674	1	0.322965	1	ENSG00000042317	SPATA7	ENST00000556666	SPATA7-218	0.0491181	0.419512	0.482001	1.86818e-127	4.82573e-125	17	19	19	chr14	88882270	88904799	22530	+	GRCh37
20	17594323	ENST00000360807	RRBP1-202	mRNA	AMD	Brain._DLPFC_PEC	Brain: DLPFC (PEC) :: Homogenate :: All transcripts :: EpiXcan	-2.39128	0.0167896	1	0.322965	1	ENSG00000125844	RRBP1	ENST00000360807	RRBP1-202	-0.304189	0.0113827	0.0249636	7.64069e-06	4.18117e-05	6	6	6	chr20	17594323	17662940	68618	-	GRCh37
10	38091751	ENSG00000198105	ZNF248	gene	AMD	Brain._DLPFC_PEC	Brain: DLPFC (PEC) :: Homogenate :: All transcripts :: EpiXcan	-2.39115	0.0167957	1	0.322965	1	ENSG00000198105	ZNF248			-0.230561	0.0192091	0.0371938	3.16521e-09	9.73327e-09	15	17	17	chr10	38091751	38147034	55284	-	GRCh37
9	114122972	ENST00000338205	KIAA0368-202	mRNA	AMD	Brain._DLPFC_PEC	Brain: DLPFC (PEC) :: Homogenate :: All transcripts :: EpiXcan	-2.39106	0.0167998	1	0.322965	1	ENSG00000136813	KIAA0368	ENST00000338205	KIAA0368-202	-0.247117	0.0175319	0.0475854	5.0954e-10	4.11426e-09	10	10	10	chr9	114122972	114246637	123666	-	GRCh37
5	139554227	ENSG00000120306	CYSTM1	gene	AMD	Brain._DLPFC_PEC	Brain: DLPFC (PEC) :: Homogenate :: All transcripts :: EpiXcan	2.3908	0.0168118	1	0.322965	1	ENSG00000120306	CYSTM1			0.0646152	0.253769	0.309179	3.84037e-80	9.02094e-79	17	18	18	chr5	139554227	139661637	107411	+	GRCh37
22	39526777	ENST00000216133	CBX7-201	mRNA	AMD	Brain._DLPFC_PEC	Brain: DLPFC (PEC) :: Homogenate :: All transcripts :: EpiXcan	-2.39071	0.0168159	1	0.322965	1	ENSG00000100307	CBX7	ENST00000216133	CBX7-201	-0.322153	0.0103211	0.0247217	7.22496e-06	3.96395e-05	5	5	5	chr22	39526777	39548655	21879	-	GRCh37
3	194789008	ENST00000310380	XXYLT1-201	mRNA	AMD	Brain._DLPFC_PEC	Brain: DLPFC (PEC) :: Homogenate :: All transcripts :: EpiXcan	-2.3907	0.0168163	1	0.322965	1	ENSG00000173950	XXYLT1	ENST00000310380	XXYLT1-201	-0.160362	0.0413101	0.079759	4.56601e-16	5.50338e-15	30	31	31	chr3	194789008	194991896	202889	-	GRCh37
19	46984053	ENST00000602017	PPP5D1-205	mRNA	AMD	Brain._DLPFC_PEC	Brain: DLPFC (PEC) :: Homogenate :: All transcripts :: EpiXcan	2.39068	0.016817	1	0.322965	1	ENSG00000230510	PPP5D1	ENST00000602017	PPP5D1-205	0.135044	0.0602077	0.0491932	2.71536e-10	2.23799e-09	53	53	53	chr19	46984053	47104189	120137	-	GRCh37
1	116242628	ENST00000261448	CASQ2-201	mRNA	AMD	Brain._DLPFC_PEC	Brain: DLPFC (PEC) :: Homogenate :: All transcripts :: EpiXcan	-2.3898	0.0168576	1	0.323564	1	ENSG00000118729	CASQ2	ENST00000261448	CASQ2-201	-0.228531	0.0202248	0.0308181	6.34103e-07	3.89558e-06	19	19	19	chr1	116242628	116311402	68775	-	GRCh37
8	11989926	ENSG00000226430	USP17L7	pseudogene	AMD	Brain._DLPFC_PEC	Brain: DLPFC (PEC) :: Homogenate :: All transcripts :: EpiXcan	-2.38904	0.0168923	1	0.324049	1	ENSG00000226430	USP17L7			-0.588105	0.00517916	0.0163417	0.000101657	0.000229774	16	20	20	chr8	11989926	11991953	2028	-	GRCh37
10	104629273	ENST00000369880	AS3MT-201	mRNA	AMD	Brain._DLPFC_PEC	Brain: DLPFC (PEC) :: Homogenate :: All transcripts :: EpiXcan	-2.38874	0.0169063	1	0.324137	1	ENSG00000214435	AS3MT	ENST00000369880	AS3MT-201	-0.0599394	0.296708	0.356624	9.41307e-83	9.53151e-81	33	37	37	chr10	104629273	104661656	32384	+	GRCh37
12	123413541	ENST00000280560	ABCB9-201	mRNA	AMD	Brain._DLPFC_PEC	Brain: DLPFC (PEC) :: Homogenate :: All transcripts :: EpiXcan	2.38845	0.0169195	1	0.324211	1	ENSG00000150967	ABCB9	ENST00000280560	ABCB9-201	0.138435	0.062103	0.087013	1.45459e-17	1.89471e-16	29	29	29	chr12	123413541	123451043	37503	-	GRCh37
10	104592478	ENST00000369884	CYP17A1-AS1-201	transcript	AMD	Brain._DLPFC_PEC	Brain: DLPFC (PEC) :: Homogenate :: All transcripts :: EpiXcan	2.38728	0.0169738	1	0.325069	1	ENSG00000203886	CYP17A1-AS1	ENST00000369884	CYP17A1-AS1-201	0.150761	0.044113	0.0498829	2.08229e-10	1.73037e-09	30	30	30	chr10	104592478	104594273	1796	+	GRCh37
22	43265781	ENST00000407585	PACSIN2-205	mRNA	AMD	Brain._DLPFC_PEC	Brain: DLPFC (PEC) :: Homogenate :: All transcripts :: EpiXcan	-2.3869	0.0169909	1	0.325128	1	ENSG00000100266	PACSIN2	ENST00000407585	PACSIN2-205	-0.252326	0.0167959	0.0317284	3.93845e-07	2.46957e-06	11	12	12	chr22	43265781	43355887	90107	-	GRCh37
15	43985725	ENST00000413453	CKMT1A-202	mRNA	AMD	Brain._DLPFC_PEC	Brain: DLPFC (PEC) :: Homogenate :: All transcripts :: EpiXcan	-2.38654	0.0170079	1	0.325128	1	ENSG00000223572	CKMT1A	ENST00000413453	CKMT1A-202	-0.504295	0.0052759	0.0144062	0.000729504	0.00314494	5	6	6	chr15	43985725	43991420	5696	+	GRCh37
17	76783549	ENST00000589225	USP36-214	NMD_transcript_variant	AMD	Brain._DLPFC_PEC	Brain: DLPFC (PEC) :: Homogenate :: All transcripts :: EpiXcan	2.38587	0.0170385	1	0.325128	1	ENSG00000055483	USP36	ENST00000589225	USP36-214	0.0868266	0.137357	0.187448	3.32914e-39	1.03971e-37	19	19	19	chr17	76783549	76836862	53314	-	GRCh37
10	133747955	ENST00000455566	PPP2R2D-001	mRNA	AMD	Brain._DLPFC_PEC	Brain: DLPFC (PEC) :: Homogenate :: All transcripts :: EpiXcan	2.38576	0.017044	1	0.325128	1	ENSG00000175470	PPP2R2D	ENST00000455566	PPP2R2D-001	0.0853776	0.148651	0.219024	6.14671e-46	2.4055e-44	29	30	30	chr10	133747955	133773331	25377	+	GRCh37
14	75469614	ENSG00000119718	EIF2B2	gene	AMD	Brain._DLPFC_PEC	Brain: DLPFC (PEC) :: Homogenate :: All transcripts :: EpiXcan	-2.38531	0.0170646	1	0.325128	1	ENSG00000119718	EIF2B2			-0.0767248	0.192236	0.238588	1.73189e-58	2.62933e-57	25	26	26	chr14	75469614	75476292	6679	+	GRCh37
10	81420647	ENSG00000244733	AL132656.2	lincRNA_gene	AMD	Brain._DLPFC_PEC	Brain: DLPFC (PEC) :: Homogenate :: All transcripts :: EpiXcan	-2.38524	0.0170681	1	0.325128	1	ENSG00000244733	AL132656.2			-0.26983	0.0235812	0.0320282	3.68307e-08	1.06179e-07	43	45	45	chr10	81420647	81437248	16602	+	GRCh37
2	61705835	ENST00000406957	XPO1-203	mRNA	AMD	Brain._DLPFC_PEC	Brain: DLPFC (PEC) :: Homogenate :: All transcripts :: EpiXcan	2.3852	0.0170698	1	0.325128	1	ENSG00000082898	XPO1	ENST00000406957	XPO1-203	0.258877	0.0140544	0.0150738	0.000485589	0.00214138	16	16	16	chr2	61705835	61765383	59549	-	GRCh37
21	46910189	ENST00000342220	COL18A1-201	mRNA	AMD	Brain._DLPFC_PEC	Brain: DLPFC (PEC) :: Homogenate :: All transcripts :: EpiXcan	2.38514	0.0170727	1	0.325128	1	ENSG00000182871	COL18A1	ENST00000342220	COL18A1-201	0.298211	0.0131205	0.0273934	2.76679e-06	1.58749e-05	8	8	8	chr21	46910189	46933634	23446	+	GRCh37
1	235710987	ENST00000450593	GNG4-204	mRNA	AMD	Brain._DLPFC_PEC	Brain: DLPFC (PEC) :: Homogenate :: All transcripts :: EpiXcan	2.38509	0.0170748	1	0.325128	1	ENSG00000168243	GNG4	ENST00000450593	GNG4-204	0.321347	0.0120564	0.0282674	2.03215e-06	1.18345e-05	21	21	21	chr1	235710987	235814054	103068	-	GRCh37
6	149996832	ENST00000542747	LATS1-206	processed_transcript	AMD	Brain._DLPFC_PEC	Brain: DLPFC (PEC) :: Homogenate :: All transcripts :: EpiXcan	2.385	0.0170791	1	0.325128	1	ENSG00000131023	LATS1	ENST00000542747	LATS1-206	0.189704	0.0300107	0.0659841	1.45774e-13	1.50919e-12	15	16	16	chr6	149996832	150023099	26268	-	GRCh37
22	40440821	ENST00000301923	TNRC6B-201	mRNA	AMD	Brain._DLPFC_PEC	Brain: DLPFC (PEC) :: Homogenate :: All transcripts :: EpiXcan	2.38448	0.0171032	1	0.325128	1	ENSG00000100354	TNRC6B	ENST00000301923	TNRC6B-201	0.437709	0.00516223	0.0148044	0.000610754	0.0026577	6	6	6	chr22	40440821	40731811	290991	+	GRCh37
4	115519926	ENST00000507710	UGT8-203	mRNA	AMD	Brain._DLPFC_PEC	Brain: DLPFC (PEC) :: Homogenate :: All transcripts :: EpiXcan	-2.38444	0.017105	1	0.325128	1	ENSG00000174607	UGT8	ENST00000507710	UGT8-203	-0.247085	0.0176741	0.0322152	3.41272e-07	2.15195e-06	11	11	11	chr4	115519926	115544461	24536	+	GRCh37
9	116154412	ENST00000452726	ALAD-204	mRNA	AMD	Brain._DLPFC_PEC	Brain: DLPFC (PEC) :: Homogenate :: All transcripts :: EpiXcan	-2.38422	0.0171153	1	0.325128	1	ENSG00000148218	ALAD	ENST00000452726	ALAD-204	-0.313835	0.0128858	0.0109412	0.00309109	0.0122813	16	17	17	chr9	116154412	116159682	5271	-	GRCh37
1	155183617	ENST00000486197	GBAP1-206	aberrant_processed_transcript	AMD	Brain._DLPFC_PEC	Brain: DLPFC (PEC) :: Homogenate :: All transcripts :: EpiXcan	-2.38421	0.0171157	1	0.325128	1	ENSG00000160766	GBAP1	ENST00000486197	GBAP1-206	-0.0779527	0.167695	0.23099	1.35829e-48	5.75267e-47	10	10	10	chr1	155183617	155188264	4648	-	GRCh37
19	4770161	ENST00000588923	MIR7-3HG-205	lincRNA	AMD	Brain._DLPFC_PEC	Brain: DLPFC (PEC) :: Homogenate :: All transcripts :: EpiXcan	2.38415	0.0171184	1	0.325128	1	ENSG00000176840	MIR7-3HG	ENST00000588923	MIR7-3HG-205	0.126561	0.0717908	0.114766	4.7982e-23	8.11928e-22	28	28	28	chr19	4770161	4772545	2385	+	GRCh37
13	33677272	ENSG00000133121	STARD13	gene	AMD	Brain._DLPFC_PEC	Brain: DLPFC (PEC) :: Homogenate :: All transcripts :: EpiXcan	-2.38379	0.0171353	1	0.325269	1	ENSG00000133121	STARD13			-0.195588	0.0276915	0.0365217	5.19053e-09	1.57604e-08	36	36	36	chr13	33677272	33924767	247496	-	GRCh37
1	33360195	ENSG00000121900	TMEM54	gene	AMD	Brain._DLPFC_PEC	Brain: DLPFC (PEC) :: Homogenate :: All transcripts :: EpiXcan	-2.38288	0.0171777	1	0.325753	1	ENSG00000121900	TMEM54			-0.167608	0.0354168	0.0489853	9.01193e-12	3.20277e-11	25	26	26	chr1	33360195	33367039	6845	-	GRCh37
17	66873338	ENST00000591459	ABCA8-214	aberrant_processed_transcript	AMD	Brain._DLPFC_PEC	Brain: DLPFC (PEC) :: Homogenate :: All transcripts :: EpiXcan	-2.38284	0.0171797	1	0.325753	1	ENSG00000141338	ABCA8	ENST00000591459	ABCA8-214	-0.233766	0.0191338	0.0725638	1.01639e-14	1.13102e-13	22	24	24	chr17	66873338	66876408	3071	-	GRCh37
15	25332808	ENST00000567527	AC124312.3-201	lincRNA	AMD	Brain._DLPFC_PEC	Brain: DLPFC (PEC) :: Homogenate :: All transcripts :: EpiXcan	2.38179	0.0172287	1	0.326502	1	ENSG00000261069	SNORD116-20	ENST00000567527	AC124312.3-201	0.104846	0.11687	0.136199	3.2573e-28	6.8034e-27	11	11	11	chr15	25332808	25334043	1236	+	GRCh37
19	37064279	ENST00000448373	ZNF529-AS1-201	transcript	AMD	Brain._DLPFC_PEC	Brain: DLPFC (PEC) :: Homogenate :: All transcripts :: EpiXcan	-2.38074	0.017278	1	0.327256	1	ENSG00000233527	AC092295.7	ENST00000448373	ZNF529-AS1-201	-0.235305	0.0243071	0.0145699	0.000640335	0.00278	42	42	42	chr19	37064279	37068817	4539	+	GRCh37
1	45864405	ENST00000493974	TESK2-204	processed_transcript	AMD	Brain._DLPFC_PEC	Brain: DLPFC (PEC) :: Homogenate :: All transcripts :: EpiXcan	-2.38053	0.0172876	1	0.327258	1	ENSG00000070759	TESK2	ENST00000493974	TESK2-204	-0.10854	0.0881198	0.123461	8.96483e-25	1.63401e-23	18	18	18	chr1	45864405	45923293	58889	-	GRCh37
7	65958693	ENST00000445681	GS1-124K5.4-201	lincRNA	AMD	Brain._DLPFC_PEC	Brain: DLPFC (PEC) :: Homogenate :: All transcripts :: EpiXcan	-2.38006	0.01731	1	0.327501	1	ENSG00000237310	GS1-124K5.4	ENST00000445681	GS1-124K5.4-201	-0.26445	0.0158604	0.0266162	3.96455e-06	2.24091e-05	17	17	17	chr7	65958693	65960461	1769	+	GRCh37
2	48844937	ENSG00000242441	GTF2A1L	gene	AMD	Brain._DLPFC_PEC	Brain: DLPFC (PEC) :: Homogenate :: All transcripts :: EpiXcan	-2.37977	0.0173234	1	0.327575	1	ENSG00000242441	GTF2A1L			-0.0660005	0.265262	0.336615	5.52856e-90	1.62449e-88	69	69	69	chr2	48844937	48960287	115351	+	GRCh37
6	81153061	ENSG00000233967	AL359715.2	lincRNA_gene	AMD	Brain._DLPFC_PEC	Brain: DLPFC (PEC) :: Homogenate :: All transcripts :: EpiXcan	-2.37942	0.0173401	1	0.327711	1	ENSG00000233967	AL359715.2			-0.357545	0.00768479	0.0187995	3.08819e-05	7.26258e-05	4	4	4	chr6	81153061	81175644	22584	+	GRCh37
10	89622870	ENSG00000171862	PTEN	gene	AMD	Brain._DLPFC_PEC	Brain: DLPFC (PEC) :: Homogenate :: All transcripts :: EpiXcan	-2.37919	0.0173507	1	0.32773	1	ENSG00000171862	PTEN			-0.146698	0.0571299	0.021592	8.05374e-06	1.98659e-05	72	72	72	chr10	89622870	89731687	108818	+	GRCh37
15	75315896	ENST00000342932	PPCDC-201	mRNA	AMD	Brain._DLPFC_PEC	Brain: DLPFC (PEC) :: Homogenate :: All transcripts :: EpiXcan	-2.37859	0.0173791	1	0.327996	1	ENSG00000138621	PPCDC	ENST00000342932	PPCDC-201	-0.294421	0.0178489	0.0283345	1.81096e-06	1.06155e-05	8	8	8	chr15	75315896	75343067	27172	+	GRCh37
15	48623208	ENSG00000128951	DUT	gene	AMD	Brain._DLPFC_PEC	Brain: DLPFC (PEC) :: Homogenate :: All transcripts :: EpiXcan	-2.37849	0.0173837	1	0.327996	1	ENSG00000128951	DUT			-0.328705	0.0143179	0.0144452	0.000262498	0.000575107	43	44	44	chr15	48623208	48635570	12363	+	GRCh37
11	102217942	ENSG00000110330	BIRC2	gene	AMD	Brain._DLPFC_PEC	Brain: DLPFC (PEC) :: Homogenate :: All transcripts :: EpiXcan	2.37766	0.0174229	1	0.328423	1	ENSG00000110330	BIRC2			0.165976	0.0355383	0.0534463	1.19636e-12	4.45731e-12	22	22	22	chr11	102217942	102249401	31460	+	GRCh37
12	123459289	ENST00000406539	OGFOD2-203	aberrant_processed_transcript	AMD	Brain._DLPFC_PEC	Brain: DLPFC (PEC) :: Homogenate :: All transcripts :: EpiXcan	-2.37742	0.0174342	1	0.328423	1	ENSG00000111325	OGFOD2	ENST00000406539	OGFOD2-203	-0.22645	0.0236391	0.0439953	2.57571e-09	1.96344e-08	12	12	12	chr12	123459289	123464080	4792	+	GRCh37
2	26915619	ENSG00000171303	KCNK3	gene	AMD	Brain._DLPFC_PEC	Brain: DLPFC (PEC) :: Homogenate :: All transcripts :: EpiXcan	-2.3774	0.017435	1	0.328423	1	ENSG00000171303	KCNK3			-0.229277	0.0209664	0.0225786	4.77705e-06	1.19632e-05	21	22	22	chr2	26915619	26956288	40670	+	GRCh37
17	47007750	ENST00000515572	SNF8-215	aberrant_processed_transcript	AMD	Brain._DLPFC_PEC	Brain: DLPFC (PEC) :: Homogenate :: All transcripts :: EpiXcan	2.37703	0.0174526	1	0.328575	1	ENSG00000159210	SNF8	ENST00000515572	SNF8-215	0.0957262	0.113898	0.157905	3.92988e-32	9.54995e-31	29	29	29	chr17	47007750	47010953	3204	-	GRCh37
6	28292724	ENST00000344279	ZSCAN31-201	mRNA	AMD	Brain._DLPFC_PEC	Brain: DLPFC (PEC) :: Homogenate :: All transcripts :: EpiXcan	-2.37678	0.0174646	1	0.328588	1	ENSG00000235109	ZSCAN31	ENST00000344279	ZSCAN31-201	-0.142895	0.0467662	0.041885	6.12972e-09	4.5349e-08	23	25	25	chr6	28292724	28303942	11219	-	GRCh37
12	56512034	ENSG00000139641	ESYT1	gene	AMD	Brain._DLPFC_PEC	Brain: DLPFC (PEC) :: Homogenate :: All transcripts :: EpiXcan	-2.37658	0.0174739	1	0.328588	1	ENSG00000139641	ESYT1			-0.279185	0.0232258	0.0278022	3.77939e-07	1.02293e-06	29	31	31	chr12	56512034	56538455	26422	+	GRCh37
17	46908397	ENST00000416445	CALCOCO2-203	mRNA	AMD	Brain._DLPFC_PEC	Brain: DLPFC (PEC) :: Homogenate :: All transcripts :: EpiXcan	-2.37641	0.017482	1	0.328588	1	ENSG00000136436	CALCOCO2	ENST00000416445	CALCOCO2-203	-0.0706094	0.211186	0.256328	4.41332e-56	2.30014e-54	29	29	29	chr17	46908397	46940536	32140	+	GRCh37
1	38032417	ENSG00000134697	GNL2	gene	AMD	Brain._DLPFC_PEC	Brain: DLPFC (PEC) :: Homogenate :: All transcripts :: EpiXcan	2.37609	0.0174971	1	0.328653	1	ENSG00000134697	GNL2			0.16249	0.0372767	0.0627378	1.04476e-14	4.30174e-14	21	24	24	chr1	38032417	38061536	29120	-	GRCh37
8	109213972	ENST00000220849	EIF3E-201	mRNA	AMD	Brain._DLPFC_PEC	Brain: DLPFC (PEC) :: Homogenate :: All transcripts :: EpiXcan	2.3757	0.0175157	1	0.328653	1	ENSG00000104408	EIF3E	ENST00000220849	EIF3E-201	0.110272	0.0884558	0.130326	3.67976e-26	7.12946e-25	26	28	28	chr8	109213972	109260994	47023	-	GRCh37
4	3371913	ENST00000506998	RGS12-211	aberrant_processed_transcript	AMD	Brain._DLPFC_PEC	Brain: DLPFC (PEC) :: Homogenate :: All transcripts :: EpiXcan	-2.37556	0.0175225	1	0.328653	1	ENSG00000159788	RGS12	ENST00000506998	RGS12-211	-0.262065	0.0155162	0.0167859	0.000252433	0.00115409	15	15	15	chr4	3371913	3419994	48082	+	GRCh37
17	1933480	ENST00000576129	DPH1-215	aberrant_processed_transcript	AMD	Brain._DLPFC_PEC	Brain: DLPFC (PEC) :: Homogenate :: All transcripts :: EpiXcan	2.37553	0.0175236	1	0.328653	1	ENSG00000108963	DPH1	ENST00000576129	DPH1-215	0.246261	0.0219831	0.0269027	3.22611e-06	1.8396e-05	26	26	26	chr17	1933480	1940577	7098	+	GRCh37
15	80191182	ENSG00000180953	ST20	gene	AMD	Brain._DLPFC_PEC	Brain: DLPFC (PEC) :: Homogenate :: All transcripts :: EpiXcan	-2.37476	0.0175603	1	0.329001	1	ENSG00000180953	ST20			-0.116915	0.0707683	0.129746	4.74676e-30	3.4585e-29	16	16	16	chr15	80191182	80216044	24863	-	GRCh37
3	100211463	ENST00000323523	TMEM45A-201	mRNA	AMD	Brain._DLPFC_PEC	Brain: DLPFC (PEC) :: Homogenate :: All transcripts :: EpiXcan	2.37474	0.0175612	1	0.329001	1	ENSG00000181458	TMEM45A	ENST00000323523	TMEM45A-201	0.0959084	0.123284	0.171965	5.15152e-35	1.40138e-33	33	33	33	chr3	100211463	100296288	84826	+	GRCh37
2	107557336	ENSG00000229360	PPP1R2P5	pseudogene	AMD	Brain._DLPFC_PEC	Brain: DLPFC (PEC) :: Homogenate :: All transcripts :: EpiXcan	-2.37424	0.0175851	1	0.329269	1	ENSG00000229360	PPP1R2P5			-0.0854116	0.148654	0.182136	1.95864e-44	2.16248e-43	22	22	22	chr2	107557336	107557938	603	-	GRCh37
7	28279503	ENST00000444500	JAZF1-AS1-202	transcript	AMD	Brain._DLPFC_PEC	Brain: DLPFC (PEC) :: Homogenate :: All transcripts :: EpiXcan	2.37275	0.0176562	1	0.330254	1	ENSG00000234336	JAZF1-AS1	ENST00000444500	JAZF1-AS1-202	0.0533975	0.37649	0.403245	3.66362e-99	5.33006e-97	77	77	77	chr7	28279503	28283536	4034	+	GRCh37
12	57866049	ENST00000546200	ARHGAP9-205	aberrant_processed_transcript	AMD	Brain._DLPFC_PEC	Brain: DLPFC (PEC) :: Homogenate :: All transcripts :: EpiXcan	-2.37274	0.0176569	1	0.330254	1	ENSG00000123329	ARHGAP9	ENST00000546200	ARHGAP9-205	-0.161822	0.0428825	0.023167	1.72219e-05	9.07125e-05	42	43	43	chr12	57866049	57871634	5586	-	GRCh37
9	115968291	ENST00000493847	FKBP15-206	processed_transcript	AMD	Brain._DLPFC_PEC	Brain: DLPFC (PEC) :: Homogenate :: All transcripts :: EpiXcan	2.37213	0.0176859	1	0.330617	1	ENSG00000119321	FKBP15	ENST00000493847	FKBP15-206	0.242729	0.0181503	0.029752	1.03518e-06	6.21524e-06	33	33	33	chr9	115968291	115969576	1286	-	GRCh37
15	71173681	ENST00000249861	THAP10-201	mRNA	AMD	Brain._DLPFC_PEC	Brain: DLPFC (PEC) :: Homogenate :: All transcripts :: EpiXcan	2.3716	0.0177113	1	0.330776	1	ENSG00000129028	THAP10	ENST00000249861	THAP10-201	0.270931	0.0144087	0.037651	3.19145e-08	2.22093e-07	5	5	5	chr15	71173681	71185124	11444	-	GRCh37
1	15943995	ENSG00000197312	DDI2	gene	AMD	Brain._DLPFC_PEC	Brain: DLPFC (PEC) :: Homogenate :: All transcripts :: EpiXcan	2.37155	0.0177136	1	0.330776	1	ENSG00000197312	DDI2			0.133199	0.0565242	0.0954351	2.08156e-22	1.16726e-21	17	18	18	chr1	15943995	15995539	51545	+	GRCh37
8	142136143	ENST00000520885	AC040970.1-201	transcript	AMD	Brain._DLPFC_PEC	Brain: DLPFC (PEC) :: Homogenate :: All transcripts :: EpiXcan	-2.37111	0.0177347	1	0.330796	1	ENSG00000253210	RP11-809O17.1	ENST00000520885	AC040970.1-201	-0.140027	0.0528564	0.0906999	3.34735e-18	4.5107e-17	9	10	10	chr8	142136143	142138220	2078	-	GRCh37
1	40144320	ENST00000372844	HPCAL4-201	mRNA	AMD	Brain._DLPFC_PEC	Brain: DLPFC (PEC) :: Homogenate :: All transcripts :: EpiXcan	-2.3708	0.0177495	1	0.330796	1	ENSG00000116983	HPCAL4	ENST00000372844	HPCAL4-201	-0.107475	0.0969835	0.15702	5.82182e-32	1.40474e-30	19	19	19	chr1	40144320	40157361	13042	-	GRCh37
1	162760579	ENST00000367913	HSD17B7-202	mRNA	AMD	Brain._DLPFC_PEC	Brain: DLPFC (PEC) :: Homogenate :: All transcripts :: EpiXcan	2.37053	0.0177625	1	0.330796	1	ENSG00000132196	HSD17B7	ENST00000367913	HSD17B7-202	0.2127	0.0219941	0.0314757	4.32878e-07	2.70208e-06	28	28	28	chr1	162760579	162767939	7361	+	GRCh37
5	1798500	ENST00000505059	MRPL36-202	mRNA	AMD	Brain._DLPFC_PEC	Brain: DLPFC (PEC) :: Homogenate :: All transcripts :: EpiXcan	2.37053	0.0177627	1	0.330796	1	ENSG00000171421	MRPL36	ENST00000505059	MRPL36-202	0.17472	0.033957	0.0783475	7.10435e-16	8.47062e-15	7	7	7	chr5	1798500	1799953	1454	-	GRCh37
12	11311384	ENSG00000256981	AC134349.2	pseudogene	AMD	Brain._DLPFC_PEC	Brain: DLPFC (PEC) :: Homogenate :: All transcripts :: EpiXcan	2.37053	0.0177627	1	0.330796	1	ENSG00000256981	AC134349.2			0.271428	0.0141468	0.0214605	8.12009e-06	2.00214e-05	9	11	11	chr12	11311384	11312293	910	-	GRCh37
10	104592478	ENSG00000203886	CYP17A1-AS1	gene	AMD	Brain._DLPFC_PEC	Brain: DLPFC (PEC) :: Homogenate :: All transcripts :: EpiXcan	2.36986	0.017795	1	0.331217	1	ENSG00000203886	CYP17A1-AS1			0.313497	0.0100808	0.016216	0.000110056	0.000248223	15	15	15	chr10	104592478	104594273	1796	+	GRCh37
6	90074355	ENSG00000025039	RRAGD	gene	AMD	Brain._DLPFC_PEC	Brain: DLPFC (PEC) :: Homogenate :: All transcripts :: EpiXcan	2.36928	0.0178227	1	0.33149	1	ENSG00000025039	RRAGD			0.192097	0.0324911	0.0384002	2.02789e-09	6.30098e-09	29	29	29	chr6	90074355	90121989	47635	-	GRCh37
8	120743015	ENSG00000064313	TAF2	gene	AMD	Brain._DLPFC_PEC	Brain: DLPFC (PEC) :: Homogenate :: All transcripts :: EpiXcan	-2.36915	0.0178289	1	0.33149	1	ENSG00000064313	TAF2			-0.0844518	0.13598	0.164405	1.64126e-39	1.59846e-38	45	45	45	chr8	120743015	120845103	102089	-	GRCh37
1	118406107	ENSG00000196505	GDAP2	gene	AMD	Brain._DLPFC_PEC	Brain: DLPFC (PEC) :: Homogenate :: All transcripts :: EpiXcan	2.36869	0.0178512	1	0.331727	1	ENSG00000196505	GDAP2			0.214083	0.0343907	0.0167009	8.74716e-05	0.000198641	56	56	56	chr1	118406107	118472253	66147	-	GRCh37
14	71787166	ENST00000553453	SIPA1L1-204	processed_transcript	AMD	Brain._DLPFC_PEC	Brain: DLPFC (PEC) :: Homogenate :: All transcripts :: EpiXcan	2.36806	0.0178819	1	0.331846	1	ENSG00000197555	SIPA1L1	ENST00000553453	SIPA1L1-204	0.595215	0.00280804	0.0112207	0.00270973	0.010855	2	2	2	chr14	71787166	71996087	208922	+	GRCh37
6	26402478	ENST00000425234	BTN3A1-204	mRNA	AMD	Brain._DLPFC_PEC	Brain: DLPFC (PEC) :: Homogenate :: All transcripts :: EpiXcan	-2.36793	0.0178878	1	0.331846	1	ENSG00000026950	BTN3A1	ENST00000425234	BTN3A1-204	-0.0777381	0.18269	0.217309	1.95648e-45	7.54993e-44	20	20	20	chr6	26402478	26413148	10671	+	GRCh37
17	39981490	ENST00000393910	NT5C3B-201	aberrant_processed_transcript	AMD	Brain._DLPFC_PEC	Brain: DLPFC (PEC) :: Homogenate :: All transcripts :: EpiXcan	2.36786	0.0178912	1	0.331846	1	ENSG00000141698	NT5C3B	ENST00000393910	NT5C3B-201	0.0653401	0.265122	0.309202	2.09455e-69	1.53752e-67	26	28	28	chr17	39981490	39992449	10960	-	GRCh37
17	77906142	ENST00000310924	TBC1D16-201	mRNA	AMD	Brain._DLPFC_PEC	Brain: DLPFC (PEC) :: Homogenate :: All transcripts :: EpiXcan	-2.36776	0.0178962	1	0.331846	1	ENSG00000167291	TBC1D16	ENST00000310924	TBC1D16-201	-0.17757	0.0354998	0.0752159	3.07734e-15	3.53318e-14	4	5	5	chr17	77906142	78009647	103506	-	GRCh37
11	117077396	ENST00000527861	PCSK7-205	aberrant_processed_transcript	AMD	Brain._DLPFC_PEC	Brain: DLPFC (PEC) :: Homogenate :: All transcripts :: EpiXcan	-2.36752	0.0179077	1	0.33188	1	ENSG00000160613	PCSK7	ENST00000527861	PCSK7-205	-0.1445	0.0560798	0.0978859	6.46494e-20	9.49755e-19	18	18	18	chr11	117077396	117079397	2002	-	GRCh37
6	5261759	ENST00000274680	FARS2-201	mRNA	AMD	Brain._DLPFC_PEC	Brain: DLPFC (PEC) :: Homogenate :: All transcripts :: EpiXcan	-2.36706	0.0179298	1	0.3321	1	ENSG00000145982	FARS2	ENST00000274680	FARS2-201	-0.197432	0.0297297	0.0570952	7.39224e-12	6.83175e-11	13	13	13	chr6	5261759	5771813	510055	+	GRCh37
12	122652285	ENSG00000158113	LRRC43	gene	AMD	Brain._DLPFC_PEC	Brain: DLPFC (PEC) :: Homogenate :: All transcripts :: EpiXcan	-2.36678	0.0179436	1	0.3321	1	ENSG00000158113	LRRC43			-0.179424	0.038177	0.04526	6.90509e-11	2.33042e-10	24	24	24	chr12	122652285	122688018	35734	+	GRCh37
8	10962201	ENSG00000269918	AF131215.6	gene	AMD	Brain._DLPFC_PEC	Brain: DLPFC (PEC) :: Homogenate :: All transcripts :: EpiXcan	2.3666	0.0179525	1	0.3321	1	ENSG00000269918	AF131215.6			0.0801943	0.1636	0.215915	1.56574e-52	2.08339e-51	25	26	26	chr8	10962201	10964214	2014	-	GRCh37
1	89445139	ENSG00000213516	RBMXL1	gene	AMD	Brain._DLPFC_PEC	Brain: DLPFC (PEC) :: Homogenate :: All transcripts :: EpiXcan	-2.36622	0.017971	1	0.3321	1	ENSG00000213516	RBMXL1			-0.138356	0.0538386	0.065645	2.39253e-15	1.01651e-14	34	35	35	chr1	89445139	89458643	13505	-	GRCh37
15	75287914	ENST00000567920	SCAMP5-214	mRNA	AMD	Brain._DLPFC_PEC	Brain: DLPFC (PEC) :: Homogenate :: All transcripts :: EpiXcan	2.36617	0.0179731	1	0.3321	1	ENSG00000198794	SCAMP5	ENST00000567920	SCAMP5-214	0.234201	0.0213863	0.0176738	0.000178423	0.000831631	22	22	22	chr15	75287914	75310288	22375	+	GRCh37
7	76607934	ENSG00000186704	DTX2P1	pseudogene	AMD	Brain._DLPFC_PEC	Brain: DLPFC (PEC) :: Homogenate :: All transcripts :: EpiXcan	-2.36608	0.0179774	1	0.3321	1	ENSG00000186704	DTX2P1			-0.114638	0.10623	0.0815059	7.49025e-19	3.69066e-18	61	61	61	chr7	76607934	76673092	65159	+	GRCh37
14	81727000	ENST00000555447	STON2-206	mRNA	AMD	Brain._DLPFC_PEC	Brain: DLPFC (PEC) :: Homogenate :: All transcripts :: EpiXcan	2.36503	0.0180288	1	0.332871	1	ENSG00000140022	STON2	ENST00000555447	STON2-206	0.160581	0.0387849	0.0537482	3.09328e-11	2.74067e-10	33	33	33	chr14	81727000	81893748	166749	-	GRCh37
16	81812863	ENST00000359376	PLCG2-201	mRNA	AMD	Brain._DLPFC_PEC	Brain: DLPFC (PEC) :: Homogenate :: All transcripts :: EpiXcan	-2.36422	0.0180682	1	0.333419	1	ENSG00000197943	PLCG2	ENST00000359376	PLCG2-201	-0.212389	0.0226276	0.0590179	2.78954e-12	2.65587e-11	10	10	10	chr16	81812863	81991899	179037	+	GRCh37
19	41884373	ENST00000546362	TMEM91-213	mRNA	AMD	Brain._DLPFC_PEC	Brain: DLPFC (PEC) :: Homogenate :: All transcripts :: EpiXcan	2.36328	0.0181142	1	0.334089	1	ENSG00000142046	TMEM91	ENST00000546362	TMEM91-213	0.188167	0.0300313	0.0355306	8.90576e-08	5.9368e-07	16	16	16	chr19	41884373	41889982	5610	+	GRCh37
15	52216589	ENST00000558666	TMOD3-204	processed_transcript	AMD	Brain._DLPFC_PEC	Brain: DLPFC (PEC) :: Homogenate :: All transcripts :: EpiXcan	-2.36256	0.0181494	1	0.33456	1	ENSG00000138594	TMOD3	ENST00000558666	TMOD3-204	-0.0575785	0.322602	0.396936	8.77529e-96	1.18341e-93	24	24	24	chr15	52216589	52223505	6917	+	GRCh37
1	48790752	ENSG00000224986	PPP1R8P1	pseudogene	AMD	Brain._DLPFC_PEC	Brain: DLPFC (PEC) :: Homogenate :: All transcripts :: EpiXcan	-2.36159	0.018197	1	0.334809	1	ENSG00000224986	PPP1R8P1			-0.18451	0.0315797	0.0179799	4.69614e-05	0.000108943	42	44	44	chr1	48790752	48791795	1044	-	GRCh37
22	21354062	ENST00000471073	THAP7-204	aberrant_processed_transcript	AMD	Brain._DLPFC_PEC	Brain: DLPFC (PEC) :: Homogenate :: All transcripts :: EpiXcan	-2.36136	0.0182082	1	0.334809	1	ENSG00000184436	THAP7	ENST00000471073	THAP7-204	-0.426691	0.0068391	0.0198315	7.09675e-05	0.000347334	9	9	9	chr22	21354062	21356084	2023	-	GRCh37
21	40556102	ENST00000333229	BRWD1-201	mRNA	AMD	Brain._DLPFC_PEC	Brain: DLPFC (PEC) :: Homogenate :: All transcripts :: EpiXcan	-2.36134	0.0182088	1	0.334809	1	ENSG00000185658	BRWD1	ENST00000333229	BRWD1-201	-0.0531346	0.375248	0.439176	6.3135e-111	1.16296e-108	42	42	42	chr21	40556102	40685745	129644	-	GRCh37
12	65444406	ENST00000286574	WIF1-201	mRNA	AMD	Brain._DLPFC_PEC	Brain: DLPFC (PEC) :: Homogenate :: All transcripts :: EpiXcan	2.36132	0.0182101	1	0.334809	1	ENSG00000156076	WIF1	ENST00000286574	WIF1-201	0.145776	0.0507762	0.0703496	2.71691e-14	2.94136e-13	38	38	38	chr12	65444406	65515346	70941	-	GRCh37
6	117639374	ENSG00000047932	GOPC	gene	AMD	Brain._DLPFC_PEC	Brain: DLPFC (PEC) :: Homogenate :: All transcripts :: EpiXcan	2.36129	0.0182116	1	0.334809	1	ENSG00000047932	GOPC			0.0796563	0.157221	0.201448	1.39133e-48	1.69431e-47	38	38	38	chr6	117639374	117923691	284318	-	GRCh37
11	85339648	ENST00000526822	TMEM126B-203	NMD_transcript_variant	AMD	Brain._DLPFC_PEC	Brain: DLPFC (PEC) :: Homogenate :: All transcripts :: EpiXcan	-2.361	0.0182257	1	0.334889	1	ENSG00000171204	TMEM126B	ENST00000526822	TMEM126B-203	-0.243771	0.0194378	0.0528616	4.8834e-11	4.26406e-10	3	3	3	chr11	85339648	85347551	7904	+	GRCh37
1	38259474	ENSG00000185090	MANEAL	gene	AMD	Brain._DLPFC_PEC	Brain: DLPFC (PEC) :: Homogenate :: All transcripts :: EpiXcan	-2.36019	0.0182654	1	0.335441	1	ENSG00000185090	MANEAL			-0.166005	0.0483847	0.0286454	2.31068e-07	6.34739e-07	65	67	67	chr1	38259474	38266809	7336	+	GRCh37
12	110288748	ENST00000318348	GLTP-201	mRNA	AMD	Brain._DLPFC_PEC	Brain: DLPFC (PEC) :: Homogenate :: All transcripts :: EpiXcan	2.35956	0.0182968	1	0.335838	1	ENSG00000139433	GLTP	ENST00000318348	GLTP-201	0.149852	0.0576518	0.0525658	6.27292e-11	5.43132e-10	45	47	47	chr12	110288748	110318293	29546	-	GRCh37
15	90377540	ENSG00000250021	C15orf38-AP3S2	gene	AMD	Brain._DLPFC_PEC	Brain: DLPFC (PEC) :: Homogenate :: All transcripts :: EpiXcan	2.35858	0.018345	1	0.336472	1	ENSG00000250021	C15orf38-AP3S2			0.414721	0.00566106	0.021311	8.36225e-06	2.05848e-05	5	5	5	chr15	90377540	90456114	78575	-	GRCh37
5	34019553	ENSG00000082196	C1QTNF3	gene	AMD	Brain._DLPFC_PEC	Brain: DLPFC (PEC) :: Homogenate :: All transcripts :: EpiXcan	2.35846	0.0183509	1	0.336472	1	ENSG00000082196	C1QTNF3			0.089805	0.12671	0.177526	4.91753e-42	5.13552e-41	17	17	17	chr5	34019553	34043937	24385	-	GRCh37
17	7608520	ENSG00000108947	EFNB3	gene	AMD	Brain._DLPFC_PEC	Brain: DLPFC (PEC) :: Homogenate :: All transcripts :: EpiXcan	2.35714	0.0184164	1	0.337494	1	ENSG00000108947	EFNB3			0.234637	0.0223873	0.0360665	6.14211e-09	1.85377e-08	19	22	22	chr17	7608520	7614696	6177	+	GRCh37
14	75469614	ENST00000266126	EIF2B2-201	mRNA	AMD	Brain._DLPFC_PEC	Brain: DLPFC (PEC) :: Homogenate :: All transcripts :: EpiXcan	-2.35677	0.0184346	1	0.337536	1	ENSG00000119718	EIF2B2	ENST00000266126	EIF2B2-201	-0.0756736	0.190433	0.235416	6.00391e-50	2.64653e-48	30	31	31	chr14	75469614	75476292	6679	+	GRCh37
7	148959262	ENSG00000204946	ZNF783	gene	AMD	Brain._DLPFC_PEC	Brain: DLPFC (PEC) :: Homogenate :: All transcripts :: EpiXcan	2.3567	0.0184383	1	0.337536	1	ENSG00000204946	ZNF783			0.170823	0.0348821	0.0672869	9.59278e-16	4.14501e-15	32	33	33	chr7	148959262	148994393	35132	+	GRCh37
18	72163443	ENST00000324262	CNDP2-201	mRNA	AMD	Brain._DLPFC_PEC	Brain: DLPFC (PEC) :: Homogenate :: All transcripts :: EpiXcan	2.3561	0.0184678	1	0.337896	1	ENSG00000133313	CNDP2	ENST00000324262	CNDP2-201	0.0882955	0.135976	0.167881	2.95414e-34	7.80147e-33	33	34	34	chr18	72163443	72188363	24921	+	GRCh37
12	112277572	ENST00000456429	MAPKAPK5-AS1-204	lincRNA	AMD	Brain._DLPFC_PEC	Brain: DLPFC (PEC) :: Homogenate :: All transcripts :: EpiXcan	2.35568	0.0184888	1	0.337974	1	ENSG00000234608	MAPKAPK5-AS1	ENST00000456429	MAPKAPK5-AS1-204	0.149751	0.0390131	0.0540849	1.88502e-11	1.69266e-10	18	18	18	chr12	112277572	112280706	3135	-	GRCh37
17	6658766	ENST00000573760	XAF1-210	aberrant_processed_transcript	AMD	Brain._DLPFC_PEC	Brain: DLPFC (PEC) :: Homogenate :: All transcripts :: EpiXcan	2.35562	0.0184917	1	0.337974	1	ENSG00000132530	XAF1	ENST00000573760	XAF1-210	0.150035	0.060724	0.0790345	4.48807e-16	5.41164e-15	30	31	31	chr17	6658766	6661951	3186	+	GRCh37
19	55014013	ENST00000301202	LAIR2-201	mRNA	AMD	Brain._DLPFC_PEC	Brain: DLPFC (PEC) :: Homogenate :: All transcripts :: EpiXcan	-2.35514	0.0185157	1	0.338233	1	ENSG00000167618	LAIR2	ENST00000301202	LAIR2-201	-0.323408	0.0116375	0.01018	0.00449727	0.0174581	14	14	14	chr19	55014013	55021897	7885	+	GRCh37
17	61678241	ENST00000581120	TACO1-202	aberrant_processed_transcript	AMD	Brain._DLPFC_PEC	Brain: DLPFC (PEC) :: Homogenate :: All transcripts :: EpiXcan	-2.35471	0.0185374	1	0.338265	1	ENSG00000136463	TACO1	ENST00000581120	TACO1-202	-0.204767	0.0336455	0.0302873	8.508e-07	5.15325e-06	30	35	35	chr17	61678241	61685724	7484	+	GRCh37
17	7497990	ENST00000574490	FXR2-206	aberrant_processed_transcript	AMD	Brain._DLPFC_PEC	Brain: DLPFC (PEC) :: Homogenate :: All transcripts :: EpiXcan	-2.35453	0.0185462	1	0.338265	1	ENSG00000129245	FXR2	ENST00000574490	FXR2-206	-0.334489	0.010288	0.0144752	0.000708756	0.00305966	19	20	20	chr17	7497990	7499798	1809	-	GRCh37
2	68268262	ENST00000355848	C1D-201	mRNA	AMD	Brain._DLPFC_PEC	Brain: DLPFC (PEC) :: Homogenate :: All transcripts :: EpiXcan	2.35438	0.0185534	1	0.338265	1	ENSG00000197223	C1D	ENST00000355848	C1D-201	0.438691	0.00611993	0.0174658	0.00017503	0.00081659	3	3	3	chr2	68268262	68290115	21854	-	GRCh37
11	76839310	ENSG00000137474	MYO7A	gene	AMD	Brain._DLPFC_PEC	Brain: DLPFC (PEC) :: Homogenate :: All transcripts :: EpiXcan	2.3543	0.0185575	1	0.338265	1	ENSG00000137474	MYO7A			0.14398	0.0597041	0.0642157	5.47062e-15	2.28723e-14	54	57	57	chr11	76839310	76926284	86975	+	GRCh37
16	87336490	ENST00000567970	C16orf95-205	mRNA	AMD	Brain._DLPFC_PEC	Brain: DLPFC (PEC) :: Homogenate :: All transcripts :: EpiXcan	2.35346	0.0185999	1	0.338265	1	ENSG00000260456	C16orf95	ENST00000567970	C16orf95-205	0.345668	0.0103425	0.0277005	2.44231e-06	1.41027e-05	7	7	7	chr16	87336490	87350986	14497	-	GRCh37
1	165738166	ENST00000423121	AL451074.2-201	transcript	AMD	Brain._DLPFC_PEC	Brain: DLPFC (PEC) :: Homogenate :: All transcripts :: EpiXcan	-2.35343	0.0186012	1	0.338265	1	ENSG00000224358	RP11-466F5.8	ENST00000423121	AL451074.2-201	-0.100209	0.115889	0.118341	7.58052e-24	1.32709e-22	70	70	70	chr1	165738166	165744413	6248	+	GRCh37
3	75495920	ENST00000462675	ENPP7P2-201	pseudogene	AMD	Brain._DLPFC_PEC	Brain: DLPFC (PEC) :: Homogenate :: All transcripts :: EpiXcan	-2.35343	0.0186013	1	0.338265	1	ENSG00000239959	ENPP7P2	ENST00000462675	ENPP7P2-201	-0.0960886	0.152681	0.193414	2.79093e-40	8.95938e-39	51	53	53	chr3	75495920	75540353	44434	-	GRCh37
7	22852251	ENST00000358435	TOMM7-201	mRNA	AMD	Brain._DLPFC_PEC	Brain: DLPFC (PEC) :: Homogenate :: All transcripts :: EpiXcan	2.35338	0.0186036	1	0.338265	1	ENSG00000196683	TOMM7	ENST00000358435	TOMM7-201	0.0782135	0.17064	0.219496	3.23343e-46	1.28067e-44	19	19	19	chr7	22852251	22862470	10220	-	GRCh37
11	75294241	ENSG00000255326	AP001922.5	gene	AMD	Brain._DLPFC_PEC	Brain: DLPFC (PEC) :: Homogenate :: All transcripts :: EpiXcan	-2.35304	0.0186209	1	0.338265	1	ENSG00000255326	AP001922.5			-0.349837	0.00856707	0.0309293	6.79771e-08	1.9261e-07	1	1	1	chr11	75294241	75305710	11470	+	GRCh37
1	155286654	ENST00000446880	RUSC1-AS1-202	transcript	AMD	Brain._DLPFC_PEC	Brain: DLPFC (PEC) :: Homogenate :: All transcripts :: EpiXcan	2.35304	0.0186209	1	0.338265	1	ENSG00000225855	RUSC1-AS1	ENST00000446880	RUSC1-AS1-202	0.597035	0.0044679	0.0123109	0.00175616	0.00720726	1	2	2	chr1	155286654	155291335	4682	-	GRCh37
5	139554227	ENST00000261811	CYSTM1-201	mRNA	AMD	Brain._DLPFC_PEC	Brain: DLPFC (PEC) :: Homogenate :: All transcripts :: EpiXcan	2.35294	0.0186255	1	0.338265	1	ENSG00000120306	CYSTM1	ENST00000261811	CYSTM1-201	0.0824325	0.150872	0.197721	5.94148e-41	1.94754e-39	21	22	22	chr5	139554227	139623372	69146	+	GRCh37
15	52843564	ENST00000563277	ARPP19-204	mRNA	AMD	Brain._DLPFC_PEC	Brain: DLPFC (PEC) :: Homogenate :: All transcripts :: EpiXcan	-2.35258	0.0186436	1	0.338415	1	ENSG00000128989	ARPP19	ENST00000563277	ARPP19-204	-0.412971	0.00729319	0.0172491	0.00019767	0.000916757	8	8	8	chr15	52843564	52861406	17843	-	GRCh37
8	21915376	ENST00000265800	DMTN-201	mRNA	AMD	Brain._DLPFC_PEC	Brain: DLPFC (PEC) :: Homogenate :: All transcripts :: EpiXcan	-2.35191	0.0186775	1	0.338852	1	ENSG00000158856	DMTN	ENST00000265800	DMTN-201	-0.281069	0.0147451	0.0373004	3.89391e-08	2.68821e-07	7	7	7	chr8	21915376	21940038	24663	+	GRCh37
21	38739879	ENST00000338785	DYRK1A-201	mRNA	AMD	Brain._DLPFC_PEC	Brain: DLPFC (PEC) :: Homogenate :: All transcripts :: EpiXcan	-2.35116	0.0187149	1	0.339238	1	ENSG00000157540	DYRK1A	ENST00000338785	DYRK1A-201	-0.228386	0.0207853	0.0488993	3.10444e-10	2.54729e-09	9	9	9	chr21	38739879	38887680	147802	+	GRCh37
6	42847356	ENST00000483998	RPL7L1-205	processed_transcript	AMD	Brain._DLPFC_PEC	Brain: DLPFC (PEC) :: Homogenate :: All transcripts :: EpiXcan	-2.35109	0.0187185	1	0.339238	1	ENSG00000146223	RPL7L1	ENST00000483998	RPL7L1-205	-0.141952	0.0699625	0.119141	4.35034e-24	7.70427e-23	12	12	12	chr6	42847356	42855039	7684	+	GRCh37
5	31400604	ENST00000511367	DROSHA-212	mRNA	AMD	Brain._DLPFC_PEC	Brain: DLPFC (PEC) :: Homogenate :: All transcripts :: EpiXcan	-2.34978	0.0187843	1	0.340253	1	ENSG00000113360	DROSHA	ENST00000511367	DROSHA-212	-0.0755108	0.187109	0.251607	7.10638e-54	3.47479e-52	16	16	16	chr5	31400604	31532168	131565	-	GRCh37
1	229761981	ENSG00000135763	URB2	gene	AMD	Brain._DLPFC_PEC	Brain: DLPFC (PEC) :: Homogenate :: All transcripts :: EpiXcan	2.34934	0.0188068	1	0.340404	1	ENSG00000135763	URB2			0.455453	0.0051664	0.0148241	0.000219967	0.000484876	6	6	6	chr1	229761981	229795946	33966	+	GRCh37
8	105235592	ENST00000523362	RIMS2-213	mRNA	AMD	Brain._DLPFC_PEC	Brain: DLPFC (PEC) :: Homogenate :: All transcripts :: EpiXcan	2.34909	0.0188192	1	0.340404	1	ENSG00000176406	RIMS2	ENST00000523362	RIMS2-213	0.123954	0.066718	0.066277	1.40301e-13	1.45389e-12	70	70	70	chr8	105235592	105263964	28373	+	GRCh37
18	616718	ENST00000579494	CLUL1-205	mRNA	AMD	Brain._DLPFC_PEC	Brain: DLPFC (PEC) :: Homogenate :: All transcripts :: EpiXcan	2.3489	0.0188289	1	0.340404	1	ENSG00000079101	CLUL1	ENST00000579494	CLUL1-205	0.104774	0.0955008	0.0926232	1.28984e-18	1.77621e-17	68	69	69	chr18	616718	650182	33465	+	GRCh37
1	67218178	ENST00000528352	TCTEX1D1-206	NMD_transcript_variant	AMD	Brain._DLPFC_PEC	Brain: DLPFC (PEC) :: Homogenate :: All transcripts :: EpiXcan	-2.3487	0.0188389	1	0.340404	1	ENSG00000152760	TCTEX1D1	ENST00000528352	TCTEX1D1-206	-0.135733	0.0572718	0.0767057	1.60327e-15	1.87329e-14	25	26	26	chr1	67218178	67243384	25207	+	GRCh37
19	57874845	ENSG00000152433	ZNF547	gene	AMD	Brain._DLPFC_PEC	Brain: DLPFC (PEC) :: Homogenate :: All transcripts :: EpiXcan	-2.34864	0.0188421	1	0.340404	1	ENSG00000152433	ZNF547			-0.110704	0.0848559	0.0893687	1.20009e-20	6.28684e-20	68	68	68	chr19	57874845	57890933	16089	+	GRCh37
7	102120179	ENSG00000256604	AC093668.2	pseudogene	AMD	Brain._DLPFC_PEC	Brain: DLPFC (PEC) :: Homogenate :: All transcripts :: EpiXcan	2.34718	0.018916	1	0.34146	1	ENSG00000256604	AC093668.2			0.168686	0.0449394	0.0728994	4.86214e-17	2.22528e-16	13	14	14	chr7	102120179	102121095	917	-	GRCh37
5	131329448	ENST00000469164	ACSL6-215	aberrant_processed_transcript	AMD	Brain._DLPFC_PEC	Brain: DLPFC (PEC) :: Homogenate :: All transcripts :: EpiXcan	-2.34698	0.0189261	1	0.34146	1	ENSG00000164398	ACSL6	ENST00000469164	ACSL6-215	-0.0935311	0.111285	0.112959	1.64805e-23	2.84471e-22	26	28	28	chr5	131329448	131347510	18063	-	GRCh37
2	230787212	ENST00000283946	FBXO36-201	mRNA	AMD	Brain._DLPFC_PEC	Brain: DLPFC (PEC) :: Homogenate :: All transcripts :: EpiXcan	-2.3469	0.0189303	1	0.34146	1	ENSG00000153832	FBXO36	ENST00000283946	FBXO36-201	-0.111497	0.100096	0.075882	2.37979e-15	2.74762e-14	90	91	91	chr2	230787212	230877825	90614	+	GRCh37
4	120375994	ENST00000508519	AC093752.1-204	processed_transcript	AMD	Brain._DLPFC_PEC	Brain: DLPFC (PEC) :: Homogenate :: All transcripts :: EpiXcan	2.34651	0.0189504	1	0.341625	1	ENSG00000245958	RP11-33B1.1	ENST00000508519	AC093752.1-204	0.106415	0.0853304	0.115736	2.30265e-23	3.94465e-22	24	24	24	chr4	120375994	120414592	38599	+	GRCh37
1	155100364	ENST00000469878	EFNA1-203	processed_transcript	AMD	Brain._DLPFC_PEC	Brain: DLPFC (PEC) :: Homogenate :: All transcripts :: EpiXcan	-2.34624	0.0189638	1	0.341625	1	ENSG00000169242	EFNA1	ENST00000469878	EFNA1-203	-0.513305	0.0039328	0.0118733	0.00216161	0.00876645	8	8	8	chr1	155100364	155106962	6599	+	GRCh37
11	86511563	ENST00000533902	PRSS23-209	mRNA	AMD	Brain._DLPFC_PEC	Brain: DLPFC (PEC) :: Homogenate :: All transcripts :: EpiXcan	2.34613	0.0189693	1	0.341625	1	ENSG00000150687	PRSS23	ENST00000533902	PRSS23-209	0.360757	0.00854016	0.015395	0.000443262	0.00196574	13	13	13	chr11	86511563	86663952	152390	+	GRCh37
3	75702712	ENST00000493675	AGGF1P3-201	processed_pseudogene	AMD	Brain._DLPFC_PEC	Brain: DLPFC (PEC) :: Homogenate :: All transcripts :: EpiXcan	-2.34547	0.0190033	1	0.34206	1	ENSG00000241532	AGGF1P3	ENST00000493675	AGGF1P3-201	-0.0887954	0.158554	0.234441	1.57237e-49	6.84252e-48	65	70	70	chr3	75702712	75703924	1213	-	GRCh37
11	77540700	ENSG00000254459	AP002812.2	gene	AMD	Brain._DLPFC_PEC	Brain: DLPFC (PEC) :: Homogenate :: All transcripts :: EpiXcan	-2.34522	0.019016	1	0.342109	1	ENSG00000254459	AP002812.2			-0.226629	0.0228862	0.0116203	0.00108877	0.00228098	29	29	29	chr11	77540700	77583308	42609	-	GRCh37
4	17579118	ENST00000606142	LAP3-210	mRNA	AMD	Brain._DLPFC_PEC	Brain: DLPFC (PEC) :: Homogenate :: All transcripts :: EpiXcan	2.34467	0.0190438	1	0.342153	1	ENSG00000002549	LAP3	ENST00000606142	LAP3-210	0.245946	0.0163138	0.0295386	1.05266e-06	6.31501e-06	9	9	9	chr4	17579118	17609557	30440	+	GRCh37
16	72088522	ENSG00000261701	HPR	gene	AMD	Brain._DLPFC_PEC	Brain: DLPFC (PEC) :: Homogenate :: All transcripts :: EpiXcan	-2.34461	0.0190469	1	0.342153	1	ENSG00000261701	HPR			-0.0395852	0.628924	0.685567	1.72847e-279	1.19136e-276	35	35	35	chr16	72088522	72111145	22624	+	GRCh37
17	26939344	ENST00000461399	SGK494-202	aberrant_processed_transcript	AMD	Brain._DLPFC_PEC	Brain: DLPFC (PEC) :: Homogenate :: All transcripts :: EpiXcan	2.34436	0.0190598	1	0.342153	1	ENSG00000167524	SGK494	ENST00000461399	SGK494-202	0.289539	0.0140883	0.0110724	0.00295235	0.0117686	18	19	19	chr17	26939344	26940627	1284	-	GRCh37
2	97490263	ENSG00000163126	ANKRD23	gene	AMD	Brain._DLPFC_PEC	Brain: DLPFC (PEC) :: Homogenate :: All transcripts :: EpiXcan	-2.34411	0.0190723	1	0.342153	1	ENSG00000163126	ANKRD23			-0.373554	0.00855796	0.0155206	0.00014599	0.000326008	12	12	12	chr2	97490263	97523671	33409	-	GRCh37
2	220040947	ENST00000458520	RETREG2-208	mRNA	AMD	Brain._DLPFC_PEC	Brain: DLPFC (PEC) :: Homogenate :: All transcripts :: EpiXcan	-2.34406	0.0190752	1	0.342153	1	ENSG00000144567	FAM134A	ENST00000458520	RETREG2-208	-0.254715	0.015526	0.0297445	9.23819e-07	5.58026e-06	6	6	6	chr2	220040947	220046842	5896	+	GRCh37
14	39502408	ENST00000555363	SEC23A-209	aberrant_processed_transcript	AMD	Brain._DLPFC_PEC	Brain: DLPFC (PEC) :: Homogenate :: All transcripts :: EpiXcan	-2.344	0.0190781	1	0.342153	1	ENSG00000100934	SEC23A	ENST00000555363	SEC23A-209	-0.26075	0.0164903	0.0255398	6.09807e-06	3.37494e-05	11	11	11	chr14	39502408	39510448	8041	-	GRCh37
2	183943487	ENST00000354221	DUSP19-202	mRNA	AMD	Brain._DLPFC_PEC	Brain: DLPFC (PEC) :: Homogenate :: All transcripts :: EpiXcan	2.34287	0.0191359	1	0.343012	1	ENSG00000162999	DUSP19	ENST00000354221	DUSP19-202	0.166341	0.0431731	0.0629503	4.99154e-13	4.98653e-12	9	9	9	chr2	183943487	183964733	21247	+	GRCh37
17	18420696	ENST00000610155	AC107983.2-208	processed_transcript	AMD	Brain._DLPFC_PEC	Brain: DLPFC (PEC) :: Homogenate :: All transcripts :: EpiXcan	2.34246	0.0191572	1	0.343182	1	ENSG00000273018	CTD-2303H24.2	ENST00000610155	AC107983.2-208	0.0862086	0.209742	0.322291	4.78041e-73	3.86802e-71	53	56	56	chr17	18420696	18437376	16681	-	GRCh37
21	37507210	ENSG00000159231	CBR3	gene	AMD	Brain._DLPFC_PEC	Brain: DLPFC (PEC) :: Homogenate :: All transcripts :: EpiXcan	2.3423	0.0191653	1	0.343182	1	ENSG00000159231	CBR3			0.0663723	0.235178	0.318546	2.91602e-83	7.35838e-82	6	6	6	chr21	37507210	37518864	11655	+	GRCh37
1	109302675	ENST00000485167	STXBP3-205	processed_transcript	AMD	Brain._DLPFC_PEC	Brain: DLPFC (PEC) :: Homogenate :: All transcripts :: EpiXcan	-2.34158	0.0192021	1	0.343233	1	ENSG00000116266	STXBP3	ENST00000485167	STXBP3-205	-0.174199	0.0337455	0.067707	5.91199e-14	6.27616e-13	16	16	16	chr1	109302675	109324164	21490	+	GRCh37
2	44003962	ENST00000378587	DYNC2LI1-202	mRNA	AMD	Brain._DLPFC_PEC	Brain: DLPFC (PEC) :: Homogenate :: All transcripts :: EpiXcan	2.34148	0.0192076	1	0.343233	1	ENSG00000138036	DYNC2LI1	ENST00000378587	DYNC2LI1-202	0.240702	0.0189327	0.0348343	1.04075e-07	6.89635e-07	9	9	9	chr2	44003962	44032694	28733	+	GRCh37
16	447742	ENST00000450036	NME4-207	mRNA	AMD	Brain._DLPFC_PEC	Brain: DLPFC (PEC) :: Homogenate :: All transcripts :: EpiXcan	-2.34134	0.0192145	1	0.343233	1	ENSG00000103202	NME4	ENST00000450036	NME4-207	-0.291728	0.0166242	0.0270695	3.14348e-06	1.79502e-05	23	23	23	chr16	447742	450416	2675	+	GRCh37
14	20779529	ENST00000358932	CCNB1IP1-202	mRNA	AMD	Brain._DLPFC_PEC	Brain: DLPFC (PEC) :: Homogenate :: All transcripts :: EpiXcan	2.34125	0.0192191	1	0.343233	1	ENSG00000100814	CCNB1IP1	ENST00000358932	CCNB1IP1-202	0.150832	0.0463128	0.0792769	4.2174e-16	5.09289e-15	10	10	10	chr14	20779529	20801447	21919	-	GRCh37
2	190526146	ENST00000260952	ASNSD1-201	mRNA	AMD	Brain._DLPFC_PEC	Brain: DLPFC (PEC) :: Homogenate :: All transcripts :: EpiXcan	2.34119	0.0192224	1	0.343233	1	ENSG00000138381	ASNSD1	ENST00000260952	ASNSD1-201	0.0524416	0.368258	0.399139	1.25138e-99	1.84789e-97	47	50	50	chr2	190526146	190535557	9412	+	GRCh37
12	55356927	ENST00000524959	TESPA1-206	processed_transcript	AMD	Brain._DLPFC_PEC	Brain: DLPFC (PEC) :: Homogenate :: All transcripts :: EpiXcan	2.34108	0.019228	1	0.343233	1	ENSG00000135426	TESPA1	ENST00000524959	TESPA1-206	0.648884	0.00240315	0.0128912	0.00135036	0.0056263	2	2	2	chr12	55356927	55367386	10460	-	GRCh37
20	6011809	ENST00000478846	CRLS1-205	processed_transcript	AMD	Brain._DLPFC_PEC	Brain: DLPFC (PEC) :: Homogenate :: All transcripts :: EpiXcan	2.34067	0.0192491	1	0.343304	1	ENSG00000088766	CRLS1	ENST00000478846	CRLS1-205	0.144265	0.0514476	0.0561261	1.3875e-11	1.25648e-10	46	48	48	chr20	6011809	6018037	6229	+	GRCh37
3	27151576	ENSG00000163491	NEK10	gene	AMD	Brain._DLPFC_PEC	Brain: DLPFC (PEC) :: Homogenate :: All transcripts :: EpiXcan	-2.34062	0.0192519	1	0.343304	1	ENSG00000163491	NEK10			-0.133713	0.0476156	0.046736	2.68896e-11	9.29613e-11	40	40	40	chr3	27151576	27410951	259376	-	GRCh37
5	34019558	ENST00000231338	C1QTNF3-201	mRNA	AMD	Brain._DLPFC_PEC	Brain: DLPFC (PEC) :: Homogenate :: All transcripts :: EpiXcan	2.33923	0.0193237	1	0.344102	1	ENSG00000082196	C1QTNF3	ENST00000231338	C1QTNF3-201	0.13476	0.0536151	0.096827	1.52966e-19	2.20625e-18	8	8	8	chr5	34019558	34043318	23761	-	GRCh37
1	162760492	ENSG00000132196	HSD17B7	gene	AMD	Brain._DLPFC_PEC	Brain: DLPFC (PEC) :: Homogenate :: All transcripts :: EpiXcan	2.3392	0.0193252	1	0.344102	1	ENSG00000132196	HSD17B7			0.125016	0.0723103	0.099882	2.83705e-23	1.64601e-22	46	47	47	chr1	162760492	162782607	22116	+	GRCh37
19	37025676	ENSG00000186020	ZNF529	gene	AMD	Brain._DLPFC_PEC	Brain: DLPFC (PEC) :: Homogenate :: All transcripts :: EpiXcan	-2.33917	0.0193266	1	0.344102	1	ENSG00000186020	ZNF529			-0.0779576	0.161069	0.150551	4.1079e-35	3.50917e-34	62	64	64	chr19	37025676	37096178	70503	-	GRCh37
6	114290865	ENSG00000228624	HDAC2-AS2	gene	AMD	Brain._DLPFC_PEC	Brain: DLPFC (PEC) :: Homogenate :: All transcripts :: EpiXcan	-2.3388	0.0193458	1	0.344266	1	ENSG00000228624	HDAC2-AS2			-0.186613	0.0276233	0.043619	1.53081e-10	5.07132e-10	29	29	29	chr6	114290865	114792869	502005	+	GRCh37
15	45444862	ENST00000558039	AC051619.6-201	lincRNA	AMD	Brain._DLPFC_PEC	Brain: DLPFC (PEC) :: Homogenate :: All transcripts :: EpiXcan	-2.33836	0.0193686	1	0.344493	1	ENSG00000259539	CTD-2651B20.1	ENST00000558039	AC051619.6-201	-0.510901	0.00423885	0.0212754	3.82461e-05	0.000193449	2	2	2	chr15	45444862	45459724	14863	-	GRCh37
7	100875373	ENST00000401528	CLDN15-202	mRNA	AMD	Brain._DLPFC_PEC	Brain: DLPFC (PEC) :: Homogenate :: All transcripts :: EpiXcan	2.33812	0.0193812	1	0.344539	1	ENSG00000106404	CLDN15	ENST00000401528	CLDN15-202	0.126901	0.0592778	0.0806908	2.96167e-16	3.604e-15	22	23	23	chr7	100875373	100882101	6729	-	GRCh37
17	6659159	ENST00000361842	XAF1-202	mRNA	AMD	Brain._DLPFC_PEC	Brain: DLPFC (PEC) :: Homogenate :: All transcripts :: EpiXcan	2.33787	0.0193941	1	0.344591	1	ENSG00000132530	XAF1	ENST00000361842	XAF1-202	0.21065	0.0244183	0.0388743	2.0179e-08	1.43042e-07	10	10	10	chr17	6659159	6678966	19808	+	GRCh37
15	52015266	ENST00000454181	LYSMD2-202	mRNA	AMD	Brain._DLPFC_PEC	Brain: DLPFC (PEC) :: Homogenate :: All transcripts :: EpiXcan	-2.33735	0.0194212	1	0.344713	1	ENSG00000140280	LYSMD2	ENST00000454181	LYSMD2-202	-0.574337	0.00324947	0.0124316	0.00164125	0.00675821	3	3	3	chr15	52015266	52043782	28517	-	GRCh37
16	30996519	ENSG00000099377	HSD3B7	gene	AMD	Brain._DLPFC_PEC	Brain: DLPFC (PEC) :: Homogenate :: All transcripts :: EpiXcan	-2.33727	0.0194254	1	0.344713	1	ENSG00000099377	HSD3B7			-0.138299	0.0484352	0.0671992	9.76689e-16	4.21949e-15	17	17	17	chr16	30996519	31000473	3955	+	GRCh37
1	228395861	ENST00000366707	OBSCN-204	mRNA	AMD	Brain._DLPFC_PEC	Brain: DLPFC (PEC) :: Homogenate :: All transcripts :: EpiXcan	2.33665	0.0194576	1	0.344713	1	ENSG00000154358	OBSCN	ENST00000366707	OBSCN-204	0.294747	0.0129212	0.0228278	1.61713e-05	8.54432e-05	27	28	28	chr1	228395861	228566575	170715	+	GRCh37
19	33087913	ENST00000306065	ANKRD27-201	mRNA	AMD	Brain._DLPFC_PEC	Brain: DLPFC (PEC) :: Homogenate :: All transcripts :: EpiXcan	-2.33652	0.0194643	1	0.344713	1	ENSG00000105186	ANKRD27	ENST00000306065	ANKRD27-201	-0.0499956	0.394451	0.451645	1.14177e-115	2.36359e-113	47	47	47	chr19	33087913	33166105	78193	-	GRCh37
6	36410544	ENST00000373731	KCTD20-202	mRNA	AMD	Brain._DLPFC_PEC	Brain: DLPFC (PEC) :: Homogenate :: All transcripts :: EpiXcan	2.33641	0.0194698	1	0.344713	1	ENSG00000112078	KCTD20	ENST00000373731	KCTD20-202	0.0897314	0.136138	0.172753	1.29404e-35	3.59866e-34	23	23	23	chr6	36410544	36458920	48377	+	GRCh37
3	138153428	ENST00000486831	ESYT3-206	aberrant_processed_transcript	AMD	Brain._DLPFC_PEC	Brain: DLPFC (PEC) :: Homogenate :: All transcripts :: EpiXcan	-2.33627	0.019477	1	0.344713	1	ENSG00000158220	ESYT3	ENST00000486831	ESYT3-206	-0.200223	0.034879	0.0298174	9.23433e-07	5.57831e-06	33	33	33	chr3	138153428	138195902	42475	+	GRCh37
19	12460397	ENST00000438182	ZNF442-002	mRNA	AMD	Brain._DLPFC_PEC	Brain: DLPFC (PEC) :: Homogenate :: All transcripts :: EpiXcan	2.33611	0.0194855	1	0.344713	1	ENSG00000198342	ZNF442	ENST00000438182	ZNF442-002	0.197166	0.0315633	0.0495702	2.22712e-10	1.84744e-09	15	15	15	chr19	12460397	12476455	16059	-	GRCh37
14	76636939	ENST00000554799	GPATCH2L-206	mRNA	AMD	Brain._DLPFC_PEC	Brain: DLPFC (PEC) :: Homogenate :: All transcripts :: EpiXcan	2.33599	0.0194919	1	0.344713	1	ENSG00000089916	GPATCH2L	ENST00000554799	GPATCH2L-206	0.173202	0.0323294	0.0734426	3.61098e-15	4.12714e-14	7	7	7	chr14	76636939	76662330	25392	+	GRCh37
22	50656118	ENST00000498611	TUBGCP6-208	aberrant_processed_transcript	AMD	Brain._DLPFC_PEC	Brain: DLPFC (PEC) :: Homogenate :: All transcripts :: EpiXcan	2.33574	0.0195049	1	0.344713	1	ENSG00000128159	TUBGCP6	ENST00000498611	TUBGCP6-208	0.419967	0.00773427	0.0293804	1.28065e-06	7.61881e-06	6	6	6	chr22	50656118	50683421	27304	-	GRCh37
2	132905164	ENSG00000163046	ANKRD30BL	gene	AMD	Brain._DLPFC_PEC	Brain: DLPFC (PEC) :: Homogenate :: All transcripts :: EpiXcan	2.33573	0.0195054	1	0.344713	1	ENSG00000163046	ANKRD30BL			0.449571	0.00512229	0.195371	2.31689e-47	2.74118e-46	26	31	31	chr2	132905164	133015542	110379	-	GRCh37
16	58549383	ENSG00000103037	SETD6	gene	AMD	Brain._DLPFC_PEC	Brain: DLPFC (PEC) :: Homogenate :: All transcripts :: EpiXcan	2.33562	0.0195111	1	0.344713	1	ENSG00000103037	SETD6			0.0846659	0.146882	0.196427	9.25852e-47	1.08213e-45	26	26	26	chr16	58549383	58554431	5049	+	GRCh37
19	4402659	ENSG00000167670	CHAF1A	gene	AMD	Brain._DLPFC_PEC	Brain: DLPFC (PEC) :: Homogenate :: All transcripts :: EpiXcan	2.33533	0.019526	1	0.344793	1	ENSG00000167670	CHAF1A			0.0604603	0.26699	0.33293	6.33713e-89	1.8092e-87	50	51	51	chr19	4402659	4445015	42357	+	GRCh37
19	21579968	ENST00000599461	ZNF493-208	mRNA	AMD	Brain._DLPFC_PEC	Brain: DLPFC (PEC) :: Homogenate :: All transcripts :: EpiXcan	2.33515	0.0195357	1	0.344793	1	ENSG00000196268	ZNF493	ENST00000599461	ZNF493-208	0.204702	0.0235566	0.0352347	9.92149e-08	6.58714e-07	13	18	18	chr19	21579968	21581736	1769	+	GRCh37
22	20748693	ENST00000437275	ZNF74-206	NMD_transcript_variant	AMD	Brain._DLPFC_PEC	Brain: DLPFC (PEC) :: Homogenate :: All transcripts :: EpiXcan	2.33433	0.0195783	1	0.345341	1	ENSG00000185252	ZNF74	ENST00000437275	ZNF74-206	0.153386	0.0479625	0.0852414	3.53576e-17	4.52902e-16	16	16	16	chr22	20748693	20762745	14053	+	GRCh37
1	177975271	ENSG00000242193	AL359075.1	pseudogene	AMD	Brain._DLPFC_PEC	Brain: DLPFC (PEC) :: Homogenate :: All transcripts :: EpiXcan	2.33417	0.0195868	1	0.345341	1	ENSG00000242193	AL359075.1			0.0716597	0.196786	0.238964	6.88297e-59	1.05626e-57	23	23	23	chr1	177975271	178007085	31815	-	GRCh37
16	86508135	ENST00000595886	FENDRR-203	lincRNA	AMD	Brain._DLPFC_PEC	Brain: DLPFC (PEC) :: Homogenate :: All transcripts :: EpiXcan	2.33385	0.0196035	1	0.345459	1	ENSG00000268388	FENDRR	ENST00000595886	FENDRR-203	0.264675	0.01556	0.045842	9.67923e-10	7.63116e-09	16	16	16	chr16	86508135	86542466	34332	-	GRCh37
5	115167185	ENST00000508464	ATG12-206	aberrant_processed_transcript	AMD	Brain._DLPFC_PEC	Brain: DLPFC (PEC) :: Homogenate :: All transcripts :: EpiXcan	2.33286	0.0196553	1	0.346195	1	ENSG00000145782	ATG12	ENST00000508464	ATG12-206	0.316698	0.00975406	0.0259181	5.18686e-06	2.89287e-05	3	3	3	chr5	115167185	115174009	6825	-	GRCh37
15	67695957	ENSG00000259673	IQCH-AS1	lincRNA_gene	AMD	Brain._DLPFC_PEC	Brain: DLPFC (PEC) :: Homogenate :: All transcripts :: EpiXcan	-2.33185	0.0197088	1	0.34696	1	ENSG00000259673	IQCH-AS1			-0.291979	0.0121355	0.0229801	3.61083e-06	9.12121e-06	15	15	15	chr15	67695957	67814182	118226	-	GRCh37
8	109213445	ENSG00000104408	EIF3E	gene	AMD	Brain._DLPFC_PEC	Brain: DLPFC (PEC) :: Homogenate :: All transcripts :: EpiXcan	2.33163	0.0197201	1	0.346981	1	ENSG00000104408	EIF3E			0.0936477	0.114115	0.143593	7.33567e-34	6.06463e-33	36	38	38	chr8	109213445	109447562	234118	-	GRCh37
4	153690506	ENSG00000169989	TIGD4	gene	AMD	Brain._DLPFC_PEC	Brain: DLPFC (PEC) :: Homogenate :: All transcripts :: EpiXcan	2.33135	0.0197351	1	0.347067	1	ENSG00000169989	TIGD4			0.159449	0.0393883	0.0744006	3.17899e-17	1.46579e-16	9	11	11	chr4	153690506	153700916	10411	-	GRCh37
4	120381592	ENST00000513147	AC093752.1-207	aberrant_processed_transcript	AMD	Brain._DLPFC_PEC	Brain: DLPFC (PEC) :: Homogenate :: All transcripts :: EpiXcan	2.33106	0.0197503	1	0.347158	1	ENSG00000245958	RP11-33B1.1	ENST00000513147	AC093752.1-207	0.117188	0.070385	0.102297	9.59411e-21	1.46484e-19	18	18	18	chr4	120381592	120383065	1474	+	GRCh37
1	177991546	ENST00000512906	AL359075.1-202	processed_transcript	AMD	Brain._DLPFC_PEC	Brain: DLPFC (PEC) :: Homogenate :: All transcripts :: EpiXcan	2.33064	0.0197725	1	0.347237	1	ENSG00000242193	RP11-568K15.1	ENST00000512906	AL359075.1-202	0.674028	0.00216674	0.0103911	0.00416477	0.0162328	2	2	2	chr1	177991546	178007082	15537	-	GRCh37
22	39746011	ENST00000489206	SYNGR1-207	aberrant_processed_transcript	AMD	Brain._DLPFC_PEC	Brain: DLPFC (PEC) :: Homogenate :: All transcripts :: EpiXcan	2.33048	0.0197808	1	0.347237	1	ENSG00000100321	SYNGR1	ENST00000489206	SYNGR1-207	0.255806	0.0155289	0.041782	5.71997e-09	4.24522e-08	4	4	4	chr22	39746011	39772215	26205	+	GRCh37
22	20748405	ENSG00000185252	ZNF74	gene	AMD	Brain._DLPFC_PEC	Brain: DLPFC (PEC) :: Homogenate :: All transcripts :: EpiXcan	2.3304	0.0197851	1	0.347237	1	ENSG00000185252	ZNF74			0.261387	0.0155771	0.0318024	5.41563e-08	1.54392e-07	8	8	8	chr22	20748405	20762745	14341	+	GRCh37
17	3763609	ENSG00000004660	CAMKK1	gene	AMD	Brain._DLPFC_PEC	Brain: DLPFC (PEC) :: Homogenate :: All transcripts :: EpiXcan	-2.33014	0.019799	1	0.347304	1	ENSG00000004660	CAMKK1			-0.202344	0.0258777	0.0253976	1.02667e-06	2.69239e-06	28	30	30	chr17	3763609	3798185	34577	-	GRCh37
15	64199235	ENSG00000035664	DAPK2	gene	AMD	Brain._DLPFC_PEC	Brain: DLPFC (PEC) :: Homogenate :: All transcripts :: EpiXcan	2.32991	0.0198108	1	0.347334	1	ENSG00000035664	DAPK2			0.108527	0.0966036	0.133394	6.56475e-31	4.91979e-30	23	26	26	chr15	64199235	64364232	164998	-	GRCh37
16	53332136	ENST00000566796	AC079416.1-201	processed_pseudogene	AMD	Brain._DLPFC_PEC	Brain: DLPFC (PEC) :: Homogenate :: All transcripts :: EpiXcan	2.32955	0.0198302	1	0.347497	1	ENSG00000261056	RP11-454F8.2	ENST00000566796	AC079416.1-201	0.265496	0.0158042	0.0217952	3.1142e-05	0.00015906	26	26	26	chr16	53332136	53333704	1569	+	GRCh37
7	150065899	ENST00000473391	REPIN1-207	aberrant_processed_transcript	AMD	Brain._DLPFC_PEC	Brain: DLPFC (PEC) :: Homogenate :: All transcripts :: EpiXcan	-2.32927	0.0198447	1	0.347576	1	ENSG00000214022	REPIN1	ENST00000473391	REPIN1-207	-0.71374	0.00491032	0.0118538	0.00218876	0.00887127	7	7	7	chr7	150065899	150067691	1793	+	GRCh37
5	179264276	ENST00000518219	MRNIP-204	mRNA	AMD	Brain._DLPFC_PEC	Brain: DLPFC (PEC) :: Homogenate :: All transcripts :: EpiXcan	2.32871	0.0198743	1	0.347681	1	ENSG00000161010	C5orf45	ENST00000518219	MRNIP-204	0.0992127	0.102053	0.170442	5.70455e-35	1.5504e-33	24	24	24	chr5	179264276	179285808	21533	-	GRCh37
19	21565667	ENST00000594254	AC010615.1-201	pseudogene	AMD	Brain._DLPFC_PEC	Brain: DLPFC (PEC) :: Homogenate :: All transcripts :: EpiXcan	2.32844	0.0198886	1	0.347681	1	ENSG00000213976	CTD-2561J22.2	ENST00000594254	AC010615.1-201	0.0952288	0.1061	0.151226	1.25701e-30	2.88156e-29	23	23	23	chr19	21565667	21569979	4313	+	GRCh37
8	85095769	ENST00000518566	RALYL-204	mRNA	AMD	Brain._DLPFC_PEC	Brain: DLPFC (PEC) :: Homogenate :: All transcripts :: EpiXcan	2.32844	0.0198889	1	0.347681	1	ENSG00000184672	RALYL	ENST00000518566	RALYL-204	0.0713221	0.205147	0.261468	2.32093e-57	1.24931e-55	19	19	19	chr8	85095769	85834071	738303	+	GRCh37
3	75758794	ENST00000491507	ZNF717-205	processed_transcript	AMD	Brain._DLPFC_PEC	Brain: DLPFC (PEC) :: Homogenate :: All transcripts :: EpiXcan	2.3284	0.0198911	1	0.347681	1	ENSG00000227124	ZNF717	ENST00000491507	ZNF717-205	0.0602469	0.344254	0.427654	2.50595e-106	4.28628e-104	15	16	16	chr3	75758794	75834670	75877	-	GRCh37
21	37507210	ENST00000290354	CBR3-201	mRNA	AMD	Brain._DLPFC_PEC	Brain: DLPFC (PEC) :: Homogenate :: All transcripts :: EpiXcan	2.32584	0.0200272	1	0.349808	1	ENSG00000159231	CBR3	ENST00000290354	CBR3-201	0.0675432	0.228537	0.295968	6.06137e-66	4.09957e-64	20	20	20	chr21	37507210	37518864	11655	+	GRCh37
15	52841724	ENST00000561650	ARPP19-202	mRNA	AMD	Brain._DLPFC_PEC	Brain: DLPFC (PEC) :: Homogenate :: All transcripts :: EpiXcan	-2.32573	0.0200332	1	0.349808	1	ENSG00000128989	ARPP19	ENST00000561650	ARPP19-202	-0.173367	0.0424947	0.0512457	1.09002e-10	9.2666e-10	17	18	18	chr15	52841724	52861029	19306	-	GRCh37
15	35270552	ENSG00000212768	AC114546.1	gene	AMD	Brain._DLPFC_PEC	Brain: DLPFC (PEC) :: Homogenate :: All transcripts :: EpiXcan	-2.32496	0.0200741	1	0.350346	1	ENSG00000212768	AC114546.1			-0.215076	0.0220766	0.0272616	4.64778e-07	1.24998e-06	36	37	37	chr15	35270552	35272268	1717	+	GRCh37
11	94963560	ENST00000543150	AP000787.1-206	transcript	AMD	Brain._DLPFC_PEC	Brain: DLPFC (PEC) :: Homogenate :: All transcripts :: EpiXcan	-2.3242	0.0201146	1	0.350501	1	ENSG00000245552	RP11-712B9.2	ENST00000543150	AP000787.1-206	-0.13701	0.0547972	0.0608101	1.34208e-12	1.3034e-11	33	33	33	chr11	94963560	94966907	3348	+	GRCh37
8	126036502	ENSG00000164961	WASHC5	gene	AMD	Brain._DLPFC_PEC	Brain: DLPFC (PEC) :: Homogenate :: All transcripts :: EpiXcan	2.32412	0.0201189	1	0.350501	1	ENSG00000164961	WASHC5			0.22752	0.0190881	0.0310796	6.5699e-08	1.8633e-07	33	34	34	chr8	126036502	126104082	67581	-	GRCh37
11	127140957	ENST00000608214	AP003481.1-202	lincRNA	AMD	Brain._DLPFC_PEC	Brain: DLPFC (PEC) :: Homogenate :: All transcripts :: EpiXcan	2.3241	0.0201204	1	0.350501	1	ENSG00000273409	RP11-480C22.1	ENST00000608214	AP003481.1-202	0.224489	0.0231172	0.0159466	0.000344239	0.00154861	38	40	40	chr11	127140957	127206928	65972	+	GRCh37
19	58111253	ENSG00000183647	ZNF530	gene	AMD	Brain._DLPFC_PEC	Brain: DLPFC (PEC) :: Homogenate :: All transcripts :: EpiXcan	2.32403	0.0201237	1	0.350501	1	ENSG00000183647	ZNF530			0.454668	0.00573329	0.0157952	0.000125246	0.000281143	8	8	8	chr19	58111253	58124090	12838	+	GRCh37
6	34433916	ENSG00000124507	PACSIN1	gene	AMD	Brain._DLPFC_PEC	Brain: DLPFC (PEC) :: Homogenate :: All transcripts :: EpiXcan	-2.32359	0.0201473	1	0.350734	1	ENSG00000124507	PACSIN1			-0.24527	0.0158684	0.0174986	5.84298e-05	0.000134487	31	31	31	chr6	34433916	34503006	69091	+	GRCh37
2	242255320	ENST00000436795	SEPT2-217	mRNA	AMD	Brain._DLPFC_PEC	Brain: DLPFC (PEC) :: Homogenate :: All transcripts :: EpiXcan	2.32312	0.0201728	1	0.350806	1	ENSG00000168385	SEPT2	ENST00000436795	SEPT2-217	0.0993419	0.114367	0.152851	5.31961e-31	1.24e-29	50	50	50	chr2	242255320	242276900	21581	+	GRCh37
19	2164148	ENST00000398665	DOT1L-201	mRNA	AMD	Brain._DLPFC_PEC	Brain: DLPFC (PEC) :: Homogenate :: All transcripts :: EpiXcan	-2.32308	0.0201746	1	0.350806	1	ENSG00000104885	DOT1L	ENST00000398665	DOT1L-201	-0.397251	0.00748185	0.0218548	3.00482e-05	0.000153792	10	10	10	chr19	2164148	2232577	68430	+	GRCh37
14	60558629	ENSG00000126773	PCNX4	gene	AMD	Brain._DLPFC_PEC	Brain: DLPFC (PEC) :: Homogenate :: All transcripts :: EpiXcan	2.32286	0.0201866	1	0.350806	1	ENSG00000126773	PCNX4			0.0587156	0.289718	0.336565	6.13155e-90	1.79948e-88	28	28	28	chr14	60558629	60635851	77223	+	GRCh37
1	24292935	ENST00000453840	SRSF10-207	mRNA	AMD	Brain._DLPFC_PEC	Brain: DLPFC (PEC) :: Homogenate :: All transcripts :: EpiXcan	-2.32276	0.0201922	1	0.350806	1	ENSG00000188529	SRSF10	ENST00000453840	SRSF10-207	-0.146198	0.0514678	0.0870618	1.46152e-17	1.90318e-16	23	24	24	chr1	24292935	24306786	13852	-	GRCh37
9	136125788	ENSG00000175164	ABO	processed_transcript	AMD	Brain._DLPFC_PEC	Brain: DLPFC (PEC) :: Homogenate :: All transcripts :: EpiXcan	2.32244	0.0202093	1	0.350901	1	ENSG00000175164	ABO			0.155047	0.0412607	0.07554	1.6244e-17	7.57968e-17	14	15	15	chr9	136125788	136150617	24830	-	GRCh37
1	94884011	ENST00000370214	ABCD3-202	mRNA	AMD	Brain._DLPFC_PEC	Brain: DLPFC (PEC) :: Homogenate :: All transcripts :: EpiXcan	2.32223	0.0202206	1	0.350901	1	ENSG00000117528	ABCD3	ENST00000370214	ABCD3-202	0.248301	0.0197346	0.0369657	4.85189e-08	3.31571e-07	22	22	22	chr1	94884011	94984219	100209	+	GRCh37
19	19639704	ENST00000514277	YJEFN3-203	mRNA	AMD	Brain._DLPFC_PEC	Brain: DLPFC (PEC) :: Homogenate :: All transcripts :: EpiXcan	-2.32196	0.0202353	1	0.350901	1	ENSG00000250067	YJEFN3	ENST00000514277	YJEFN3-203	-0.220801	0.0251004	0.0130023	0.00133821	0.00557751	35	38	38	chr19	19639704	19648390	8687	+	GRCh37
15	43663313	ENST00000564079	TUBGCP4-208	mRNA	AMD	Brain._DLPFC_PEC	Brain: DLPFC (PEC) :: Homogenate :: All transcripts :: EpiXcan	-2.3219	0.0202384	1	0.350901	1	ENSG00000137822	TUBGCP4	ENST00000564079	TUBGCP4-208	-0.19342	0.0278521	0.0403812	1.08616e-08	7.87072e-08	16	17	17	chr15	43663313	43699293	35981	+	GRCh37
10	131864638	ENST00000456581	LINC00959-201	lincRNA	AMD	Brain._DLPFC_PEC	Brain: DLPFC (PEC) :: Homogenate :: All transcripts :: EpiXcan	2.32054	0.0203117	1	0.351994	1	ENSG00000237489	LINC00959	ENST00000456581	LINC00959-201	0.188179	0.0345387	0.0676776	7.21845e-14	7.61746e-13	13	13	13	chr10	131864638	131909081	44444	-	GRCh37
2	160625364	ENSG00000241399	CD302	gene	AMD	Brain._DLPFC_PEC	Brain: DLPFC (PEC) :: Homogenate :: All transcripts :: EpiXcan	-2.32031	0.0203243	1	0.352036	1	ENSG00000241399	CD302			-0.208814	0.0216399	0.0389785	1.36785e-09	4.28544e-09	7	7	7	chr2	160625364	160654753	29390	-	GRCh37
19	59086823	ENST00000473164	CENPBD1P1-202	processed_transcript	AMD	Brain._DLPFC_PEC	Brain: DLPFC (PEC) :: Homogenate :: All transcripts :: EpiXcan	-2.32002	0.0203399	1	0.352129	1	ENSG00000213753	CENPBD1P1	ENST00000473164	CENPBD1P1-202	-0.0674573	0.270743	0.341057	2.8482e-78	2.64521e-76	17	19	19	chr19	59086823	59110942	24120	+	GRCh37
3	49051672	ENST00000492780	WDR6-218	aberrant_processed_transcript	AMD	Brain._DLPFC_PEC	Brain: DLPFC (PEC) :: Homogenate :: All transcripts :: EpiXcan	2.31951	0.0203673	1	0.352174	1	ENSG00000178252	WDR6	ENST00000492780	WDR6-218	0.688465	0.00212093	0.011163	0.00299224	0.0119129	2	2	2	chr3	49051672	49052414	743	+	GRCh37
1	227923132	ENST00000418653	SNAP47-204	mRNA	AMD	Brain._DLPFC_PEC	Brain: DLPFC (PEC) :: Homogenate :: All transcripts :: EpiXcan	2.31915	0.020387	1	0.352174	1	ENSG00000143740	SNAP47	ENST00000418653	SNAP47-204	0.179513	0.0360035	0.0421546	4.89774e-09	3.65089e-08	30	30	30	chr1	227923132	227964671	41540	+	GRCh37
1	200708907	ENST00000236925	CAMSAP2-201	mRNA	AMD	Brain._DLPFC_PEC	Brain: DLPFC (PEC) :: Homogenate :: All transcripts :: EpiXcan	2.31907	0.0203913	1	0.352174	1	ENSG00000118200	CAMSAP2	ENST00000236925	CAMSAP2-201	0.251664	0.015371	0.0141519	0.000796694	0.00341925	48	48	48	chr1	200708907	200829829	120923	+	GRCh37
10	70847874	ENST00000242465	SRGN-201	mRNA	AMD	Brain._DLPFC_PEC	Brain: DLPFC (PEC) :: Homogenate :: All transcripts :: EpiXcan	2.31895	0.0203976	1	0.352174	1	ENSG00000122862	SRGN	ENST00000242465	SRGN-201	0.251075	0.0176688	0.0230171	1.85779e-05	9.74729e-05	21	21	21	chr10	70847874	70864567	16694	+	GRCh37
19	47177532	ENSG00000105287	PRKD2	gene	AMD	Brain._DLPFC_PEC	Brain: DLPFC (PEC) :: Homogenate :: All transcripts :: EpiXcan	2.31884	0.0204036	1	0.352174	1	ENSG00000105287	PRKD2			0.0482028	0.476625	0.52526	2.54802e-173	3.07343e-171	66	71	71	chr19	47177532	47220384	42853	-	GRCh37
4	152591656	ENSG00000059691	GATB	gene	AMD	Brain._DLPFC_PEC	Brain: DLPFC (PEC) :: Homogenate :: All transcripts :: EpiXcan	-2.31884	0.0204039	1	0.352174	1	ENSG00000059691	GATB			-0.0661835	0.237439	0.270632	9.05994e-68	1.69823e-66	47	47	47	chr4	152591656	152682175	90520	-	GRCh37
6	55039050	ENST00000370862	HCRTR2-201	mRNA	AMD	Brain._DLPFC_PEC	Brain: DLPFC (PEC) :: Homogenate :: All transcripts :: EpiXcan	-2.31852	0.0204211	1	0.352296	1	ENSG00000137252	HCRTR2	ENST00000370862	HCRTR2-201	-0.124978	0.058945	0.0673667	1.03818e-13	1.08497e-12	67	68	68	chr6	55039050	55147418	108369	+	GRCh37
17	61509666	ENST00000584031	CYB561-219	mRNA	AMD	Brain._DLPFC_PEC	Brain: DLPFC (PEC) :: Homogenate :: All transcripts :: EpiXcan	2.31822	0.0204374	1	0.3524	1	ENSG00000008283	CYB561	ENST00000584031	CYB561-219	0.359219	0.00831537	0.0227387	1.81761e-05	9.54664e-05	3	3	3	chr17	61509666	61523545	13880	-	GRCh37
1	235294498	ENSG00000188739	RBM34	gene	AMD	Brain._DLPFC_PEC	Brain: DLPFC (PEC) :: Homogenate :: All transcripts :: EpiXcan	2.31787	0.0204566	1	0.352497	1	ENSG00000188739	RBM34			0.14657	0.0468104	0.070277	1.88143e-16	8.39424e-16	20	20	20	chr1	235294498	235324772	30275	-	GRCh37
10	35894929	ENST00000609313	AL121749.1-202	transcript	AMD	Brain._DLPFC_PEC	Brain: DLPFC (PEC) :: Homogenate :: All transcripts :: EpiXcan	2.31765	0.0204684	1	0.352497	1	ENSG00000273312	RP11-425A6.5	ENST00000609313	AL121749.1-202	0.314784	0.0158544	0.0183073	0.000138008	0.00065235	38	39	39	chr10	35894929	35897081	2153	-	GRCh37
4	44175926	ENST00000360029	KCTD8-201	mRNA	AMD	Brain._DLPFC_PEC	Brain: DLPFC (PEC) :: Homogenate :: All transcripts :: EpiXcan	-2.31755	0.0204738	1	0.352497	1	ENSG00000183783	KCTD8	ENST00000360029	KCTD8-201	-0.157769	0.0512485	0.0143711	0.00070451	0.00304222	66	74	74	chr4	44175926	44450824	274899	-	GRCh37
17	7123163	ENST00000322910	ACADVL-201	NMD_transcript_variant	AMD	Brain._DLPFC_PEC	Brain: DLPFC (PEC) :: Homogenate :: All transcripts :: EpiXcan	-2.31722	0.0204918	1	0.352609	1	ENSG00000072778	ACADVL	ENST00000322910	ACADVL-201	-0.140499	0.0490453	0.0573532	6.57077e-12	6.09227e-11	38	40	40	chr17	7123163	7128584	5422	+	GRCh37
2	86830516	ENSG00000239305	RNF103	gene	AMD	Brain._DLPFC_PEC	Brain: DLPFC (PEC) :: Homogenate :: All transcripts :: EpiXcan	2.31696	0.0205057	1	0.352609	1	ENSG00000239305	RNF103			0.16822	0.0401439	0.0652387	3.23801e-15	1.36586e-14	29	31	31	chr2	86830516	86850989	20474	-	GRCh37
12	13132771	ENST00000499948	GPRC5D-AS1-202	transcript	AMD	Brain._DLPFC_PEC	Brain: DLPFC (PEC) :: Homogenate :: All transcripts :: EpiXcan	-2.31678	0.0205157	1	0.352609	1	ENSG00000247498	RP11-392P7.6	ENST00000499948	GPRC5D-AS1-202	-0.173461	0.0386174	0.0350441	1.12341e-07	7.42637e-07	27	27	27	chr12	13132771	13137579	4809	+	GRCh37
16	4511681	ENST00000283429	NMRAL1-201	mRNA	AMD	Brain._DLPFC_PEC	Brain: DLPFC (PEC) :: Homogenate :: All transcripts :: EpiXcan	2.31663	0.0205238	1	0.352609	1	ENSG00000153406	NMRAL1	ENST00000283429	NMRAL1-201	0.0661766	0.24397	0.293442	3.26807e-66	2.22222e-64	34	34	34	chr16	4511681	4524896	13216	-	GRCh37
2	220110177	ENSG00000115661	STK16	gene	AMD	Brain._DLPFC_PEC	Brain: DLPFC (PEC) :: Homogenate :: All transcripts :: EpiXcan	-2.31626	0.0205443	1	0.352609	1	ENSG00000115661	STK16			-0.563548	0.00392369	0.0100239	0.00241041	0.00493707	8	8	8	chr2	220110177	220115059	4883	+	GRCh37
12	95867857	ENST00000546753	METAP2-205	mRNA	AMD	Brain._DLPFC_PEC	Brain: DLPFC (PEC) :: Homogenate :: All transcripts :: EpiXcan	2.31619	0.0205481	1	0.352609	1	ENSG00000111142	METAP2	ENST00000546753	METAP2-205	0.197845	0.0204355	0.0343751	1.06166e-07	7.03126e-07	21	21	21	chr12	95867857	95908075	40219	+	GRCh37
10	81841459	ENST00000463209	TMEM254-208	processed_transcript	AMD	Brain._DLPFC_PEC	Brain: DLPFC (PEC) :: Homogenate :: All transcripts :: EpiXcan	2.31612	0.020552	1	0.352609	1	ENSG00000133678	TMEM254	ENST00000463209	TMEM254-208	0.270254	0.0135061	0.0354922	9.23871e-08	6.1518e-07	6	6	6	chr10	81841459	81846197	4739	+	GRCh37
1	47799469	ENSG00000162368	CMPK1	gene	AMD	Brain._DLPFC_PEC	Brain: DLPFC (PEC) :: Homogenate :: All transcripts :: EpiXcan	2.31553	0.0205837	1	0.352688	1	ENSG00000162368	CMPK1			0.071546	0.187588	0.218987	6.55577e-53	8.79107e-52	27	27	27	chr1	47799469	47844511	45043	+	GRCh37
3	9821544	ENST00000301964	TADA3-201	mRNA	AMD	Brain._DLPFC_PEC	Brain: DLPFC (PEC) :: Homogenate :: All transcripts :: EpiXcan	-2.31524	0.0206	1	0.352688	1	ENSG00000171148	TADA3	ENST00000301964	TADA3-201	-0.352761	0.00852079	0.0202103	5.83332e-05	0.000288253	8	8	8	chr3	9821544	9834431	12888	-	GRCh37
19	47192056	ENSG00000243560	RN7SL364P	RNA	AMD	Brain._DLPFC_PEC	Brain: DLPFC (PEC) :: Homogenate :: All transcripts :: EpiXcan	2.31504	0.0206106	1	0.352688	1	ENSG00000243560	RN7SL364P			0.209194	0.0252947	0.0366751	4.72805e-09	1.43851e-08	16	16	16	chr19	47192056	47192325	270	-	GRCh37
7	102178365	ENSG00000168255	POLR2J3	gene	AMD	Brain._DLPFC_PEC	Brain: DLPFC (PEC) :: Homogenate :: All transcripts :: EpiXcan	-2.31504	0.0206107	1	0.352688	1	ENSG00000168255	POLR2J3			-0.0985053	0.16951	0.188368	2.00709e-45	2.27e-44	108	119	119	chr7	102178365	102213103	34739	-	GRCh37
2	48844937	ENST00000430487	GTF2A1L-203	mRNA	AMD	Brain._DLPFC_PEC	Brain: DLPFC (PEC) :: Homogenate :: All transcripts :: EpiXcan	-2.31479	0.0206242	1	0.352688	1	ENSG00000242441	GTF2A1L	ENST00000430487	GTF2A1L-203	-0.115317	0.0813987	0.11754	1.6049e-23	2.77076e-22	31	31	31	chr2	48844937	48906742	61806	+	GRCh37
5	172571518	ENST00000351486	BNIP1-202	mRNA	AMD	Brain._DLPFC_PEC	Brain: DLPFC (PEC) :: Homogenate :: All transcripts :: EpiXcan	-2.31447	0.0206421	1	0.352688	1	ENSG00000113734	BNIP1	ENST00000351486	BNIP1-202	-0.0855429	0.11978	0.187409	5.31264e-39	1.64697e-37	27	27	27	chr5	172571518	172591390	19873	+	GRCh37
11	17809702	ENST00000529151	SERGEF-210	mRNA	AMD	Brain._DLPFC_PEC	Brain: DLPFC (PEC) :: Homogenate :: All transcripts :: EpiXcan	-2.31443	0.0206442	1	0.352688	1	ENSG00000129158	SERGEF	ENST00000529151	SERGEF-210	-0.278183	0.0133572	0.0275137	2.5944e-06	1.49303e-05	12	12	12	chr11	17809702	18022351	212650	-	GRCh37
1	156259880	ENSG00000198715	GLMP	gene	AMD	Brain._DLPFC_PEC	Brain: DLPFC (PEC) :: Homogenate :: All transcripts :: EpiXcan	-2.31442	0.0206446	1	0.352688	1	ENSG00000198715	GLMP			-0.1485	0.0466344	0.075218	1.9616e-17	9.1196e-17	21	21	21	chr1	156259880	156265463	5584	-	GRCh37
14	35554679	ENST00000554222	PPP2R3C-204	NMD_transcript_variant	AMD	Brain._DLPFC_PEC	Brain: DLPFC (PEC) :: Homogenate :: All transcripts :: EpiXcan	-2.31435	0.0206488	1	0.352688	1	ENSG00000092020	PPP2R3C	ENST00000554222	PPP2R3C-204	-0.17509	0.0331741	0.0612193	1.58485e-12	1.53212e-11	17	17	17	chr14	35554679	35591653	36975	-	GRCh37
2	70377012	ENSG00000115998	C2orf42	gene	AMD	Brain._DLPFC_PEC	Brain: DLPFC (PEC) :: Homogenate :: All transcripts :: EpiXcan	2.3136	0.0206897	1	0.353212	1	ENSG00000115998	C2orf42			0.131323	0.064514	0.0736762	3.05225e-17	1.40816e-16	23	24	24	chr2	70377012	70475747	98736	-	GRCh37
10	105642313	ENST00000466828	STN1-203	processed_transcript	AMD	Brain._DLPFC_PEC	Brain: DLPFC (PEC) :: Homogenate :: All transcripts :: EpiXcan	-2.31326	0.0207086	1	0.353296	1	ENSG00000107960	OBFC1	ENST00000466828	STN1-203	-0.319429	0.0103947	0.0288018	1.56577e-06	9.23565e-06	5	5	5	chr10	105642313	105677888	35576	-	GRCh37
11	66360292	ENSG00000173992	CCS	gene	AMD	Brain._DLPFC_PEC	Brain: DLPFC (PEC) :: Homogenate :: All transcripts :: EpiXcan	2.31304	0.0207207	1	0.353296	1	ENSG00000173992	CCS			0.23389	0.0198811	0.0196404	1.77147e-05	4.24336e-05	17	17	17	chr11	66360292	66373490	13199	+	GRCh37
14	31028516	ENST00000553504	G2E3-212	mRNA	AMD	Brain._DLPFC_PEC	Brain: DLPFC (PEC) :: Homogenate :: All transcripts :: EpiXcan	-2.31292	0.0207272	1	0.353296	1	ENSG00000092140	G2E3	ENST00000553504	G2E3-212	-0.302206	0.01115	0.0242472	1.07821e-05	5.80947e-05	12	12	12	chr14	31028516	31085878	57363	+	GRCh37
1	67091531	ENST00000483060	SGIP1-210	processed_transcript	AMD	Brain._DLPFC_PEC	Brain: DLPFC (PEC) :: Homogenate :: All transcripts :: EpiXcan	-2.31276	0.0207356	1	0.353296	1	ENSG00000118473	SGIP1	ENST00000483060	SGIP1-210	-0.125386	0.0660069	0.0918256	1.23596e-18	1.70387e-17	39	39	39	chr1	67091531	67109695	18165	+	GRCh37
14	88852163	ENST00000045347	SPATA7-201	mRNA	AMD	Brain._DLPFC_PEC	Brain: DLPFC (PEC) :: Homogenate :: All transcripts :: EpiXcan	2.31183	0.0207869	1	0.353939	1	ENSG00000042317	SPATA7	ENST00000045347	SPATA7-201	0.0911596	0.114188	0.14406	1.02719e-29	2.27696e-28	30	30	30	chr14	88852163	88904799	52637	+	GRCh37
11	92085262	ENSG00000165323	FAT3	gene	AMD	Brain._DLPFC_PEC	Brain: DLPFC (PEC) :: Homogenate :: All transcripts :: EpiXcan	2.31171	0.0207939	1	0.353939	1	ENSG00000165323	FAT3			0.176198	0.0340679	0.0452798	6.78275e-11	2.29073e-10	45	45	45	chr11	92085262	92629618	544357	+	GRCh37
15	74392652	ENSG00000167178	ISLR2	gene	AMD	Brain._DLPFC_PEC	Brain: DLPFC (PEC) :: Homogenate :: All transcripts :: EpiXcan	-2.31138	0.0208121	1	0.354016	1	ENSG00000167178	ISLR2			-0.19728	0.0231262	0.0406169	6.70924e-10	2.1364e-09	6	6	6	chr15	74392652	74430881	38230	+	GRCh37
13	53029602	ENST00000378037	CKAP2-203	mRNA	AMD	Brain._DLPFC_PEC	Brain: DLPFC (PEC) :: Homogenate :: All transcripts :: EpiXcan	-2.31115	0.0208247	1	0.354016	1	ENSG00000136108	CKAP2	ENST00000378037	CKAP2-203	-0.0987257	0.100887	0.140515	1.12023e-28	2.38992e-27	10	10	10	chr13	53029602	53050763	21162	+	GRCh37
13	111893492	ENST00000483189	ARHGEF7-215	processed_transcript	AMD	Brain._DLPFC_PEC	Brain: DLPFC (PEC) :: Homogenate :: All transcripts :: EpiXcan	2.31106	0.0208293	1	0.354016	1	ENSG00000102606	ARHGEF7	ENST00000483189	ARHGEF7-215	0.244914	0.0147551	0.0308083	6.43091e-07	3.94668e-06	6	6	6	chr13	111893492	111928378	34887	+	GRCh37
17	80092988	ENST00000582040	CCDC57-214	processed_transcript	AMD	Brain._DLPFC_PEC	Brain: DLPFC (PEC) :: Homogenate :: All transcripts :: EpiXcan	2.31059	0.0208553	1	0.354155	1	ENSG00000176155	CCDC57	ENST00000582040	CCDC57-214	0.202851	0.0238088	0.0291136	1.37566e-06	8.16595e-06	40	40	40	chr17	80092988	80109482	16495	-	GRCh37
17	79993757	ENST00000580750	DCXR-214	aberrant_processed_transcript	AMD	Brain._DLPFC_PEC	Brain: DLPFC (PEC) :: Homogenate :: All transcripts :: EpiXcan	2.31049	0.0208611	1	0.354155	1	ENSG00000169738	DCXR	ENST00000580750	DCXR-214	0.104168	0.0847308	0.129149	4.31964e-26	8.3455e-25	16	16	16	chr17	79993757	79995573	1817	-	GRCh37
6	27371789	ENST00000607727	AL031118.1-201	lincRNA	AMD	Brain._DLPFC_PEC	Brain: DLPFC (PEC) :: Homogenate :: All transcripts :: EpiXcan	-2.3101	0.0208824	1	0.354155	1	ENSG00000271755	RP1-153G14.4	ENST00000607727	AL031118.1-201	-0.159389	0.0377191	0.0564911	8.18765e-12	7.54247e-11	3	3	3	chr6	27371789	27374743	2955	-	GRCh37
20	62681189	ENSG00000171703	TCEA2	gene	AMD	Brain._DLPFC_PEC	Brain: DLPFC (PEC) :: Homogenate :: All transcripts :: EpiXcan	2.31009	0.020883	1	0.354155	1	ENSG00000171703	TCEA2			0.225694	0.0232868	0.0132902	0.000441128	0.000950923	34	34	34	chr20	62681189	62703700	22512	+	GRCh37
12	57106320	ENST00000547914	NACA-208	NMD_transcript_variant	AMD	Brain._DLPFC_PEC	Brain: DLPFC (PEC) :: Homogenate :: All transcripts :: EpiXcan	2.30985	0.0208965	1	0.354155	1	ENSG00000196531	NACA	ENST00000547914	NACA-208	0.334324	0.0100914	0.0131344	0.00124373	0.00520749	13	13	13	chr12	57106320	57119082	12763	-	GRCh37
20	34213968	ENST00000397443	CPNE1-204	mRNA	AMD	Brain._DLPFC_PEC	Brain: DLPFC (PEC) :: Homogenate :: All transcripts :: EpiXcan	-2.3098	0.0208992	1	0.354155	1	ENSG00000214078	CPNE1	ENST00000397443	CPNE1-204	-0.0717843	0.17246	0.232628	3.0416e-49	1.3133e-47	47	51	51	chr20	34213968	34252848	38881	-	GRCh37
16	68771128	ENST00000261769	CDH1-201	mRNA	AMD	Brain._DLPFC_PEC	Brain: DLPFC (PEC) :: Homogenate :: All transcripts :: EpiXcan	-2.30948	0.020917	1	0.354282	1	ENSG00000039068	CDH1	ENST00000261769	CDH1-201	-0.140394	0.049588	0.0682649	7.07926e-14	7.47236e-13	16	16	16	chr16	68771128	68869451	98324	+	GRCh37
2	233734994	ENST00000331342	C2orf82-201	mRNA	AMD	Brain._DLPFC_PEC	Brain: DLPFC (PEC) :: Homogenate :: All transcripts :: EpiXcan	-2.30901	0.0209431	1	0.354422	1	ENSG00000182600	C2orf82	ENST00000331342	C2orf82-201	-0.0674629	0.230941	0.243807	1.43898e-52	6.7961e-51	60	62	62	chr2	233734994	233741107	6114	+	GRCh37
4	120433528	ENST00000500559	AC093752.1-212	processed_transcript	AMD	Brain._DLPFC_PEC	Brain: DLPFC (PEC) :: Homogenate :: All transcripts :: EpiXcan	-2.30866	0.0209625	1	0.354422	1	ENSG00000245958	RP11-33B1.1	ENST00000500559	AC093752.1-212	-0.193244	0.0258583	0.0440338	2.03617e-09	1.56739e-08	16	16	16	chr4	120433528	120473180	39653	+	GRCh37
19	3851811	ENST00000439086	ZFR2-203	mRNA	AMD	Brain._DLPFC_PEC	Brain: DLPFC (PEC) :: Homogenate :: All transcripts :: EpiXcan	-2.30866	0.0209625	1	0.354422	1	ENSG00000105278	ZFR2	ENST00000439086	ZFR2-203	-0.125664	0.0673618	0.131319	9.88151e-27	1.95296e-25	8	8	8	chr19	3851811	3869030	17220	-	GRCh37
17	29058724	ENST00000497969	SUZ12P1-201	processed_transcript	AMD	Brain._DLPFC_PEC	Brain: DLPFC (PEC) :: Homogenate :: All transcripts :: EpiXcan	-2.30859	0.0209664	1	0.354422	1	ENSG00000264538	SUZ12P	ENST00000497969	SUZ12P1-201	-0.325321	0.00869226	0.0317964	4.10501e-07	2.57001e-06	4	4	4	chr17	29058724	29085353	26630	+	GRCh37
1	117910071	ENST00000356554	MAN1A2-201	mRNA	AMD	Brain._DLPFC_PEC	Brain: DLPFC (PEC) :: Homogenate :: All transcripts :: EpiXcan	-2.30787	0.0210065	1	0.354926	1	ENSG00000198162	MAN1A2	ENST00000356554	MAN1A2-201	-0.339388	0.00898854	0.0207984	3.74946e-05	0.000189843	10	10	10	chr1	117910071	118071494	161424	+	GRCh37
1	85018804	ENST00000477677	CTBS-204	processed_transcript	AMD	Brain._DLPFC_PEC	Brain: DLPFC (PEC) :: Homogenate :: All transcripts :: EpiXcan	-2.30747	0.0210288	1	0.354955	1	ENSG00000117151	CTBS	ENST00000477677	CTBS-204	-0.223404	0.0232191	0.0311812	5.50484e-07	3.40264e-06	33	34	34	chr1	85018804	85040163	21360	-	GRCh37
12	56661113	ENST00000546614	COQ10A-204	aberrant_processed_transcript	AMD	Brain._DLPFC_PEC	Brain: DLPFC (PEC) :: Homogenate :: All transcripts :: EpiXcan	2.30747	0.0210289	1	0.354955	1	ENSG00000135469	COQ10A	ENST00000546614	COQ10A-204	0.225756	0.0231978	0.014379	0.000671892	0.00291016	36	37	37	chr12	56661113	56662179	1067	+	GRCh37
20	18118881	ENST00000492286	KAT14-207	processed_transcript	AMD	Brain._DLPFC_PEC	Brain: DLPFC (PEC) :: Homogenate :: All transcripts :: EpiXcan	-2.30712	0.0210479	1	0.355103	1	ENSG00000149474	CSRP2BP	ENST00000492286	KAT14-207	-0.195852	0.0326905	0.0368214	5.48954e-08	3.73706e-07	25	25	25	chr20	18118881	18123065	4185	+	GRCh37
8	110586207	ENSG00000147642	SYBU	gene	AMD	Brain._DLPFC_PEC	Brain: DLPFC (PEC) :: Homogenate :: All transcripts :: EpiXcan	2.30669	0.0210721	1	0.355135	1	ENSG00000147642	SYBU			0.202411	0.0247167	0.0349978	9.19767e-09	2.74984e-08	25	27	27	chr8	110586207	110704020	117814	-	GRCh37
7	6448760	ENST00000297056	DAGLB-201	mRNA	AMD	Brain._DLPFC_PEC	Brain: DLPFC (PEC) :: Homogenate :: All transcripts :: EpiXcan	-2.30665	0.0210741	1	0.355135	1	ENSG00000164535	DAGLB	ENST00000297056	DAGLB-201	-0.149033	0.0422969	0.0766495	1.43529e-15	1.68234e-14	18	18	18	chr7	6448760	6487643	38884	-	GRCh37
17	7387939	ENST00000572844	POLR2A-201	mRNA	AMD	Brain._DLPFC_PEC	Brain: DLPFC (PEC) :: Homogenate :: All transcripts :: EpiXcan	2.30642	0.0210874	1	0.355135	1	ENSG00000181222	POLR2A	ENST00000572844	POLR2A-201	0.84672	0.00134896	0.0103598	0.0042174	0.0164242	2	2	2	chr17	7387939	7403077	15139	+	GRCh37
22	42394792	ENST00000328823	WBP2NL-201	mRNA	AMD	Brain._DLPFC_PEC	Brain: DLPFC (PEC) :: Homogenate :: All transcripts :: EpiXcan	2.30629	0.0210947	1	0.355135	1	ENSG00000183066	WBP2NL	ENST00000328823	WBP2NL-201	0.0679808	0.210085	0.281044	8.07379e-62	4.90972e-60	24	27	27	chr22	42394792	42424479	29688	+	GRCh37
3	150259781	ENSG00000120742	SERP1	gene	AMD	Brain._DLPFC_PEC	Brain: DLPFC (PEC) :: Homogenate :: All transcripts :: EpiXcan	2.30616	0.0211014	1	0.355135	1	ENSG00000120742	SERP1			0.0692507	0.209833	0.24528	3.48389e-61	5.59386e-60	39	39	39	chr3	150259781	150321015	61235	-	GRCh37
19	58768639	ENST00000597230	AC020915.4-201	transcript	AMD	Brain._DLPFC_PEC	Brain: DLPFC (PEC) :: Homogenate :: All transcripts :: EpiXcan	-2.30596	0.0211129	1	0.355154	1	ENSG00000268516	CTD-3138B18.5	ENST00000597230	AC020915.4-201	-0.241197	0.0175729	0.0233289	1.3141e-05	7.01603e-05	11	12	12	chr19	58768639	58790174	21536	-	GRCh37
17	39958199	ENSG00000141696	P3H4	gene	AMD	Brain._DLPFC_PEC	Brain: DLPFC (PEC) :: Homogenate :: All transcripts :: EpiXcan	2.30544	0.0211417	1	0.355466	1	ENSG00000141696	P3H4			0.194343	0.0278257	0.0328495	2.83044e-08	8.2257e-08	25	25	25	chr17	39958199	39968856	10658	-	GRCh37
11	117095416	ENST00000525027	PCSK7-203	mRNA	AMD	Brain._DLPFC_PEC	Brain: DLPFC (PEC) :: Homogenate :: All transcripts :: EpiXcan	2.3048	0.0211776	1	0.355786	1	ENSG00000160613	PCSK7	ENST00000525027	PCSK7-203	0.143464	0.0486822	0.0598339	2.15445e-12	2.0661e-11	29	29	29	chr11	117095416	117100956	5541	-	GRCh37
9	115249127	ENSG00000165185	KIAA1958	gene	AMD	Brain._DLPFC_PEC	Brain: DLPFC (PEC) :: Homogenate :: All transcripts :: EpiXcan	2.3045	0.0211947	1	0.355786	1	ENSG00000165185	KIAA1958			0.195509	0.0254133	0.0397925	9.41742e-10	2.97442e-09	16	16	16	chr9	115249127	115431677	182551	+	GRCh37
9	123578331	ENST00000210313	PSMD5-201	mRNA	AMD	Brain._DLPFC_PEC	Brain: DLPFC (PEC) :: Homogenate :: All transcripts :: EpiXcan	2.30447	0.0211961	1	0.355786	1	ENSG00000095261	PSMD5	ENST00000210313	PSMD5-201	0.0750058	0.17104	0.197488	6.64697e-41	2.17557e-39	44	44	44	chr9	123578331	123605262	26932	-	GRCh37
10	88718413	ENST00000372017	SNCG-202	mRNA	AMD	Brain._DLPFC_PEC	Brain: DLPFC (PEC) :: Homogenate :: All transcripts :: EpiXcan	-2.30437	0.0212021	1	0.355786	1	ENSG00000173267	SNCG	ENST00000372017	SNCG-202	-0.178691	0.031305	0.0654565	1.99665e-13	2.04539e-12	13	13	13	chr10	88718413	88723017	4605	+	GRCh37
16	451826	ENST00000219481	DECR2-201	mRNA	AMD	Brain._DLPFC_PEC	Brain: DLPFC (PEC) :: Homogenate :: All transcripts :: EpiXcan	2.30321	0.0212669	1	0.356699	1	ENSG00000242612	DECR2	ENST00000219481	DECR2-201	0.118787	0.0739788	0.124983	3.51889e-25	6.53348e-24	10	10	10	chr16	451826	462487	10662	+	GRCh37
3	180685839	ENST00000482125	FXR1-216	mRNA	AMD	Brain._DLPFC_PEC	Brain: DLPFC (PEC) :: Homogenate :: All transcripts :: EpiXcan	2.30282	0.021289	1	0.356897	1	ENSG00000114416	FXR1	ENST00000482125	FXR1-216	0.108226	0.0871536	0.101643	2.22679e-20	3.34286e-19	33	33	33	chr3	180685839	180694070	8232	+	GRCh37
14	75372346	ENST00000555910	RPS6KL1-212	mRNA	AMD	Brain._DLPFC_PEC	Brain: DLPFC (PEC) :: Homogenate :: All transcripts :: EpiXcan	2.30263	0.0212997	1	0.356902	1	ENSG00000198208	RPS6KL1	ENST00000555910	RPS6KL1-212	0.149356	0.0450806	0.0682825	4.4147e-14	4.72685e-13	21	22	22	chr14	75372346	75374160	1815	-	GRCh37
5	139554741	ENST00000509589	CYSTM1-203	processed_transcript	AMD	Brain._DLPFC_PEC	Brain: DLPFC (PEC) :: Homogenate :: All transcripts :: EpiXcan	2.30157	0.0213595	1	0.357598	1	ENSG00000120306	CYSTM1	ENST00000509589	CYSTM1-203	0.348659	0.00893005	0.0153954	0.000460508	0.00203753	10	10	10	chr5	139554741	139624395	69655	+	GRCh37
7	54819944	ENST00000352861	SEC61G-201	mRNA	AMD	Brain._DLPFC_PEC	Brain: DLPFC (PEC) :: Homogenate :: All transcripts :: EpiXcan	-2.30149	0.0213641	1	0.357598	1	ENSG00000132432	SEC61G	ENST00000352861	SEC61G-201	-0.11158	0.0879696	0.131712	1.44173e-26	2.83046e-25	14	14	14	chr7	54819944	54826939	6996	-	GRCh37
10	24872538	ENST00000396432	ARHGAP21-203	mRNA	AMD	Brain._DLPFC_PEC	Brain: DLPFC (PEC) :: Homogenate :: All transcripts :: EpiXcan	-2.30134	0.0213724	1	0.357598	1	ENSG00000107863	ARHGAP21	ENST00000396432	ARHGAP21-203	-0.1781	0.0315061	0.0373426	3.4646e-08	2.401e-07	24	24	24	chr10	24872538	25012597	140060	-	GRCh37
1	997588	ENSG00000273443	AL645608.9	lincRNA_gene	AMD	Brain._DLPFC_PEC	Brain: DLPFC (PEC) :: Homogenate :: All transcripts :: EpiXcan	-2.30096	0.0213941	1	0.357788	1	ENSG00000273443	AL645608.9			-0.170095	0.0387397	0.0337577	1.95426e-08	5.73047e-08	25	25	25	chr1	997588	998668	1081	-	GRCh37
11	46722368	ENST00000311764	ZNF408-201	mRNA	AMD	Brain._DLPFC_PEC	Brain: DLPFC (PEC) :: Homogenate :: All transcripts :: EpiXcan	2.30026	0.0214337	1	0.358276	1	ENSG00000175213	ZNF408	ENST00000311764	ZNF408-201	0.20289	0.0248263	0.0377444	3.44003e-08	2.38453e-07	10	10	10	chr11	46722368	46727462	5095	+	GRCh37
2	55540965	ENST00000476903	CCDC88A-213	processed_transcript	AMD	Brain._DLPFC_PEC	Brain: DLPFC (PEC) :: Homogenate :: All transcripts :: EpiXcan	-2.29935	0.021485	1	0.358959	1	ENSG00000115355	CCDC88A	ENST00000476903	CCDC88A-213	-0.364727	0.00720128	0.0134587	0.00108454	0.00457555	7	7	7	chr2	55540965	55543187	2223	-	GRCh37
8	17780519	ENST00000523055	PCM1-218	mRNA	AMD	Brain._DLPFC_PEC	Brain: DLPFC (PEC) :: Homogenate :: All transcripts :: EpiXcan	-2.29874	0.0215195	1	0.35936	1	ENSG00000078674	PCM1	ENST00000523055	PCM1-218	-0.0757411	0.193962	0.245484	7.45565e-53	3.56107e-51	61	62	62	chr8	17780519	17810632	30114	+	GRCh37
12	123465250	ENST00000412505	ARL6IP4-205	mRNA	AMD	Brain._DLPFC_PEC	Brain: DLPFC (PEC) :: Homogenate :: All transcripts :: EpiXcan	2.29852	0.0215322	1	0.359398	1	ENSG00000182196	ARL6IP4	ENST00000412505	ARL6IP4-205	0.185574	0.0196138	0.0165441	0.000269456	0.0012279	22	22	22	chr12	123465250	123467407	2158	+	GRCh37
10	35415851	ENST00000374726	CREM-211	mRNA	AMD	Brain._DLPFC_PEC	Brain: DLPFC (PEC) :: Homogenate :: All transcripts :: EpiXcan	2.29817	0.0215524	1	0.359521	1	ENSG00000095794	CREM	ENST00000374726	CREM-211	0.218483	0.03004	0.0252662	6.94568e-06	3.82019e-05	66	73	73	chr10	35415851	35468771	52921	+	GRCh37
3	158991544	ENST00000527095	IQCJ-SCHIP1-205	mRNA	AMD	Brain._DLPFC_PEC	Brain: DLPFC (PEC) :: Homogenate :: All transcripts :: EpiXcan	-2.29763	0.021583	1	0.359521	1	ENSG00000250588	IQCJ-SCHIP1	ENST00000527095	IQCJ-SCHIP1-205	-0.20531	0.0255223	0.034163	1.61842e-07	1.05514e-06	31	34	34	chr3	158991544	159615139	623596	+	GRCh37
2	779837	ENSG00000237667	LINC01115	lincRNA_gene	AMD	Brain._DLPFC_PEC	Brain: DLPFC (PEC) :: Homogenate :: All transcripts :: EpiXcan	-2.2976	0.0215847	1	0.359521	1	ENSG00000237667	LINC01115			-0.0682008	0.21832	0.290474	3.15659e-74	6.70921e-73	18	19	19	chr2	779837	864112	84276	-	GRCh37
1	114437370	ENST00000369567	AP4B1-203	mRNA	AMD	Brain._DLPFC_PEC	Brain: DLPFC (PEC) :: Homogenate :: All transcripts :: EpiXcan	-2.29749	0.0215906	1	0.359521	1	ENSG00000134262	AP4B1	ENST00000369567	AP4B1-203	-0.24526	0.0162601	0.0117038	0.00233666	0.00943707	13	14	14	chr1	114437370	114447450	10081	-	GRCh37
10	18834490	ENST00000377304	NSUN6-201	mRNA	AMD	Brain._DLPFC_PEC	Brain: DLPFC (PEC) :: Homogenate :: All transcripts :: EpiXcan	-2.29747	0.0215917	1	0.359521	1	ENSG00000241058	NSUN6	ENST00000377304	NSUN6-201	-0.0914819	0.119553	0.163866	2.15262e-33	5.50431e-32	18	18	18	chr10	18834490	18940551	106062	-	GRCh37
19	17447501	ENST00000594345	GTPBP3-206	processed_transcript	AMD	Brain._DLPFC_PEC	Brain: DLPFC (PEC) :: Homogenate :: All transcripts :: EpiXcan	2.29717	0.0216092	1	0.359639	1	ENSG00000130299	GTPBP3	ENST00000594345	GTPBP3-206	0.2362	0.019694	0.0151984	0.000519421	0.00228009	31	31	31	chr19	17447501	17449550	2050	+	GRCh37
1	28566020	ENST00000604716	AL353622.1-201	transcript	AMD	Brain._DLPFC_PEC	Brain: DLPFC (PEC) :: Homogenate :: All transcripts :: EpiXcan	-2.29683	0.0216284	1	0.359689	1	ENSG00000270605	RP5-1092A3.4	ENST00000604716	AL353622.1-201	-0.0532687	0.369055	0.44335	7.57773e-112	1.43767e-109	25	26	26	chr1	28566020	28567964	1945	-	GRCh37
3	49977584	ENST00000425608	RBM6-205	NMD_transcript_variant	AMD	Brain._DLPFC_PEC	Brain: DLPFC (PEC) :: Homogenate :: All transcripts :: EpiXcan	2.29674	0.0216338	1	0.359689	1	ENSG00000004534	RBM6	ENST00000425608	RBM6-205	0.190738	0.0274251	0.027698	2.46566e-06	1.42319e-05	18	18	18	chr3	49977584	50095286	117703	+	GRCh37
10	23632886	ENST00000443224	AL606469.1-201	transcript	AMD	Brain._DLPFC_PEC	Brain: DLPFC (PEC) :: Homogenate :: All transcripts :: EpiXcan	-2.29656	0.0216436	1	0.359689	1	ENSG00000224215	RP11-371A19.2	ENST00000443224	AL606469.1-201	-0.192604	0.0326546	0.0459469	1.01599e-09	7.99801e-09	20	22	22	chr10	23632886	23634110	1225	+	GRCh37
4	156289318	ENST00000379248	MAP9-202	mRNA	AMD	Brain._DLPFC_PEC	Brain: DLPFC (PEC) :: Homogenate :: All transcripts :: EpiXcan	2.29561	0.0216979	1	0.360304	1	ENSG00000164114	MAP9	ENST00000379248	MAP9-202	0.316042	0.0100769	0.0186284	0.000114891	0.000548759	11	11	11	chr4	156289318	156298037	8720	-	GRCh37
15	40985939	ENST00000499988	RAD51-AS1-201	aberrant_processed_transcript	AMD	Brain._DLPFC_PEC	Brain: DLPFC (PEC) :: Homogenate :: All transcripts :: EpiXcan	2.29555	0.0217016	1	0.360304	1	ENSG00000245849	RAD51-AS1	ENST00000499988	RAD51-AS1-201	0.423502	0.00583654	0.010303	0.00431292	0.0167777	14	14	14	chr15	40985939	40987305	1367	-	GRCh37
11	82958996	ENST00000528190	ANKRD42-205	processed_transcript	AMD	Brain._DLPFC_PEC	Brain: DLPFC (PEC) :: Homogenate :: All transcripts :: EpiXcan	2.29475	0.0217473	1	0.36087	1	ENSG00000137494	ANKRD42	ENST00000528190	ANKRD42-205	0.0711244	0.192569	0.24593	9.93901e-53	4.72175e-51	23	23	23	chr11	82958996	82971736	12741	+	GRCh37
11	33762492	ENST00000265651	FBXO3-201	mRNA	AMD	Brain._DLPFC_PEC	Brain: DLPFC (PEC) :: Homogenate :: All transcripts :: EpiXcan	-2.29453	0.0217603	1	0.36087	1	ENSG00000110429	FBXO3	ENST00000265651	FBXO3-201	-0.182751	0.0299429	0.0523453	6.35337e-11	5.49937e-10	17	17	17	chr11	33762492	33796062	33571	-	GRCh37
19	58281064	ENST00000396150	ZNF586-202	mRNA	AMD	Brain._DLPFC_PEC	Brain: DLPFC (PEC) :: Homogenate :: All transcripts :: EpiXcan	-2.29441	0.0217671	1	0.36087	1	ENSG00000083828	ZNF586	ENST00000396150	ZNF586-202	-0.254067	0.0147207	0.0313315	5.40041e-07	3.34089e-06	16	16	16	chr19	58281064	58291912	10849	+	GRCh37
6	136172834	ENST00000308191	PDE7B-201	mRNA	AMD	Brain._DLPFC_PEC	Brain: DLPFC (PEC) :: Homogenate :: All transcripts :: EpiXcan	2.29357	0.0218153	1	0.361337	1	ENSG00000171408	PDE7B	ENST00000308191	PDE7B-201	0.33726	0.00868903	0.0243167	1.03904e-05	5.60931e-05	4	4	4	chr6	136172834	136516712	343879	+	GRCh37
11	77884821	ENST00000600795	KCTD21-AS1-207	transcript	AMD	Brain._DLPFC_PEC	Brain: DLPFC (PEC) :: Homogenate :: All transcripts :: EpiXcan	-2.29355	0.0218162	1	0.361337	1	ENSG00000246174	KCTD21-AS1	ENST00000600795	KCTD21-AS1-207	-0.073919	0.179075	0.178376	1.09773e-36	3.15267e-35	54	55	55	chr11	77884821	77886369	1549	+	GRCh37
12	56810903	ENSG00000111602	TIMELESS	gene	AMD	Brain._DLPFC_PEC	Brain: DLPFC (PEC) :: Homogenate :: All transcripts :: EpiXcan	2.29288	0.0218551	1	0.361594	1	ENSG00000111602	TIMELESS			0.587641	0.00283805	0.0118743	0.000965309	0.00203079	7	7	7	chr12	56810903	56843187	32285	-	GRCh37
1	38000050	ENST00000296215	SNIP1-201	mRNA	AMD	Brain._DLPFC_PEC	Brain: DLPFC (PEC) :: Homogenate :: All transcripts :: EpiXcan	-2.29228	0.0218895	1	0.361594	1	ENSG00000163877	SNIP1	ENST00000296215	SNIP1-201	-0.210951	0.0234722	0.0181844	0.000145216	0.000684706	32	34	34	chr1	38000050	38019903	19854	-	GRCh37
3	11597544	ENST00000273038	VGLL4-201	mRNA	AMD	Brain._DLPFC_PEC	Brain: DLPFC (PEC) :: Homogenate :: All transcripts :: EpiXcan	2.2922	0.0218941	1	0.361594	1	ENSG00000144560	VGLL4	ENST00000273038	VGLL4-201	0.236301	0.0202558	0.0255002	6.56924e-06	3.62304e-05	20	20	20	chr3	11597544	11762220	164677	-	GRCh37
1	997588	ENST00000442292	AL645608.9-201	lincRNA	AMD	Brain._DLPFC_PEC	Brain: DLPFC (PEC) :: Homogenate :: All transcripts :: EpiXcan	-2.29214	0.0218974	1	0.361594	1	ENSG00000273443	RP11-54O7.18	ENST00000442292	AL645608.9-201	-0.133296	0.0577702	0.037532	3.20528e-08	2.23001e-07	33	36	36	chr1	997588	998668	1081	-	GRCh37
10	76970509	ENST00000332211	VDAC2-203	mRNA	AMD	Brain._DLPFC_PEC	Brain: DLPFC (PEC) :: Homogenate :: All transcripts :: EpiXcan	2.29195	0.0219086	1	0.361594	1	ENSG00000165637	VDAC2	ENST00000332211	VDAC2-203	0.110657	0.0920288	0.0886313	6.91843e-18	9.18459e-17	79	81	81	chr10	76970509	76991206	20698	+	GRCh37
17	80897277	ENST00000572794	TBCD-209	mRNA	AMD	Brain._DLPFC_PEC	Brain: DLPFC (PEC) :: Homogenate :: All transcripts :: EpiXcan	2.29189	0.0219121	1	0.361594	1	ENSG00000141556	TBCD	ENST00000572794	TBCD-209	0.239755	0.0282701	0.0123158	0.00170031	0.00698971	38	40	40	chr17	80897277	80900578	3302	+	GRCh37
6	36410544	ENSG00000112078	KCTD20	gene	AMD	Brain._DLPFC_PEC	Brain: DLPFC (PEC) :: Homogenate :: All transcripts :: EpiXcan	2.29153	0.0219326	1	0.361594	1	ENSG00000112078	KCTD20			0.0900929	0.129018	0.178903	2.61445e-42	2.74461e-41	28	28	28	chr6	36410544	36458920	48377	+	GRCh37
15	40666599	ENST00000567002	RP11-64K12.10-001	transcript	AMD	Brain._DLPFC_PEC	Brain: DLPFC (PEC) :: Homogenate :: All transcripts :: EpiXcan	2.29132	0.021945	1	0.361594	1	ENSG00000261374	RP11-64K12.10	ENST00000567002	RP11-64K12.10-001	0.181403	0.0286815	0.0426336	4.05634e-09	3.04263e-08	20	22	22	chr15	40666599	40668192	1594	+	GRCh37
11	5717722	ENST00000480395	TRIM22-210	aberrant_processed_transcript	AMD	Brain._DLPFC_PEC	Brain: DLPFC (PEC) :: Homogenate :: All transcripts :: EpiXcan	2.29131	0.0219454	1	0.361594	1	ENSG00000132274	TRIM22	ENST00000480395	TRIM22-210	0.314814	0.0117269	0.0225019	2.25122e-05	0.000116931	18	19	19	chr11	5717722	5730677	12956	+	GRCh37
21	34896316	ENST00000361093	GART-201	mRNA	AMD	Brain._DLPFC_PEC	Brain: DLPFC (PEC) :: Homogenate :: All transcripts :: EpiXcan	-2.29129	0.0219464	1	0.361594	1	ENSG00000159131	GART	ENST00000361093	GART-201	-0.224478	0.0214913	0.0179369	0.000161496	0.000756874	26	26	26	chr21	34896316	34914420	18105	-	GRCh37
11	95502106	ENSG00000077458	FAM76B	gene	AMD	Brain._DLPFC_PEC	Brain: DLPFC (PEC) :: Homogenate :: All transcripts :: EpiXcan	2.29128	0.0219472	1	0.361594	1	ENSG00000077458	FAM76B			0.175114	0.032433	0.0580983	1.05156e-13	4.12753e-13	16	16	16	chr11	95502106	95523573	21468	-	GRCh37
16	56966059	ENST00000569569	HERPUD1-218	aberrant_processed_transcript	AMD	Brain._DLPFC_PEC	Brain: DLPFC (PEC) :: Homogenate :: All transcripts :: EpiXcan	-2.2906	0.0219866	1	0.361802	1	ENSG00000051108	HERPUD1	ENST00000569569	HERPUD1-218	-0.185644	0.0262404	0.0480736	4.45054e-10	3.60705e-09	13	13	13	chr16	56966059	56971325	5267	+	GRCh37
7	148982372	ENST00000426347	AC004890.2-201	processed_transcript	AMD	Brain._DLPFC_PEC	Brain: DLPFC (PEC) :: Homogenate :: All transcripts :: EpiXcan	-2.29051	0.0219917	1	0.361802	1	ENSG00000244560	RP4-800G7.2	ENST00000426347	AC004890.2-201	-0.147322	0.0494513	0.0502474	1.75224e-10	1.4649e-09	38	38	38	chr7	148982372	148990853	8482	+	GRCh37
15	85325885	ENST00000299927	ZNF592-201	mRNA	AMD	Brain._DLPFC_PEC	Brain: DLPFC (PEC) :: Homogenate :: All transcripts :: EpiXcan	-2.29009	0.0220161	1	0.361802	1	ENSG00000166716	ZNF592	ENST00000299927	ZNF592-201	-0.180346	0.029947	0.0201385	6.08205e-05	0.000300042	30	30	30	chr15	85325885	85349659	23775	+	GRCh37
14	69865409	ENST00000336643	SLC39A9-202	mRNA	AMD	Brain._DLPFC_PEC	Brain: DLPFC (PEC) :: Homogenate :: All transcripts :: EpiXcan	2.29002	0.0220199	1	0.361802	1	ENSG00000029364	SLC39A9	ENST00000336643	SLC39A9-202	0.283968	0.0102013	0.0153147	0.000484947	0.00213872	15	15	15	chr14	69865409	69927268	61860	+	GRCh37
17	33736621	ENST00000590824	AC060766.1-201	processed_pseudogene	AMD	Brain._DLPFC_PEC	Brain: DLPFC (PEC) :: Homogenate :: All transcripts :: EpiXcan	2.28988	0.0220281	1	0.361802	1	ENSG00000267102	RP11-686D22.7	ENST00000590824	AC060766.1-201	0.209459	0.0282288	0.013583	0.00105186	0.00444467	49	49	49	chr17	33736621	33737247	627	-	GRCh37
10	104613980	ENST00000339834	BORCS7-201	mRNA	AMD	Brain._DLPFC_PEC	Brain: DLPFC (PEC) :: Homogenate :: All transcripts :: EpiXcan	-2.28986	0.0220292	1	0.361802	1	ENSG00000166275	C10orf32	ENST00000339834	BORCS7-201	-0.0456638	0.483438	0.552224	6.63674e-161	3.62976e-158	41	44	44	chr10	104613980	104624718	10739	+	GRCh37
3	123332892	ENST00000354792	MYLK-202	mRNA	AMD	Brain._DLPFC_PEC	Brain: DLPFC (PEC) :: Homogenate :: All transcripts :: EpiXcan	-2.28979	0.0220334	1	0.361802	1	ENSG00000065534	MYLK	ENST00000354792	MYLK-202	-0.253146	0.0200826	0.024613	7.62377e-06	4.17216e-05	32	32	32	chr3	123332892	123411226	78335	-	GRCh37
1	118148556	ENST00000369448	FAM46C-201	mRNA	AMD	Brain._DLPFC_PEC	Brain: DLPFC (PEC) :: Homogenate :: All transcripts :: EpiXcan	-2.28866	0.0220989	1	0.362705	1	ENSG00000183508	FAM46C	ENST00000369448	FAM46C-201	-0.336984	0.010117	0.0147173	0.000637981	0.0027706	11	11	11	chr1	118148556	118170994	22439	+	GRCh37
3	98514785	ENSG00000057019	DCBLD2	gene	AMD	Brain._DLPFC_PEC	Brain: DLPFC (PEC) :: Homogenate :: All transcripts :: EpiXcan	-2.28846	0.0221109	1	0.362728	1	ENSG00000057019	DCBLD2			-0.0886218	0.125688	0.152591	2.90473e-36	2.5734e-35	66	68	68	chr3	98514785	98620533	105749	-	GRCh37
6	159397866	ENST00000449822	RSPH3-203	mRNA	AMD	Brain._DLPFC_PEC	Brain: DLPFC (PEC) :: Homogenate :: All transcripts :: EpiXcan	-2.28762	0.0221595	1	0.363352	1	ENSG00000130363	RSPH3	ENST00000449822	RSPH3-203	-0.205601	0.0236916	0.0519061	6.65954e-11	5.75651e-10	6	6	6	chr6	159397866	159420813	22948	-	GRCh37
17	46952222	ENSG00000248278	SUMO2P17	pseudogene	AMD	Brain._DLPFC_PEC	Brain: DLPFC (PEC) :: Homogenate :: All transcripts :: EpiXcan	-2.28704	0.0221937	1	0.36374	1	ENSG00000248278	SUMO2P17			-0.112423	0.0745206	0.117342	2.97502e-27	1.98039e-26	22	22	22	chr17	46952222	46986345	34124	-	GRCh37
21	44475182	ENST00000491776	CBS-216	aberrant_processed_transcript	AMD	Brain._DLPFC_PEC	Brain: DLPFC (PEC) :: Homogenate :: All transcripts :: EpiXcan	2.28597	0.0222562	1	0.364591	1	ENSG00000160200	CBS	ENST00000491776	CBS-216	0.0939742	0.112835	0.164208	9.30398e-34	2.41247e-32	26	27	27	chr21	44475182	44480630	5449	-	GRCh37
17	2207244	ENST00000576620	SRR-207	mRNA	AMD	Brain._DLPFC_PEC	Brain: DLPFC (PEC) :: Homogenate :: All transcripts :: EpiXcan	-2.28521	0.0223004	1	0.365141	1	ENSG00000167720	SRR	ENST00000576620	SRR-207	-0.2245	0.0179522	0.0233385	1.48873e-05	7.89933e-05	27	29	29	chr17	2207244	2226543	19300	+	GRCh37
22	42969250	ENST00000458605	RRP7BP-204	processed_transcript	AMD	Brain._DLPFC_PEC	Brain: DLPFC (PEC) :: Homogenate :: All transcripts :: EpiXcan	2.28493	0.0223167	1	0.365234	1	ENSG00000182841	RRP7B	ENST00000458605	RRP7BP-204	0.107138	0.0916081	0.0787039	6.38139e-16	7.62711e-15	80	85	85	chr22	42969250	42978017	8768	-	GRCh37
16	4511681	ENSG00000153406	NMRAL1	gene	AMD	Brain._DLPFC_PEC	Brain: DLPFC (PEC) :: Homogenate :: All transcripts :: EpiXcan	-2.28437	0.02235	1	0.365259	1	ENSG00000153406	NMRAL1			-0.0651053	0.243676	0.293007	5.5975e-76	1.22647e-74	36	37	37	chr16	4511681	4545764	34084	-	GRCh37
1	156220870	ENST00000473643	SMG5-203	aberrant_processed_transcript	AMD	Brain._DLPFC_PEC	Brain: DLPFC (PEC) :: Homogenate :: All transcripts :: EpiXcan	-2.28431	0.0223531	1	0.365259	1	ENSG00000198952	SMG5	ENST00000473643	SMG5-203	-0.406756	0.00630478	0.0219737	2.75551e-05	0.000141753	8	9	9	chr1	156220870	156222346	1477	-	GRCh37
17	80146101	ENST00000578910	CCDC57-212	aberrant_processed_transcript	AMD	Brain._DLPFC_PEC	Brain: DLPFC (PEC) :: Homogenate :: All transcripts :: EpiXcan	2.28424	0.0223571	1	0.365259	1	ENSG00000176155	CCDC57	ENST00000578910	CCDC57-212	0.0685244	0.213406	0.30212	4.95407e-67	3.46164e-65	43	43	43	chr17	80146101	80156304	10204	-	GRCh37
3	141205889	ENSG00000155903	RASA2	gene	AMD	Brain._DLPFC_PEC	Brain: DLPFC (PEC) :: Homogenate :: All transcripts :: EpiXcan	2.28403	0.02237	1	0.365259	1	ENSG00000155903	RASA2			0.158663	0.0430349	0.0635563	2.64316e-15	1.12043e-14	29	29	29	chr3	141205889	141334184	128296	+	GRCh37
7	45039074	ENST00000461377	CCM2-203	processed_transcript	AMD	Brain._DLPFC_PEC	Brain: DLPFC (PEC) :: Homogenate :: All transcripts :: EpiXcan	-2.284	0.0223713	1	0.365259	1	ENSG00000136280	CCM2	ENST00000461377	CCM2-203	-0.0728691	0.187339	0.26702	1.57885e-58	8.81457e-57	14	14	14	chr7	45039074	45115951	76878	+	GRCh37
7	8043527	ENST00000489405	GLCCI1-209	aberrant_processed_transcript	AMD	Brain._DLPFC_PEC	Brain: DLPFC (PEC) :: Homogenate :: All transcripts :: EpiXcan	2.28346	0.0224034	1	0.365595	1	ENSG00000106415	GLCCI1	ENST00000489405	GLCCI1-209	0.0939871	0.107529	0.170597	9.06239e-35	2.44351e-33	12	12	12	chr7	8043527	8126569	83043	+	GRCh37
14	21840234	ENST00000555752	SUPT16H-203	aberrant_processed_transcript	AMD	Brain._DLPFC_PEC	Brain: DLPFC (PEC) :: Homogenate :: All transcripts :: EpiXcan	2.28329	0.0224131	1	0.365595	1	ENSG00000092201	SUPT16H	ENST00000555752	SUPT16H-203	0.477418	0.00537038	0.0164102	0.000280921	0.00127712	6	6	6	chr14	21840234	21852172	11939	-	GRCh37
17	40023161	ENSG00000131473	ACLY	gene	AMD	Brain._DLPFC_PEC	Brain: DLPFC (PEC) :: Homogenate :: All transcripts :: EpiXcan	2.28259	0.0224543	1	0.366094	1	ENSG00000131473	ACLY			0.144584	0.047634	0.0633782	7.25664e-15	3.00944e-14	27	29	29	chr17	40023161	40086795	63635	-	GRCh37
6	27806379	ENST00000606613	HIST1H2BN-203	mRNA	AMD	Brain._DLPFC_PEC	Brain: DLPFC (PEC) :: Homogenate :: All transcripts :: EpiXcan	-2.28239	0.0224661	1	0.366114	1	ENSG00000233822	HIST1H2BN	ENST00000606613	HIST1H2BN-203	-0.158135	0.0346548	0.0176109	0.000188791	0.000877646	32	37	37	chr6	27806379	27823487	17109	+	GRCh37
15	63569753	ENST00000261879	APH1B-201	mRNA	AMD	Brain._DLPFC_PEC	Brain: DLPFC (PEC) :: Homogenate :: All transcripts :: EpiXcan	-2.28202	0.0224884	1	0.36615	1	ENSG00000138613	APH1B	ENST00000261879	APH1B-201	-0.229589	0.0190628	0.0289785	1.4266e-06	8.45479e-06	11	11	11	chr15	63569753	63601325	31573	+	GRCh37
1	229734941	ENST00000366675	TAF5L-203	mRNA	AMD	Brain._DLPFC_PEC	Brain: DLPFC (PEC) :: Homogenate :: All transcripts :: EpiXcan	2.282	0.0224896	1	0.36615	1	ENSG00000135801	TAF5L	ENST00000366675	TAF5L-203	0.196823	0.0261706	0.03285	2.59795e-07	1.65884e-06	25	25	25	chr1	229734941	229761717	26777	-	GRCh37
16	84092907	ENST00000564049	MBTPS1-207	aberrant_processed_transcript	AMD	Brain._DLPFC_PEC	Brain: DLPFC (PEC) :: Homogenate :: All transcripts :: EpiXcan	-2.28111	0.0225417	1	0.366824	1	ENSG00000140943	MBTPS1	ENST00000564049	MBTPS1-207	-0.400792	0.00626473	0.0214114	3.59834e-05	0.000182567	3	3	3	chr16	84092907	84094753	1847	-	GRCh37
12	11047542	ENST00000542513	AC006518.2-201	processed_pseudogene	AMD	Brain._DLPFC_PEC	Brain: DLPFC (PEC) :: Homogenate :: All transcripts :: EpiXcan	2.28087	0.0225562	1	0.366888	1	ENSG00000256682	TAS2R12	ENST00000542513	AC006518.2-201	0.297428	0.0110788	0.0254411	5.61147e-06	3.1183e-05	8	9	9	chr12	11047542	11048481	940	-	GRCh37
12	105629068	ENSG00000235162	C12orf75	gene	AMD	Brain._DLPFC_PEC	Brain: DLPFC (PEC) :: Homogenate :: All transcripts :: EpiXcan	2.28068	0.0225674	1	0.366896	1	ENSG00000235162	C12orf75			0.0943371	0.107536	0.0962651	2.98223e-22	1.66112e-21	69	71	71	chr12	105629068	105789875	160808	+	GRCh37
3	56654161	ENST00000459993	FAM208A-203	aberrant_processed_transcript	AMD	Brain._DLPFC_PEC	Brain: DLPFC (PEC) :: Homogenate :: All transcripts :: EpiXcan	-2.2805	0.022578	1	0.366896	1	ENSG00000163946	FAM208A	ENST00000459993	FAM208A-203	-0.366461	0.00709427	0.0173819	0.000190565	0.00088552	5	5	5	chr3	56654161	56668000	13840	-	GRCh37
3	88198893	ENST00000318887	C3orf38-201	mRNA	AMD	Brain._DLPFC_PEC	Brain: DLPFC (PEC) :: Homogenate :: All transcripts :: EpiXcan	2.27994	0.0226115	1	0.367267	1	ENSG00000179021	C3orf38	ENST00000318887	C3orf38-201	0.254033	0.0155921	0.0364835	5.5865e-08	3.79928e-07	16	17	17	chr3	88198893	88207118	8226	+	GRCh37
5	144851362	ENSG00000186314	PRELID2	gene	AMD	Brain._DLPFC_PEC	Brain: DLPFC (PEC) :: Homogenate :: All transcripts :: EpiXcan	2.2793	0.0226495	1	0.367557	1	ENSG00000186314	PRELID2			0.19179	0.0297315	0.0199688	1.63049e-05	3.9189e-05	52	55	55	chr5	144851362	145214932	363571	-	GRCh37
2	55845044	ENSG00000272606	AC015982.1	gene	AMD	Brain._DLPFC_PEC	Brain: DLPFC (PEC) :: Homogenate :: All transcripts :: EpiXcan	-2.27927	0.0226508	1	0.367557	1	ENSG00000272606	AC015982.1			-0.0755959	0.18768	0.188413	3.07661e-46	3.5495e-45	54	54	54	chr2	55845044	55845508	465	+	GRCh37
9	107543283	ENST00000374736	ABCA1-202	mRNA	AMD	Brain._DLPFC_PEC	Brain: DLPFC (PEC) :: Homogenate :: All transcripts :: EpiXcan	-2.27902	0.0226659	1	0.36763	1	ENSG00000165029	ABCA1	ENST00000374736	ABCA1-202	-0.2224	0.0227688	0.017829	0.000148358	0.000698551	40	41	41	chr9	107543283	107690518	147236	-	GRCh37
7	30536237	ENST00000440082	GGCT-207	NMD_transcript_variant	AMD	Brain._DLPFC_PEC	Brain: DLPFC (PEC) :: Homogenate :: All transcripts :: EpiXcan	2.27824	0.0227121	1	0.368026	1	ENSG00000006625	GGCT	ENST00000440082	GGCT-207	0.155931	0.0401252	0.0742844	3.86762e-15	4.4125e-14	20	20	20	chr7	30536237	30544445	8209	-	GRCh37
11	1295601	ENST00000317204	TOLLIP-202	mRNA	AMD	Brain._DLPFC_PEC	Brain: DLPFC (PEC) :: Homogenate :: All transcripts :: EpiXcan	-2.27821	0.0227138	1	0.368026	1	ENSG00000078902	TOLLIP	ENST00000317204	TOLLIP-202	-0.150052	0.0543051	0.0284396	1.85204e-06	1.08412e-05	79	79	79	chr11	1295601	1330852	35252	-	GRCh37
17	49039535	ENST00000262013	SPAG9-201	mRNA	AMD	Brain._DLPFC_PEC	Brain: DLPFC (PEC) :: Homogenate :: All transcripts :: EpiXcan	-2.27807	0.0227224	1	0.368026	1	ENSG00000008294	SPAG9	ENST00000262013	SPAG9-201	-0.354878	0.00796518	0.0153937	0.000469573	0.00207484	7	7	7	chr17	49039535	49198226	158692	-	GRCh37
10	82104501	ENSG00000133665	DYDC2	gene	AMD	Brain._DLPFC_PEC	Brain: DLPFC (PEC) :: Homogenate :: All transcripts :: EpiXcan	2.27769	0.0227452	1	0.368223	1	ENSG00000133665	DYDC2			0.102289	0.110845	0.116498	3.28987e-27	2.18696e-26	44	45	45	chr10	82104501	82127829	23329	+	GRCh37
3	75673837	ENSG00000243422	RPL23AP49	pseudogene	AMD	Brain._DLPFC_PEC	Brain: DLPFC (PEC) :: Homogenate :: All transcripts :: EpiXcan	-2.27711	0.0227795	1	0.368604	1	ENSG00000243422	RPL23AP49			-0.112129	0.0908684	0.137595	3.33641e-32	2.60984e-31	12	13	13	chr3	75673837	75674304	468	-	GRCh37
4	120312986	ENSG00000249244	AC110373.1	pseudogene	AMD	Brain._DLPFC_PEC	Brain: DLPFC (PEC) :: Homogenate :: All transcripts :: EpiXcan	-2.27639	0.0228226	1	0.368779	1	ENSG00000249244	AC110373.1			-0.0717232	0.179957	0.227878	1.86221e-55	2.65822e-54	56	56	56	chr4	120312986	120316490	3505	-	GRCh37
6	114770124	ENST00000517965	HDAC2-AS2-206	transcript	AMD	Brain._DLPFC_PEC	Brain: DLPFC (PEC) :: Homogenate :: All transcripts :: EpiXcan	-2.27626	0.0228306	1	0.368779	1	ENSG00000228624	RP3-399L15.3	ENST00000517965	HDAC2-AS2-206	-0.238511	0.0172647	0.019214	8.87698e-05	0.000429528	20	20	20	chr6	114770124	114777798	7675	+	GRCh37
2	220042939	ENST00000430297	RETREG2-203	mRNA	AMD	Brain._DLPFC_PEC	Brain: DLPFC (PEC) :: Homogenate :: All transcripts :: EpiXcan	2.27624	0.0228318	1	0.368779	1	ENSG00000144567	FAM134A	ENST00000430297	RETREG2-203	0.151847	0.0406335	0.0662511	1.40435e-13	1.45511e-12	8	9	9	chr2	220042939	220050201	7263	+	GRCh37
4	17802278	ENST00000382247	DCAF16-201	mRNA	AMD	Brain._DLPFC_PEC	Brain: DLPFC (PEC) :: Homogenate :: All transcripts :: EpiXcan	-2.27621	0.0228332	1	0.368779	1	ENSG00000163257	DCAF16	ENST00000382247	DCAF16-201	-0.198917	0.0251728	0.0436434	2.68232e-09	2.04189e-08	9	9	9	chr4	17802278	17812381	10104	-	GRCh37
2	61416589	ENST00000490552	USP34-218	aberrant_processed_transcript	AMD	Brain._DLPFC_PEC	Brain: DLPFC (PEC) :: Homogenate :: All transcripts :: EpiXcan	2.27453	0.022934	1	0.370229	1	ENSG00000115464	USP34	ENST00000490552	USP34-218	0.0774767	0.15769	0.190808	5.02427e-40	1.60243e-38	28	28	28	chr2	61416589	61418484	1896	-	GRCh37
4	89299891	ENSG00000138642	HERC6	gene	AMD	Brain._DLPFC_PEC	Brain: DLPFC (PEC) :: Homogenate :: All transcripts :: EpiXcan	2.27427	0.0229498	1	0.370229	1	ENSG00000138642	HERC6			0.094523	0.139537	0.174143	4.29049e-41	4.35439e-40	42	43	43	chr4	89299891	89364263	64373	+	GRCh37
9	127115745	ENSG00000136930	PSMB7	gene	AMD	Brain._DLPFC_PEC	Brain: DLPFC (PEC) :: Homogenate :: All transcripts :: EpiXcan	2.27405	0.0229628	1	0.370229	1	ENSG00000136930	PSMB7			0.158909	0.0374169	0.0541528	8.59686e-13	3.22938e-12	16	19	19	chr9	127115745	127177723	61979	-	GRCh37
6	168418553	ENST00000354419	KIF25-202	mRNA	AMD	Brain._DLPFC_PEC	Brain: DLPFC (PEC) :: Homogenate :: All transcripts :: EpiXcan	-2.27386	0.0229743	1	0.370229	1	ENSG00000125337	KIF25	ENST00000354419	KIF25-202	-0.167918	0.0291573	0.0220503	2.7089e-05	0.000139436	42	42	42	chr6	168418553	168445769	27217	+	GRCh37
17	6588032	ENSG00000141485	SLC13A5	gene	AMD	Brain._DLPFC_PEC	Brain: DLPFC (PEC) :: Homogenate :: All transcripts :: EpiXcan	-2.2736	0.0229903	1	0.370229	1	ENSG00000141485	SLC13A5			-0.284995	0.0115573	0.0361611	5.25499e-09	1.59501e-08	3	3	3	chr17	6588032	6616886	28855	-	GRCh37
19	50432400	ENST00000423777	ATF5-201	mRNA	AMD	Brain._DLPFC_PEC	Brain: DLPFC (PEC) :: Homogenate :: All transcripts :: EpiXcan	2.27345	0.0229989	1	0.370229	1	ENSG00000169136	ATF5	ENST00000423777	ATF5-201	0.638777	0.00233304	0.019317	8.73802e-05	0.00042329	6	6	6	chr19	50432400	50437192	4793	+	GRCh37
17	76783548	ENST00000591052	USP36-219	NMD_transcript_variant	AMD	Brain._DLPFC_PEC	Brain: DLPFC (PEC) :: Homogenate :: All transcripts :: EpiXcan	2.27332	0.0230072	1	0.370229	1	ENSG00000055483	USP36	ENST00000591052	USP36-219	0.0943234	0.103438	0.150005	1.26015e-30	2.888e-29	13	13	13	chr17	76783548	76794537	10990	-	GRCh37
10	38385502	ENST00000477790	ZNF37A-203	processed_transcript	AMD	Brain._DLPFC_PEC	Brain: DLPFC (PEC) :: Homogenate :: All transcripts :: EpiXcan	2.27329	0.0230089	1	0.370229	1	ENSG00000075407	ZNF37A	ENST00000477790	ZNF37A-203	0.218673	0.019939	0.0337834	1.76322e-07	1.14491e-06	35	37	37	chr10	38385502	38404621	19120	+	GRCh37
1	110279597	ENST00000476321	GSTM3-203	processed_transcript	AMD	Brain._DLPFC_PEC	Brain: DLPFC (PEC) :: Homogenate :: All transcripts :: EpiXcan	2.27234	0.023066	1	0.370973	1	ENSG00000134202	GSTM3	ENST00000476321	GSTM3-203	0.094239	0.109177	0.143516	4.66611e-29	1.01131e-27	16	18	18	chr1	110279597	110280765	1169	-	GRCh37
20	34213953	ENSG00000214078	CPNE1	gene	AMD	Brain._DLPFC_PEC	Brain: DLPFC (PEC) :: Homogenate :: All transcripts :: EpiXcan	-2.27155	0.0231136	1	0.371528	1	ENSG00000214078	CPNE1			-0.0416954	0.502059	0.559315	1.96451e-190	3.24601e-188	30	32	32	chr20	34213953	34252878	38926	-	GRCh37
18	33296334	ENSG00000267397	AC090229.1	lincRNA_gene	AMD	Brain._DLPFC_PEC	Brain: DLPFC (PEC) :: Homogenate :: All transcripts :: EpiXcan	-2.27138	0.0231241	1	0.371528	1	ENSG00000267397	AC090229.1			-0.315626	0.0112045	0.0192143	2.26322e-05	5.37486e-05	12	12	12	chr18	33296334	33297942	1609	+	GRCh37
14	75372346	ENST00000555647	RPS6KL1-210	mRNA	AMD	Brain._DLPFC_PEC	Brain: DLPFC (PEC) :: Homogenate :: All transcripts :: EpiXcan	-2.27115	0.0231382	1	0.371528	1	ENSG00000198208	RPS6KL1	ENST00000555647	RPS6KL1-210	-0.0815838	0.144347	0.173312	2.14987e-35	5.92291e-34	38	40	40	chr14	75372346	75390005	17660	-	GRCh37
21	37406839	ENSG00000185917	SETD4	gene	AMD	Brain._DLPFC_PEC	Brain: DLPFC (PEC) :: Homogenate :: All transcripts :: EpiXcan	2.27094	0.0231506	1	0.371528	1	ENSG00000185917	SETD4			0.0505358	0.383729	0.433738	2.39857e-126	1.40104e-124	43	44	44	chr21	37406839	37451687	44849	-	GRCh37
18	55018044	ENST00000324000	ST8SIA3-201	mRNA	AMD	Brain._DLPFC_PEC	Brain: DLPFC (PEC) :: Homogenate :: All transcripts :: EpiXcan	2.27052	0.023176	1	0.371528	1	ENSG00000177511	ST8SIA3	ENST00000324000	ST8SIA3-201	0.433193	0.0051593	0.020109	5.582e-05	0.000276497	5	5	5	chr18	55018044	55036164	18121	+	GRCh37
14	24044160	ENST00000553505	JPH4-204	aberrant_processed_transcript	AMD	Brain._DLPFC_PEC	Brain: DLPFC (PEC) :: Homogenate :: All transcripts :: EpiXcan	-2.27043	0.0231817	1	0.371528	1	ENSG00000092051	JPH4	ENST00000553505	JPH4-204	-0.40776	0.00784802	0.0168389	0.000247951	0.00113516	6	7	7	chr14	24044160	24047779	3620	-	GRCh37
19	41883197	ENST00000356385	TMEM91-202	mRNA	AMD	Brain._DLPFC_PEC	Brain: DLPFC (PEC) :: Homogenate :: All transcripts :: EpiXcan	2.27017	0.0231975	1	0.371528	1	ENSG00000142046	TMEM91	ENST00000356385	TMEM91-202	0.477733	0.00423234	0.0155777	0.000440558	0.00195522	3	4	4	chr19	41883197	41889988	6792	+	GRCh37
2	219081817	ENST00000315717	ARPC2-202	mRNA	AMD	Brain._DLPFC_PEC	Brain: DLPFC (PEC) :: Homogenate :: All transcripts :: EpiXcan	-2.27012	0.0232002	1	0.371528	1	ENSG00000163466	ARPC2	ENST00000315717	ARPC2-202	-0.241196	0.0165665	0.0109985	0.00314431	0.0124777	25	26	26	chr2	219081817	219119071	37255	+	GRCh37
3	100211463	ENSG00000181458	TMEM45A	gene	AMD	Brain._DLPFC_PEC	Brain: DLPFC (PEC) :: Homogenate :: All transcripts :: EpiXcan	2.27001	0.0232071	1	0.371528	1	ENSG00000181458	TMEM45A			0.0765429	0.168563	0.248588	4.36893e-62	7.12617e-61	17	17	17	chr3	100211463	100296288	84826	+	GRCh37
15	35270542	ENSG00000198146	ZNF770	gene	AMD	Brain._DLPFC_PEC	Brain: DLPFC (PEC) :: Homogenate :: All transcripts :: EpiXcan	-2.26983	0.0232182	1	0.371528	1	ENSG00000198146	ZNF770			-0.136572	0.0513552	0.0792356	1.37138e-18	6.68615e-18	13	13	13	chr15	35270542	35280488	9947	-	GRCh37
2	102314206	ENST00000425019	MAP4K4-210	mRNA	AMD	Brain._DLPFC_PEC	Brain: DLPFC (PEC) :: Homogenate :: All transcripts :: EpiXcan	-2.26981	0.0232192	1	0.371528	1	ENSG00000071054	MAP4K4	ENST00000425019	MAP4K4-210	-0.317203	0.00858728	0.0150238	0.000534417	0.00234185	7	7	7	chr2	102314206	102507958	193753	+	GRCh37
10	71907045	ENST00000373242	SAR1A-205	mRNA	AMD	Brain._DLPFC_PEC	Brain: DLPFC (PEC) :: Homogenate :: All transcripts :: EpiXcan	2.26949	0.0232388	1	0.37167	1	ENSG00000079332	SAR1A	ENST00000373242	SAR1A-205	0.112932	0.0778285	0.108262	1.79938e-22	2.97439e-21	44	44	44	chr10	71907045	71930279	23235	-	GRCh37
3	75758794	ENSG00000227124	ZNF717	gene	AMD	Brain._DLPFC_PEC	Brain: DLPFC (PEC) :: Homogenate :: All transcripts :: EpiXcan	2.26915	0.0232589	1	0.371764	1	ENSG00000227124	ZNF717			0.0464072	0.553274	0.618589	2.58983e-226	7.18127e-224	35	37	37	chr3	75758794	75834734	75941	-	GRCh37
5	112197029	ENST00000445150	SRP19-202	aberrant_processed_transcript	AMD	Brain._DLPFC_PEC	Brain: DLPFC (PEC) :: Homogenate :: All transcripts :: EpiXcan	2.26903	0.0232663	1	0.371764	1	ENSG00000153037	SRP19	ENST00000445150	SRP19-202	0.808029	0.00192464	0.0135538	0.00105184	0.00444467	5	5	5	chr5	112197029	112200916	3888	+	GRCh37
2	220046400	ENST00000420189	RETREG2-202	mRNA	AMD	Brain._DLPFC_PEC	Brain: DLPFC (PEC) :: Homogenate :: All transcripts :: EpiXcan	-2.26851	0.0232979	1	0.37188	1	ENSG00000144567	FAM134A	ENST00000420189	RETREG2-202	-0.0859885	0.129634	0.182998	1.01236e-37	2.99187e-36	14	15	15	chr2	220046400	220048522	2123	+	GRCh37
2	207630081	ENST00000236980	FASTKD2-201	mRNA	AMD	Brain._DLPFC_PEC	Brain: DLPFC (PEC) :: Homogenate :: All transcripts :: EpiXcan	-2.26848	0.0233	1	0.37188	1	ENSG00000118246	FASTKD2	ENST00000236980	FASTKD2-201	-0.220045	0.0234408	0.0352625	1.03287e-07	6.84669e-07	34	34	34	chr2	207630081	207657233	27153	+	GRCh37
3	132136370	ENST00000260818	DNAJC13-201	mRNA	AMD	Brain._DLPFC_PEC	Brain: DLPFC (PEC) :: Homogenate :: All transcripts :: EpiXcan	2.2683	0.0233109	1	0.37188	1	ENSG00000138246	DNAJC13	ENST00000260818	DNAJC13-201	0.144476	0.0497895	0.0545573	1.6613e-11	1.49814e-10	41	42	42	chr3	132136370	132257876	121507	+	GRCh37
15	52839242	ENSG00000128989	ARPP19	gene	AMD	Brain._DLPFC_PEC	Brain: DLPFC (PEC) :: Homogenate :: All transcripts :: EpiXcan	2.2682	0.0233167	1	0.37188	1	ENSG00000128989	ARPP19			0.148616	0.051936	0.0823406	3.20149e-19	1.60068e-18	12	12	12	chr15	52839242	52862080	22839	-	GRCh37
1	119683048	ENST00000440150	AL359915.2-202	transcript	AMD	Brain._DLPFC_PEC	Brain: DLPFC (PEC) :: Homogenate :: All transcripts :: EpiXcan	-2.26778	0.0233425	1	0.372118	1	ENSG00000231365	RP11-418J17.1	ENST00000440150	AL359915.2-202	-0.0702379	0.20542	0.189185	3.76572e-39	1.17357e-37	106	106	106	chr1	119683048	119726446	43399	+	GRCh37
14	88852022	ENST00000555515	SPATA7-213	NMD_transcript_variant	AMD	Brain._DLPFC_PEC	Brain: DLPFC (PEC) :: Homogenate :: All transcripts :: EpiXcan	2.26752	0.0233584	1	0.372149	1	ENSG00000042317	SPATA7	ENST00000555515	SPATA7-213	0.137978	0.0517315	0.09175	1.49073e-18	2.04839e-17	7	7	7	chr14	88852022	88893029	41008	+	GRCh37
12	112174662	ENST00000504803	ACAD10-206	aberrant_processed_transcript	AMD	Brain._DLPFC_PEC	Brain: DLPFC (PEC) :: Homogenate :: All transcripts :: EpiXcan	2.2674	0.0233661	1	0.372149	1	ENSG00000111271	ACAD10	ENST00000504803	ACAD10-206	0.256841	0.0114745	0.0120338	0.00192786	0.00786997	17	17	17	chr12	112174662	112187573	12912	+	GRCh37
17	79989500	ENSG00000169750	RAC3	gene	AMD	Brain._DLPFC_PEC	Brain: DLPFC (PEC) :: Homogenate :: All transcripts :: EpiXcan	2.26709	0.0233844	1	0.37227	1	ENSG00000169750	RAC3			0.174877	0.0352973	0.057821	1.2868e-13	5.02636e-13	24	24	24	chr17	79989500	79992080	2581	+	GRCh37
1	155183616	ENST00000486869	GBAP1-207	processed_transcript	AMD	Brain._DLPFC_PEC	Brain: DLPFC (PEC) :: Homogenate :: All transcripts :: EpiXcan	2.26616	0.0234417	1	0.372998	1	ENSG00000160766	GBAP1	ENST00000486869	GBAP1-207	0.259337	0.0134933	0.0172756	0.000202506	0.000937861	13	13	13	chr1	155183616	155188734	5119	-	GRCh37
17	4688580	ENST00000328739	VMO1-201	mRNA	AMD	Brain._DLPFC_PEC	Brain: DLPFC (PEC) :: Homogenate :: All transcripts :: EpiXcan	-2.26599	0.0234518	1	0.372998	1	ENSG00000182853	VMO1	ENST00000328739	VMO1-201	-0.210047	0.0254599	0.017667	0.000172453	0.000805458	30	30	30	chr17	4688580	4689727	1148	-	GRCh37
1	28562653	ENST00000468425	ATPIF1-203	mRNA	AMD	Brain._DLPFC_PEC	Brain: DLPFC (PEC) :: Homogenate :: All transcripts :: EpiXcan	-2.26577	0.0234654	1	0.373042	1	ENSG00000130770	ATPIF1	ENST00000468425	ATPIF1-203	-0.145109	0.0489301	0.0895718	2.26688e-18	3.08521e-17	10	10	10	chr1	28562653	28573417	10765	+	GRCh37
1	243456420	ENST00000496361	SDCCAG8-210	processed_transcript	AMD	Brain._DLPFC_PEC	Brain: DLPFC (PEC) :: Homogenate :: All transcripts :: EpiXcan	-2.26497	0.0235147	1	0.373652	1	ENSG00000054282	SDCCAG8	ENST00000496361	SDCCAG8-210	-0.154895	0.0397628	0.0717436	1.33012e-14	1.46891e-13	9	9	9	chr1	243456420	243468859	12440	+	GRCh37
17	65520597	ENST00000577544	AC110921.1-201	transcript	AMD	Brain._DLPFC_PEC	Brain: DLPFC (PEC) :: Homogenate :: All transcripts :: EpiXcan	2.26469	0.023532	1	0.373755	1	ENSG00000264754	CTD-2653B5.1	ENST00000577544	AC110921.1-201	0.269874	0.013071	0.0290005	1.48855e-06	8.80303e-06	13	13	13	chr17	65520597	65521538	942	+	GRCh37
7	75627863	ENST00000451157	STYXL1-208	mRNA	AMD	Brain._DLPFC_PEC	Brain: DLPFC (PEC) :: Homogenate :: All transcripts :: EpiXcan	2.26422	0.0235605	1	0.373908	1	ENSG00000127952	STYXL1	ENST00000451157	STYXL1-208	0.0974454	0.0937599	0.122864	5.37896e-25	9.91226e-24	28	28	28	chr7	75627863	75677298	49436	-	GRCh37
8	10962201	ENST00000602575	AF131215.6-201	transcript	AMD	Brain._DLPFC_PEC	Brain: DLPFC (PEC) :: Homogenate :: All transcripts :: EpiXcan	2.26417	0.0235634	1	0.373908	1	ENSG00000269918	AF131215.9	ENST00000602575	AF131215.6-201	0.0861003	0.129163	0.195758	2.18869e-40	7.04653e-39	11	11	11	chr8	10962201	10964214	2014	-	GRCh37
1	213025450	ENST00000356684	FLVCR1-AS1-201	lincRNA	AMD	Brain._DLPFC_PEC	Brain: DLPFC (PEC) :: Homogenate :: All transcripts :: EpiXcan	2.26381	0.0235855	1	0.374088	1	ENSG00000198468	FLVCR1-AS1	ENST00000356684	FLVCR1-AS1-201	0.298259	0.010418	0.0495611	1.98707e-10	1.65358e-09	9	10	10	chr1	213025450	213031430	5981	-	GRCh37
16	2255451	ENST00000564294	MLST8-216	aberrant_processed_transcript	AMD	Brain._DLPFC_PEC	Brain: DLPFC (PEC) :: Homogenate :: All transcripts :: EpiXcan	2.26336	0.0236137	1	0.374252	1	ENSG00000167965	MLST8	ENST00000564294	MLST8-216	0.145104	0.0852783	0.111808	1.5859e-22	2.6264e-21	36	38	38	chr16	2255451	2256881	1431	+	GRCh37
17	53828422	ENST00000576183	PCTP-207	mRNA	AMD	Brain._DLPFC_PEC	Brain: DLPFC (PEC) :: Homogenate :: All transcripts :: EpiXcan	-2.26329	0.0236176	1	0.374252	1	ENSG00000141179	PCTP	ENST00000576183	PCTP-207	-0.25763	0.0131754	0.0211332	3.99089e-05	0.00020125	14	14	14	chr17	53828422	53854729	26308	+	GRCh37
14	81573377	ENST00000557775	AL136040.1-201	transcript	AMD	Brain._DLPFC_PEC	Brain: DLPFC (PEC) :: Homogenate :: All transcripts :: EpiXcan	-2.26297	0.0236376	1	0.374396	1	ENSG00000258999	RP11-114N19.3	ENST00000557775	AL136040.1-201	-0.262411	0.0144777	0.0254512	6.37544e-06	3.52185e-05	8	8	8	chr14	81573377	81636758	63382	-	GRCh37
17	29036317	ENST00000578070	SUZ12P1-202	processed_transcript	AMD	Brain._DLPFC_PEC	Brain: DLPFC (PEC) :: Homogenate :: All transcripts :: EpiXcan	2.26255	0.0236637	1	0.374637	1	ENSG00000264538	SUZ12P	ENST00000578070	SUZ12P1-202	0.28015	0.012233	0.0164272	0.000290544	0.00131844	8	8	8	chr17	29036317	29097052	60736	+	GRCh37
5	128430444	ENSG00000066583	ISOC1	gene	AMD	Brain._DLPFC_PEC	Brain: DLPFC (PEC) :: Homogenate :: All transcripts :: EpiXcan	-2.26227	0.023681	1	0.374739	1	ENSG00000066583	ISOC1			-0.120466	0.0671658	0.0633604	7.15723e-15	2.96974e-14	39	39	39	chr5	128430444	128449721	19278	+	GRCh37
12	56552152	ENST00000547408	MYL6-206	mRNA	AMD	Brain._DLPFC_PEC	Brain: DLPFC (PEC) :: Homogenate :: All transcripts :: EpiXcan	2.26195	0.0237003	1	0.374872	1	ENSG00000092841	MYL6	ENST00000547408	MYL6-206	0.189138	0.0331883	0.033751	1.90265e-07	1.23148e-06	28	28	28	chr12	56552152	56556792	4641	+	GRCh37
4	57896939	ENST00000295666	IGFBP7-201	mRNA	AMD	Brain._DLPFC_PEC	Brain: DLPFC (PEC) :: Homogenate :: All transcripts :: EpiXcan	2.26162	0.023721	1	0.375027	1	ENSG00000163453	IGFBP7	ENST00000295666	IGFBP7-201	0.0545156	0.324197	0.367371	2.33877e-87	2.63971e-85	51	51	51	chr4	57896939	57976551	79613	-	GRCh37
20	34213966	ENST00000462352	CPNE1-221	processed_transcript	AMD	Brain._DLPFC_PEC	Brain: DLPFC (PEC) :: Homogenate :: All transcripts :: EpiXcan	-2.2611	0.0237528	1	0.375154	1	ENSG00000214078	CPNE1	ENST00000462352	CPNE1-221	-0.163325	0.0308381	0.0428151	3.98927e-09	2.99385e-08	8	9	9	chr20	34213966	34214775	810	-	GRCh37
8	109245623	ENST00000521440	EIF3E-211	mRNA	AMD	Brain._DLPFC_PEC	Brain: DLPFC (PEC) :: Homogenate :: All transcripts :: EpiXcan	-2.26099	0.0237596	1	0.375154	1	ENSG00000104408	EIF3E	ENST00000521440	EIF3E-211	-0.0733803	0.183622	0.248372	1.42577e-53	6.92949e-52	23	23	23	chr8	109245623	109260927	15305	-	GRCh37
1	107599267	ENSG00000198890	PRMT6	gene	AMD	Brain._DLPFC_PEC	Brain: DLPFC (PEC) :: Homogenate :: All transcripts :: EpiXcan	-2.26096	0.0237617	1	0.375154	1	ENSG00000198890	PRMT6			-0.0712384	0.185688	0.256522	1.07813e-63	1.83031e-62	15	15	15	chr1	107599267	107601916	2650	+	GRCh37
11	14926543	ENSG00000175868	CALCB	gene	AMD	Brain._DLPFC_PEC	Brain: DLPFC (PEC) :: Homogenate :: All transcripts :: EpiXcan	2.25966	0.0238425	1	0.376257	1	ENSG00000175868	CALCB			0.249221	0.0149511	0.01908	2.51346e-05	5.95509e-05	21	21	21	chr11	14926543	15103888	177346	+	GRCh37
7	128578043	ENST00000402030	IRF5-203	mRNA	AMD	Brain._DLPFC_PEC	Brain: DLPFC (PEC) :: Homogenate :: All transcripts :: EpiXcan	-2.25942	0.0238572	1	0.376317	1	ENSG00000128604	IRF5	ENST00000402030	IRF5-203	-0.319306	0.00952667	0.0182244	0.000137603	0.000650608	14	14	14	chr7	128578043	128590089	12047	+	GRCh37
14	93648544	ENST00000556883	MOAP1-202	mRNA	AMD	Brain._DLPFC_PEC	Brain: DLPFC (PEC) :: Homogenate :: All transcripts :: EpiXcan	2.25919	0.0238713	1	0.376367	1	ENSG00000165943	MOAP1	ENST00000556883	MOAP1-202	0.0790226	0.138809	0.195833	1.86464e-41	6.21788e-40	7	7	7	chr14	93648544	93651268	2725	-	GRCh37
8	42013280	ENST00000523249	AP3M2-216	aberrant_processed_transcript	AMD	Brain._DLPFC_PEC	Brain: DLPFC (PEC) :: Homogenate :: All transcripts :: EpiXcan	-2.25865	0.0239052	1	0.376666	1	ENSG00000070718	AP3M2	ENST00000523249	AP3M2-216	-0.740113	0.00241236	0.0130124	0.00135451	0.00564278	5	6	6	chr8	42013280	42022651	9372	+	GRCh37
9	92017860	ENST00000418828	SEMA4D-203	mRNA	AMD	Brain._DLPFC_PEC	Brain: DLPFC (PEC) :: Homogenate :: All transcripts :: EpiXcan	-2.25844	0.0239183	1	0.376666	1	ENSG00000187764	SEMA4D	ENST00000418828	SEMA4D-203	-0.365486	0.00704108	0.0198073	7.22762e-05	0.000353427	4	4	4	chr9	92017860	92051378	33519	-	GRCh37
10	32856651	ENST00000302316	CCDC7-202	NMD_transcript_variant	AMD	Brain._DLPFC_PEC	Brain: DLPFC (PEC) :: Homogenate :: All transcripts :: EpiXcan	-2.25793	0.0239502	1	0.376666	1	ENSG00000150076	C10ORF68	ENST00000302316	CCDC7-202	-0.0702506	0.208325	0.288539	1.14542e-63	7.33274e-62	19	19	19	chr10	32856651	33171802	315152	+	GRCh37
20	34291531	ENST00000463004	RBM39-223	aberrant_processed_transcript	AMD	Brain._DLPFC_PEC	Brain: DLPFC (PEC) :: Homogenate :: All transcripts :: EpiXcan	-2.25792	0.0239509	1	0.376666	1	ENSG00000131051	RBM39	ENST00000463004	RBM39-223	-0.181822	0.0263905	0.0331033	2.23159e-07	1.43401e-06	21	21	21	chr20	34291531	34330158	38628	-	GRCh37
2	36583069	ENSG00000150938	CRIM1	gene	AMD	Brain._DLPFC_PEC	Brain: DLPFC (PEC) :: Homogenate :: All transcripts :: EpiXcan	2.2579	0.0239517	1	0.376666	1	ENSG00000150938	CRIM1			0.118504	0.0667877	0.092491	2.47273e-21	1.32767e-20	63	65	65	chr2	36583069	36778278	195210	+	GRCh37
7	16639401	ENSG00000106524	ANKMY2	gene	AMD	Brain._DLPFC_PEC	Brain: DLPFC (PEC) :: Homogenate :: All transcripts :: EpiXcan	2.25784	0.0239559	1	0.376666	1	ENSG00000106524	ANKMY2			0.0840668	0.130362	0.178424	1.83837e-42	1.94002e-41	22	22	22	chr7	16639401	16685442	46042	-	GRCh37
19	47177577	ENST00000600194	PRKD2-214	mRNA	AMD	Brain._DLPFC_PEC	Brain: DLPFC (PEC) :: Homogenate :: All transcripts :: EpiXcan	2.25763	0.0239687	1	0.376694	1	ENSG00000105287	PRKD2	ENST00000600194	PRKD2-214	0.0953762	0.112826	0.15908	1.49524e-32	3.70262e-31	27	30	30	chr19	47177577	47217581	40005	-	GRCh37
21	37418162	ENST00000446166	SETD4-212	mRNA	AMD	Brain._DLPFC_PEC	Brain: DLPFC (PEC) :: Homogenate :: All transcripts :: EpiXcan	2.25728	0.0239907	1	0.376868	1	ENSG00000185917	SETD4	ENST00000446166	SETD4-212	0.099214	0.0972002	0.143496	3.91903e-29	8.51888e-28	16	16	16	chr21	37418162	37432824	14663	-	GRCh37
3	155480406	ENST00000482061	C3orf33-203	NMD_transcript_variant	AMD	Brain._DLPFC_PEC	Brain: DLPFC (PEC) :: Homogenate :: All transcripts :: EpiXcan	-2.25684	0.024018	1	0.377125	1	ENSG00000174928	C3orf33	ENST00000482061	C3orf33-203	-0.194638	0.0273229	0.0396897	1.46415e-08	1.04998e-07	16	18	18	chr3	155480406	155524055	43650	-	GRCh37
15	40328505	ENST00000559475	SRP14-207	processed_transcript	AMD	Brain._DLPFC_PEC	Brain: DLPFC (PEC) :: Homogenate :: All transcripts :: EpiXcan	2.25663	0.0240311	1	0.377159	1	ENSG00000140319	SRP14	ENST00000559475	SRP14-207	0.167345	0.0322067	0.0475511	3.7803e-10	3.07992e-09	10	10	10	chr15	40328505	40331296	2792	-	GRCh37
7	92190417	ENST00000445716	FAM133B-204	mRNA	AMD	Brain._DLPFC_PEC	Brain: DLPFC (PEC) :: Homogenate :: All transcripts :: EpiXcan	-2.25642	0.0240443	1	0.377194	1	ENSG00000234545	FAM133B	ENST00000445716	FAM133B-204	-0.442802	0.00493419	0.0125022	0.00157471	0.00650023	4	4	4	chr7	92190417	92219708	29292	-	GRCh37
19	16296234	ENST00000588367	FAM32A-204	mRNA	AMD	Brain._DLPFC_PEC	Brain: DLPFC (PEC) :: Homogenate :: All transcripts :: EpiXcan	2.25594	0.0240743	1	0.377493	1	ENSG00000105058	FAM32A	ENST00000588367	FAM32A-204	0.117847	0.0833272	0.105218	3.0765e-21	4.81676e-20	31	32	32	chr19	16296234	16302259	6026	+	GRCh37
1	67240729	ENST00000448074	TCTEX1D1-202	processed_transcript	AMD	Brain._DLPFC_PEC	Brain: DLPFC (PEC) :: Homogenate :: All transcripts :: EpiXcan	-2.25516	0.0241231	1	0.377891	1	ENSG00000152760	TCTEX1D1	ENST00000448074	TCTEX1D1-202	-0.327986	0.00921744	0.0395149	1.62335e-08	1.16011e-07	12	12	12	chr1	67240729	67241261	533	+	GRCh37
1	24291294	ENSG00000188529	SRSF10	gene	AMD	Brain._DLPFC_PEC	Brain: DLPFC (PEC) :: Homogenate :: All transcripts :: EpiXcan	2.25499	0.0241339	1	0.377891	1	ENSG00000188529	SRSF10			0.145443	0.0479064	0.0677454	7.81719e-16	3.39481e-15	33	33	33	chr1	24291294	24307417	16124	-	GRCh37
17	42271908	ENST00000590537	ATXN7L3-209	mRNA	AMD	Brain._DLPFC_PEC	Brain: DLPFC (PEC) :: Homogenate :: All transcripts :: EpiXcan	2.25495	0.0241367	1	0.377891	1	ENSG00000087152	ATXN7L3	ENST00000590537	ATXN7L3-209	0.477093	0.00429031	0.0157915	0.000402097	0.00179441	3	3	3	chr17	42271908	42273534	1627	-	GRCh37
5	64064757	ENST00000381070	CWC27-201	mRNA	AMD	Brain._DLPFC_PEC	Brain: DLPFC (PEC) :: Homogenate :: All transcripts :: EpiXcan	2.25484	0.0241436	1	0.377891	1	ENSG00000153015	CWC27	ENST00000381070	CWC27-201	0.195519	0.0235465	0.041648	6.5095e-09	4.80383e-08	16	16	16	chr5	64064757	64314590	249834	+	GRCh37
12	27677115	ENST00000537927	PPFIBP1-207	mRNA	AMD	Brain._DLPFC_PEC	Brain: DLPFC (PEC) :: Homogenate :: All transcripts :: EpiXcan	2.25449	0.0241652	1	0.378034	1	ENSG00000110841	PPFIBP1	ENST00000537927	PPFIBP1-207	0.0951493	0.108851	0.164431	1.07761e-33	2.78684e-32	14	15	15	chr12	27677115	27848496	171382	+	GRCh37
7	23637342	ENST00000485233	CCDC126-207	aberrant_processed_transcript	AMD	Brain._DLPFC_PEC	Brain: DLPFC (PEC) :: Homogenate :: All transcripts :: EpiXcan	2.25434	0.0241747	1	0.378034	1	ENSG00000169193	CCDC126	ENST00000485233	CCDC126-207	0.398753	0.00670521	0.0155882	0.000429452	0.00190908	9	9	9	chr7	23637342	23651127	13786	+	GRCh37
5	98104354	ENSG00000174136	RGMB	gene	AMD	Brain._DLPFC_PEC	Brain: DLPFC (PEC) :: Homogenate :: All transcripts :: EpiXcan	-2.25332	0.0242391	1	0.378653	1	ENSG00000174136	RGMB			-0.108785	0.0889391	0.114108	2.2548e-26	1.45987e-25	41	43	43	chr5	98104354	98134347	29994	+	GRCh37
1	39987952	ENST00000441741	AL365277.1-201	transcript	AMD	Brain._DLPFC_PEC	Brain: DLPFC (PEC) :: Homogenate :: All transcripts :: EpiXcan	2.2531	0.024253	1	0.378653	1	ENSG00000182109	RP11-69E11.4	ENST00000441741	AL365277.1-201	0.141959	0.057396	0.0749286	2.97394e-15	3.41668e-14	21	21	21	chr1	39987952	39990548	2597	-	GRCh37
10	81679934	ENST00000480805	MBL1P-201	processed_transcript	AMD	Brain._DLPFC_PEC	Brain: DLPFC (PEC) :: Homogenate :: All transcripts :: EpiXcan	-2.25297	0.0242613	1	0.378653	1	ENSG00000242600	MBL1P	ENST00000480805	MBL1P-201	-0.199361	0.0234241	0.040853	6.59071e-09	4.86134e-08	11	11	11	chr10	81679934	81682875	2942	+	GRCh37
11	5710919	ENST00000379965	TRIM22-201	mRNA	AMD	Brain._DLPFC_PEC	Brain: DLPFC (PEC) :: Homogenate :: All transcripts :: EpiXcan	2.25256	0.024287	1	0.378653	1	ENSG00000132274	TRIM22	ENST00000379965	TRIM22-201	0.14091	0.0562655	0.0758799	2.01466e-15	2.33701e-14	30	30	30	chr11	5710919	5732093	21175	+	GRCh37
22	32016539	ENST00000478893	PISD-214	processed_transcript	AMD	Brain._DLPFC_PEC	Brain: DLPFC (PEC) :: Homogenate :: All transcripts :: EpiXcan	2.25253	0.0242886	1	0.378653	1	ENSG00000241878	PISD	ENST00000478893	PISD-214	0.120408	0.0609575	0.052522	6.04943e-11	5.24448e-10	41	41	41	chr22	32016539	32021772	5234	-	GRCh37
3	130745779	ENST00000510474	NEK11-208	NMD_transcript_variant	AMD	Brain._DLPFC_PEC	Brain: DLPFC (PEC) :: Homogenate :: All transcripts :: EpiXcan	2.25245	0.0242937	1	0.378653	1	ENSG00000114670	NEK11	ENST00000510474	NEK11-208	0.413351	0.0072619	0.018614	0.000109559	0.000524504	8	8	8	chr3	130745779	131069125	323347	+	GRCh37
11	111744780	ENSG00000255561	FDXACB1	gene	AMD	Brain._DLPFC_PEC	Brain: DLPFC (PEC) :: Homogenate :: All transcripts :: EpiXcan	2.2524	0.0242967	1	0.378653	1	ENSG00000255561	FDXACB1			0.17179	0.0307402	0.0452791	5.2288e-11	1.77812e-10	7	7	7	chr11	111744780	111751967	7188	-	GRCh37
15	57998827	ENST00000299638	POLR2M-201	mRNA	AMD	Brain._DLPFC_PEC	Brain: DLPFC (PEC) :: Homogenate :: All transcripts :: EpiXcan	-2.25232	0.0243022	1	0.378653	1	ENSG00000255529	POLR2M	ENST00000299638	POLR2M-201	-0.0975485	0.117688	0.155582	9.96494e-32	2.38429e-30	37	40	40	chr15	57998827	58009755	10929	+	GRCh37
3	33537737	ENSG00000163539	CLASP2	gene	AMD	Brain._DLPFC_PEC	Brain: DLPFC (PEC) :: Homogenate :: All transcripts :: EpiXcan	2.25173	0.0243395	1	0.379063	1	ENSG00000163539	CLASP2			0.234222	0.0239183	0.0285098	2.41695e-07	6.62723e-07	13	13	13	chr3	33537737	33759848	222112	-	GRCh37
12	125431371	ENSG00000150990	DHX37	gene	AMD	Brain._DLPFC_PEC	Brain: DLPFC (PEC) :: Homogenate :: All transcripts :: EpiXcan	2.25127	0.0243687	1	0.379119	1	ENSG00000150990	DHX37			0.360959	0.00807648	0.0124668	0.000706545	0.00150054	16	16	16	chr12	125431371	125473668	42298	-	GRCh37
12	124457788	ENSG00000178882	RFLNA	gene	AMD	Brain._DLPFC_PEC	Brain: DLPFC (PEC) :: Homogenate :: All transcripts :: EpiXcan	-2.25125	0.0243696	1	0.379119	1	ENSG00000178882	RFLNA			-0.130816	0.0714323	0.0390625	1.16128e-09	3.64918e-09	85	86	86	chr12	124457788	124800570	342783	+	GRCh37
9	139981379	ENST00000371589	MAN1B1-202	mRNA	AMD	Brain._DLPFC_PEC	Brain: DLPFC (PEC) :: Homogenate :: All transcripts :: EpiXcan	-2.25098	0.024387	1	0.379119	1	ENSG00000177239	MAN1B1	ENST00000371589	MAN1B1-202	-0.182798	0.0317306	0.0518154	8.94645e-11	7.6586e-10	12	12	12	chr9	139981379	140003635	22257	+	GRCh37
4	141309609	ENST00000325617	CLGN-201	mRNA	AMD	Brain._DLPFC_PEC	Brain: DLPFC (PEC) :: Homogenate :: All transcripts :: EpiXcan	2.25073	0.0244026	1	0.379119	1	ENSG00000153132	CLGN	ENST00000325617	CLGN-201	0.135169	0.0427833	0.0972394	1.03542e-19	1.50515e-18	11	11	11	chr4	141309609	141349122	39514	-	GRCh37
14	68056028	ENST00000216452	PIGH-201	mRNA	AMD	Brain._DLPFC_PEC	Brain: DLPFC (PEC) :: Homogenate :: All transcripts :: EpiXcan	2.25054	0.0244144	1	0.379119	1	ENSG00000100564	PIGH	ENST00000216452	PIGH-201	0.0654359	0.251719	0.329511	1.13268e-74	9.63118e-73	50	52	52	chr14	68056028	68067004	10977	-	GRCh37
6	90636248	ENSG00000112182	BACH2	gene	AMD	Brain._DLPFC_PEC	Brain: DLPFC (PEC) :: Homogenate :: All transcripts :: EpiXcan	2.25049	0.024418	1	0.379119	1	ENSG00000112182	BACH2			0.302594	0.0120941	0.0168274	7.93369e-05	0.000180849	20	20	20	chr6	90636248	91006627	370380	-	GRCh37
16	21810989	ENST00000551901	RRN3P1-204	pseudogenic_transcript	AMD	Brain._DLPFC_PEC	Brain: DLPFC (PEC) :: Homogenate :: All transcripts :: EpiXcan	2.25041	0.0244226	1	0.379119	1	ENSG00000248124	RRN3P1	ENST00000551901	RRN3P1-204	0.30871	0.0130771	0.0122274	0.00182477	0.00747257	9	10	10	chr16	21810989	21831705	20717	-	GRCh37
1	40144320	ENSG00000116983	HPCAL4	gene	AMD	Brain._DLPFC_PEC	Brain: DLPFC (PEC) :: Homogenate :: All transcripts :: EpiXcan	-2.25024	0.0244339	1	0.379119	1	ENSG00000116983	HPCAL4			-0.0797355	0.155714	0.203041	1.56882e-48	1.90854e-47	28	28	28	chr1	40144320	40157361	13042	-	GRCh37
16	56974190	ENST00000565861	AC012181.3-201	transcript	AMD	Brain._DLPFC_PEC	Brain: DLPFC (PEC) :: Homogenate :: All transcripts :: EpiXcan	-2.25007	0.0244443	1	0.379119	1	ENSG00000261270	RP11-325K4.3	ENST00000565861	AC012181.3-201	-0.116309	0.0658792	0.120194	1.39573e-24	2.52424e-23	10	10	10	chr16	56974190	56975254	1065	+	GRCh37
16	58741035	ENSG00000125166	GOT2	gene	AMD	Brain._DLPFC_PEC	Brain: DLPFC (PEC) :: Homogenate :: All transcripts :: EpiXcan	2.24983	0.0244599	1	0.379119	1	ENSG00000125166	GOT2			0.127109	0.0629004	0.107428	8.22378e-25	5.03657e-24	24	24	24	chr16	58741035	58768261	27227	-	GRCh37
3	15643255	ENST00000480711	BTD-210	processed_transcript	AMD	Brain._DLPFC_PEC	Brain: DLPFC (PEC) :: Homogenate :: All transcripts :: EpiXcan	-2.2497	0.024468	1	0.379119	1	ENSG00000169814	BTD	ENST00000480711	BTD-210	-0.311541	0.0109367	0.0233839	1.41829e-05	7.54363e-05	8	8	8	chr3	15643255	15648259	5005	+	GRCh37
8	92007821	ENST00000518359	TMEM55A-202	NMD_transcript_variant	AMD	Brain._DLPFC_PEC	Brain: DLPFC (PEC) :: Homogenate :: All transcripts :: EpiXcan	-2.24949	0.0244816	1	0.379119	1	ENSG00000155099	TMEM55A	ENST00000518359	TMEM55A-202	-0.158707	0.042601	0.0305084	6.70236e-07	4.10476e-06	66	68	68	chr8	92007821	92053039	45219	-	GRCh37
20	47729878	ENSG00000124214	STAU1	gene	AMD	Brain._DLPFC_PEC	Brain: DLPFC (PEC) :: Homogenate :: All transcripts :: EpiXcan	-2.24925	0.0244964	1	0.379119	1	ENSG00000124214	STAU1			-0.142173	0.049727	0.0747619	1.6224e-17	7.57183e-17	48	51	51	chr20	47729878	47804904	75027	-	GRCh37
12	4430371	ENSG00000078237	TIGAR	gene	AMD	Brain._DLPFC_PEC	Brain: DLPFC (PEC) :: Homogenate :: All transcripts :: EpiXcan	2.24924	0.0244973	1	0.379119	1	ENSG00000078237	TIGAR			0.190475	0.0277118	0.0393252	1.12025e-09	3.52207e-09	25	25	25	chr12	4430371	4462338	31968	+	GRCh37
15	44119161	ENSG00000092470	WDR76	gene	AMD	Brain._DLPFC_PEC	Brain: DLPFC (PEC) :: Homogenate :: All transcripts :: EpiXcan	-2.2488	0.0245254	1	0.379383	1	ENSG00000092470	WDR76			-0.162986	0.0364896	0.0597175	4.20547e-14	1.68024e-13	8	9	9	chr15	44119161	44160617	41457	+	GRCh37
8	17780499	ENST00000517730	PCM1-204	mRNA	AMD	Brain._DLPFC_PEC	Brain: DLPFC (PEC) :: Homogenate :: All transcripts :: EpiXcan	2.24843	0.0245487	1	0.379455	1	ENSG00000078674	PCM1	ENST00000517730	PCM1-204	0.119165	0.0630965	0.0789614	6.50136e-16	7.76631e-15	40	41	41	chr8	17780499	17817612	37114	+	GRCh37
4	77296330	ENST00000434846	CCDC158-202	mRNA	AMD	Brain._DLPFC_PEC	Brain: DLPFC (PEC) :: Homogenate :: All transcripts :: EpiXcan	-2.24828	0.0245581	1	0.379455	1	ENSG00000163749	CCDC158	ENST00000434846	CCDC158-202	-0.197794	0.0244469	0.0607868	1.65601e-12	1.59865e-11	6	7	7	chr4	77296330	77328476	32147	-	GRCh37
12	44122410	ENSG00000129317	PUS7L	gene	AMD	Brain._DLPFC_PEC	Brain: DLPFC (PEC) :: Homogenate :: All transcripts :: EpiXcan	-2.24814	0.0245672	1	0.379455	1	ENSG00000129317	PUS7L			-0.1476	0.0462618	0.0522348	1.54445e-12	5.71094e-12	34	35	35	chr12	44122410	44152620	30211	-	GRCh37
1	31769842	ENSG00000121766	ZCCHC17	gene	AMD	Brain._DLPFC_PEC	Brain: DLPFC (PEC) :: Homogenate :: All transcripts :: EpiXcan	2.24803	0.0245741	1	0.379455	1	ENSG00000121766	ZCCHC17			0.255023	0.0131724	0.0252954	1.24524e-06	3.24233e-06	9	9	9	chr1	31769842	31837783	67942	+	GRCh37
14	23415437	ENSG00000092036	HAUS4	gene	AMD	Brain._DLPFC_PEC	Brain: DLPFC (PEC) :: Homogenate :: All transcripts :: EpiXcan	-2.24782	0.0245874	1	0.37949	1	ENSG00000092036	HAUS4			-0.0617975	0.252418	0.314987	1.05275e-81	2.55243e-80	14	14	14	chr14	23415437	23426370	10934	-	GRCh37
16	58550036	ENST00000467320	SETD6-209	aberrant_processed_transcript	AMD	Brain._DLPFC_PEC	Brain: DLPFC (PEC) :: Homogenate :: All transcripts :: EpiXcan	2.24752	0.0246068	1	0.379563	1	ENSG00000103037	SETD6	ENST00000467320	SETD6-209	0.160641	0.0387975	0.044614	1.69898e-09	1.31514e-08	32	33	33	chr16	58550036	58551094	1059	+	GRCh37
12	123413541	ENST00000540285	ABCB9-211	mRNA	AMD	Brain._DLPFC_PEC	Brain: DLPFC (PEC) :: Homogenate :: All transcripts :: EpiXcan	-2.24726	0.0246234	1	0.379563	1	ENSG00000150967	ABCB9	ENST00000540285	ABCB9-211	-0.153567	0.0467976	0.0642379	3.78512e-13	3.81184e-12	22	22	22	chr12	123413541	123451047	37507	-	GRCh37
10	102746033	ENST00000318364	MRPL43-203	mRNA	AMD	Brain._DLPFC_PEC	Brain: DLPFC (PEC) :: Homogenate :: All transcripts :: EpiXcan	2.24723	0.0246252	1	0.379563	1	ENSG00000055950	MRPL43	ENST00000318364	MRPL43-203	0.0890566	0.118438	0.141067	1.46282e-28	3.10066e-27	28	29	29	chr10	102746033	102747272	1240	-	GRCh37
4	120133742	ENSG00000145390	USP53	gene	AMD	Brain._DLPFC_PEC	Brain: DLPFC (PEC) :: Homogenate :: All transcripts :: EpiXcan	2.24688	0.0246478	1	0.379629	1	ENSG00000145390	USP53			0.055312	0.307951	0.35377	1.24059e-96	4.16823e-95	42	42	42	chr4	120133742	120216672	82931	+	GRCh37
5	38846101	ENST00000274276	OSMR-201	mRNA	AMD	Brain._DLPFC_PEC	Brain: DLPFC (PEC) :: Homogenate :: All transcripts :: EpiXcan	-2.24682	0.0246515	1	0.379629	1	ENSG00000145623	OSMR	ENST00000274276	OSMR-201	-0.241547	0.0168589	0.0172117	0.000205057	0.000948835	23	23	23	chr5	38846101	38935743	89643	+	GRCh37
6	91225353	ENST00000479630	MAP3K7-206	processed_transcript	AMD	Brain._DLPFC_PEC	Brain: DLPFC (PEC) :: Homogenate :: All transcripts :: EpiXcan	2.24593	0.0247085	1	0.379863	1	ENSG00000135341	MAP3K7	ENST00000479630	MAP3K7-206	0.135561	0.0541752	0.0433317	3.27895e-09	2.47861e-08	47	49	49	chr6	91225353	91246937	21585	-	GRCh37
2	190627547	ENST00000521819	OSGEPL1-AS1-202	transcript	AMD	Brain._DLPFC_PEC	Brain: DLPFC (PEC) :: Homogenate :: All transcripts :: EpiXcan	2.24592	0.0247089	1	0.379863	1	ENSG00000253559	OSGEPL1-AS1	ENST00000521819	OSGEPL1-AS1-202	0.419219	0.00489944	0.0180746	0.00015279	0.000718237	4	4	4	chr2	190627547	190629952	2406	+	GRCh37
2	210867367	ENST00000445268	RPE-213	mRNA	AMD	Brain._DLPFC_PEC	Brain: DLPFC (PEC) :: Homogenate :: All transcripts :: EpiXcan	-2.24567	0.0247254	1	0.379863	1	ENSG00000197713	RPE	ENST00000445268	RPE-213	-0.316934	0.00925934	0.0257459	5.40593e-06	3.00975e-05	3	3	3	chr2	210867367	210884459	17093	+	GRCh37
3	58382865	ENST00000459676	PXK-205	mRNA	AMD	Brain._DLPFC_PEC	Brain: DLPFC (PEC) :: Homogenate :: All transcripts :: EpiXcan	2.2456	0.0247296	1	0.379863	1	ENSG00000168297	PXK	ENST00000459676	PXK-205	0.0599878	0.249395	0.301831	2.78997e-67	1.96031e-65	45	45	45	chr3	58382865	58400254	17390	+	GRCh37
8	30421567	ENST00000520916	RBPMS-211	processed_transcript	AMD	Brain._DLPFC_PEC	Brain: DLPFC (PEC) :: Homogenate :: All transcripts :: EpiXcan	2.24533	0.0247468	1	0.379863	1	ENSG00000157110	RBPMS	ENST00000520916	RBPMS-211	0.202608	0.0237689	0.0181515	0.000139048	0.00065695	32	33	33	chr8	30421567	30428511	6945	+	GRCh37
15	84748920	ENSG00000259404	EFTUD1P1	pseudogene	AMD	Brain._DLPFC_PEC	Brain: DLPFC (PEC) :: Homogenate :: All transcripts :: EpiXcan	2.24516	0.0247576	1	0.379863	1	ENSG00000259404	EFTUD1P1			0.129695	0.0571808	0.0825081	4.39527e-19	2.17993e-18	19	19	19	chr15	84748920	84795356	46437	+	GRCh37
19	14693896	ENSG00000187912	CLEC17A	gene	AMD	Brain._DLPFC_PEC	Brain: DLPFC (PEC) :: Homogenate :: All transcripts :: EpiXcan	-2.24513	0.0247597	1	0.379863	1	ENSG00000187912	CLEC17A			-0.15622	0.0473464	0.0318204	4.8064e-08	1.37495e-07	70	71	71	chr19	14693896	14721969	28074	+	GRCh37
9	127624409	ENSG00000136950	ARPC5L	gene	AMD	Brain._DLPFC_PEC	Brain: DLPFC (PEC) :: Homogenate :: All transcripts :: EpiXcan	-2.24509	0.0247621	1	0.379863	1	ENSG00000136950	ARPC5L			-0.222926	0.0194333	0.0328095	3.06365e-08	8.88203e-08	13	15	15	chr9	127624409	127640003	15595	+	GRCh37
6	105725440	ENST00000369110	PREP-201	mRNA	AMD	Brain._DLPFC_PEC	Brain: DLPFC (PEC) :: Homogenate :: All transcripts :: EpiXcan	2.24458	0.024795	1	0.379863	1	ENSG00000085377	PREP	ENST00000369110	PREP-201	0.135239	0.0621231	0.0456593	1.03889e-09	8.16954e-09	54	55	55	chr6	105725440	105850959	125520	-	GRCh37
4	141309609	ENSG00000153132	CLGN	gene	AMD	Brain._DLPFC_PEC	Brain: DLPFC (PEC) :: Homogenate :: All transcripts :: EpiXcan	2.24448	0.0248016	1	0.379863	1	ENSG00000153132	CLGN			0.0650032	0.199182	0.27971	1.45793e-71	2.94319e-70	20	20	20	chr4	141309609	141349122	39514	-	GRCh37
1	28566020	ENSG00000270605	AL353622.1	gene	AMD	Brain._DLPFC_PEC	Brain: DLPFC (PEC) :: Homogenate :: All transcripts :: EpiXcan	-2.24431	0.0248122	1	0.379863	1	ENSG00000270605	AL353622.1			-0.0525188	0.364104	0.45727	2.73811e-136	1.80476e-134	25	26	26	chr1	28566020	28567964	1945	-	GRCh37
1	150782570	ENST00000471844	ARNT-204	NMD_transcript_variant	AMD	Brain._DLPFC_PEC	Brain: DLPFC (PEC) :: Homogenate :: All transcripts :: EpiXcan	2.24429	0.024814	1	0.379863	1	ENSG00000143437	ARNT	ENST00000471844	ARNT-204	0.233337	0.0175024	0.0216853	2.86515e-05	0.00014706	13	13	13	chr1	150782570	150849181	66612	-	GRCh37
3	172348039	ENSG00000144959	NCEH1	gene	AMD	Brain._DLPFC_PEC	Brain: DLPFC (PEC) :: Homogenate :: All transcripts :: EpiXcan	-2.24414	0.0248231	1	0.379863	1	ENSG00000144959	NCEH1			-0.150302	0.0416024	0.0783081	3.79443e-18	1.81729e-17	10	10	10	chr3	172348039	172429008	80970	-	GRCh37
19	50431959	ENSG00000169136	ATF5	gene	AMD	Brain._DLPFC_PEC	Brain: DLPFC (PEC) :: Homogenate :: All transcripts :: EpiXcan	2.24396	0.0248348	1	0.379863	1	ENSG00000169136	ATF5			0.318826	0.00914322	0.028899	2.08799e-07	5.74943e-07	7	7	7	chr19	50431959	50437192	5234	+	GRCh37
6	101163006	ENST00000522650	ASCC3-207	mRNA	AMD	Brain._DLPFC_PEC	Brain: DLPFC (PEC) :: Homogenate :: All transcripts :: EpiXcan	2.24395	0.0248357	1	0.379863	1	ENSG00000112249	ASCC3	ENST00000522650	ASCC3-207	0.323736	0.00843123	0.025694	5.90786e-06	3.27602e-05	8	8	8	chr6	101163006	101329240	166235	-	GRCh37
16	90015183	ENST00000268676	DEF8-201	mRNA	AMD	Brain._DLPFC_PEC	Brain: DLPFC (PEC) :: Homogenate :: All transcripts :: EpiXcan	-2.24383	0.0248433	1	0.379863	1	ENSG00000140995	DEF8	ENST00000268676	DEF8-201	-0.0683897	0.184975	0.203278	1.12151e-42	3.9167e-41	35	38	38	chr16	90015183	90034468	19286	+	GRCh37
13	51796503	ENST00000322475	FAM124A-202	mRNA	AMD	Brain._DLPFC_PEC	Brain: DLPFC (PEC) :: Homogenate :: All transcripts :: EpiXcan	-2.24329	0.0248779	1	0.380224	1	ENSG00000150510	FAM124A	ENST00000322475	FAM124A-202	-0.235732	0.0177459	0.026632	3.74242e-06	2.12131e-05	27	27	27	chr13	51796503	51858377	61875	+	GRCh37
4	153701112	ENST00000353617	ARFIP1-201	mRNA	AMD	Brain._DLPFC_PEC	Brain: DLPFC (PEC) :: Homogenate :: All transcripts :: EpiXcan	2.24307	0.0248921	1	0.380272	1	ENSG00000164144	ARFIP1	ENST00000353617	ARFIP1-201	0.177318	0.031727	0.0255726	5.98848e-06	3.31844e-05	38	38	38	chr4	153701112	153833064	131953	+	GRCh37
21	40714241	ENST00000380749	HMGN1-204	mRNA	AMD	Brain._DLPFC_PEC	Brain: DLPFC (PEC) :: Homogenate :: All transcripts :: EpiXcan	-2.24282	0.0249086	1	0.380355	1	ENSG00000205581	HMGN1	ENST00000380749	HMGN1-204	-0.114223	0.0704074	0.111438	2.29964e-22	3.78015e-21	11	11	11	chr21	40714241	40721126	6886	-	GRCh37
16	67708434	ENSG00000141098	GFOD2	gene	AMD	Brain._DLPFC_PEC	Brain: DLPFC (PEC) :: Homogenate :: All transcripts :: EpiXcan	-2.2423	0.0249422	1	0.3807	1	ENSG00000141098	GFOD2			-0.159113	0.036713	0.0616512	1.52715e-14	6.23681e-14	14	14	14	chr16	67708434	67753324	44891	-	GRCh37
19	58920041	ENST00000598901	ZNF584-207	mRNA	AMD	Brain._DLPFC_PEC	Brain: DLPFC (PEC) :: Homogenate :: All transcripts :: EpiXcan	2.24184	0.0249716	1	0.380864	1	ENSG00000171574	ZNF584	ENST00000598901	ZNF584-207	0.223843	0.0177438	0.0244641	9.30824e-06	5.05467e-05	14	14	14	chr19	58920041	58926919	6879	+	GRCh37
2	169711932	ENST00000427068	NOSTRIN-204	NMD_transcript_variant	AMD	Brain._DLPFC_PEC	Brain: DLPFC (PEC) :: Homogenate :: All transcripts :: EpiXcan	-2.24179	0.024975	1	0.380864	1	ENSG00000163072	NOSTRIN	ENST00000427068	NOSTRIN-204	-0.559869	0.00457258	0.0152765	0.000467571	0.00206661	4	4	4	chr2	169711932	169716043	4112	+	GRCh37
11	77832183	ENST00000530910	ALG8-215	mRNA	AMD	Brain._DLPFC_PEC	Brain: DLPFC (PEC) :: Homogenate :: All transcripts :: EpiXcan	2.24126	0.0250089	1	0.380983	1	ENSG00000159063	ALG8	ENST00000530910	ALG8-215	0.126474	0.0581983	0.104795	3.51818e-21	5.49277e-20	17	17	17	chr11	77832183	77850304	18122	-	GRCh37
15	92704805	ENST00000564072	SLCO3A1-212	aberrant_processed_transcript	AMD	Brain._DLPFC_PEC	Brain: DLPFC (PEC) :: Homogenate :: All transcripts :: EpiXcan	-2.24126	0.0250093	1	0.380983	1	ENSG00000176463	SLCO3A1	ENST00000564072	SLCO3A1-212	-0.316532	0.0089514	0.0152569	0.00049613	0.00218456	15	15	15	chr15	92704805	92706776	1972	+	GRCh37
14	88897515	ENST00000556406	SPATA7-216	mRNA	AMD	Brain._DLPFC_PEC	Brain: DLPFC (PEC) :: Homogenate :: All transcripts :: EpiXcan	-2.24089	0.0250329	1	0.380983	1	ENSG00000042317	SPATA7	ENST00000556406	SPATA7-216	-0.0955609	0.101262	0.141256	1.4733e-28	3.12211e-27	11	11	11	chr14	88897515	88936694	39180	+	GRCh37
2	203776978	ENST00000444724	CARF-216	mRNA	AMD	Brain._DLPFC_PEC	Brain: DLPFC (PEC) :: Homogenate :: All transcripts :: EpiXcan	-2.2408	0.0250388	1	0.380983	1	ENSG00000138380	CARF	ENST00000444724	CARF-216	-0.252996	0.0154354	0.0292589	1.16682e-06	6.96877e-06	33	34	34	chr2	203776978	203827891	50914	+	GRCh37
6	36410813	ENST00000536244	KCTD20-210	mRNA	AMD	Brain._DLPFC_PEC	Brain: DLPFC (PEC) :: Homogenate :: All transcripts :: EpiXcan	-2.24075	0.0250426	1	0.380983	1	ENSG00000112078	KCTD20	ENST00000536244	KCTD20-210	-0.506965	0.00382445	0.0180263	0.000142508	0.000672545	5	5	5	chr6	36410813	36455183	44371	+	GRCh37
22	38524168	ENST00000480154	PLA2G6-223	aberrant_processed_transcript	AMD	Brain._DLPFC_PEC	Brain: DLPFC (PEC) :: Homogenate :: All transcripts :: EpiXcan	-2.24064	0.0250492	1	0.380983	1	ENSG00000184381	PLA2G6	ENST00000480154	PLA2G6-223	-0.63755	0.00223367	0.018333	0.000134533	0.000636875	6	7	7	chr22	38524168	38525513	1346	-	GRCh37
1	999898	ENST00000451054	AL390719.1-206	processed_transcript	AMD	Brain._DLPFC_PEC	Brain: DLPFC (PEC) :: Homogenate :: All transcripts :: EpiXcan	-2.23953	0.0251213	1	0.381769	1	ENSG00000217801	RP11-465B22.3	ENST00000451054	AL390719.1-206	-0.306797	0.0102968	0.024714	8.8687e-06	4.82574e-05	5	5	5	chr1	999898	1001821	1924	+	GRCh37
12	65444406	ENSG00000156076	WIF1	gene	AMD	Brain._DLPFC_PEC	Brain: DLPFC (PEC) :: Homogenate :: All transcripts :: EpiXcan	2.23951	0.0251231	1	0.381769	1	ENSG00000156076	WIF1			0.125648	0.059431	0.0762301	9.73938e-18	4.58534e-17	45	46	46	chr12	65444406	65515346	70941	-	GRCh37
6	5261277	ENSG00000145982	FARS2	gene	AMD	Brain._DLPFC_PEC	Brain: DLPFC (PEC) :: Homogenate :: All transcripts :: EpiXcan	-2.23901	0.025155	1	0.382085	1	ENSG00000145982	FARS2			-0.152732	0.0447055	0.0638374	5.31945e-15	2.22557e-14	26	26	26	chr6	5261277	5771813	510537	+	GRCh37
12	40692268	ENST00000479187	LRRK2-206	aberrant_processed_transcript	AMD	Brain._DLPFC_PEC	Brain: DLPFC (PEC) :: Homogenate :: All transcripts :: EpiXcan	2.23851	0.0251879	1	0.382308	1	ENSG00000188906	LRRK2	ENST00000479187	LRRK2-206	0.0913273	0.137635	0.16912	1.43706e-34	3.84552e-33	55	56	56	chr12	40692268	40763087	70820	+	GRCh37
10	134351324	ENSG00000068383	INPP5A	gene	AMD	Brain._DLPFC_PEC	Brain: DLPFC (PEC) :: Homogenate :: All transcripts :: EpiXcan	2.23845	0.0251919	1	0.382308	1	ENSG00000068383	INPP5A			0.211609	0.0196926	0.0279213	3.3195e-07	9.0261e-07	30	30	30	chr10	134351324	134596979	245656	+	GRCh37
1	179051213	ENST00000483887	TOR3A-206	NMD_transcript_variant	AMD	Brain._DLPFC_PEC	Brain: DLPFC (PEC) :: Homogenate :: All transcripts :: EpiXcan	2.23685	0.025296	1	0.38372	1	ENSG00000186283	TOR3A	ENST00000483887	TOR3A-206	0.139097	0.043923	0.0358504	6.21674e-08	4.20773e-07	33	33	33	chr1	179051213	179057218	6006	+	GRCh37
20	12989627	ENSG00000172296	SPTLC3	gene	AMD	Brain._DLPFC_PEC	Brain: DLPFC (PEC) :: Homogenate :: All transcripts :: EpiXcan	2.23647	0.0253211	1	0.383796	1	ENSG00000172296	SPTLC3			0.31899	0.00958582	0.0144727	0.000263638	0.000577499	19	19	19	chr20	12989627	13147411	157785	+	GRCh37
1	240177648	ENSG00000155816	FMN2	gene	AMD	Brain._DLPFC_PEC	Brain: DLPFC (PEC) :: Homogenate :: All transcripts :: EpiXcan	-2.23643	0.0253234	1	0.383796	1	ENSG00000155816	FMN2			-0.175458	0.0359245	0.0475982	1.97666e-11	6.88392e-11	44	44	44	chr1	240177648	240638489	460842	+	GRCh37
6	74171488	ENST00000370308	MTO1-203	aberrant_processed_transcript	AMD	Brain._DLPFC_PEC	Brain: DLPFC (PEC) :: Homogenate :: All transcripts :: EpiXcan	-2.2358	0.0253651	1	0.384069	1	ENSG00000135297	MTO1	ENST00000370308	MTO1-203	-0.227299	0.0183165	0.0303676	7.55004e-07	4.60038e-06	31	31	31	chr6	74171488	74210819	39332	+	GRCh37
19	55999771	ENSG00000179954	SSC5D	gene	AMD	Brain._DLPFC_PEC	Brain: DLPFC (PEC) :: Homogenate :: All transcripts :: EpiXcan	-2.23579	0.0253653	1	0.384069	1	ENSG00000179954	SSC5D			-0.283001	0.0120777	0.0101404	0.00225606	0.00462917	12	12	12	chr19	55999771	56030465	30695	+	GRCh37
8	27466058	ENST00000518050	CLU-203	aberrant_processed_transcript	AMD	Brain._DLPFC_PEC	Brain: DLPFC (PEC) :: Homogenate :: All transcripts :: EpiXcan	2.23565	0.0253748	1	0.384069	1	ENSG00000120885	CLU	ENST00000518050	CLU-203	0.170744	0.0404985	0.0149316	0.000553052	0.00241908	76	77	77	chr8	27466058	27472217	6160	-	GRCh37
2	190526111	ENSG00000138381	ASNSD1	gene	AMD	Brain._DLPFC_PEC	Brain: DLPFC (PEC) :: Homogenate :: All transcripts :: EpiXcan	2.2354	0.0253908	1	0.384083	1	ENSG00000138381	ASNSD1			0.0457688	0.410773	0.466371	4.43797e-140	3.12133e-138	34	35	35	chr2	190526111	190535557	9447	+	GRCh37
13	52986737	ENSG00000136100	VPS36	gene	AMD	Brain._DLPFC_PEC	Brain: DLPFC (PEC) :: Homogenate :: All transcripts :: EpiXcan	2.23529	0.0253981	1	0.384083	1	ENSG00000136100	VPS36			0.0776941	0.170651	0.201146	3.21451e-48	3.88122e-47	31	31	31	chr13	52986737	53024763	38027	-	GRCh37
22	36649056	ENSG00000100342	APOL1	gene	AMD	Brain._DLPFC_PEC	Brain: DLPFC (PEC) :: Homogenate :: All transcripts :: EpiXcan	2.23396	0.0254859	1	0.384613	1	ENSG00000100342	APOL1			0.260944	0.0138611	0.0266526	6.09396e-07	1.62623e-06	12	14	14	chr22	36649056	36663576	14521	+	GRCh37
11	94153042	ENST00000323977	MRE11-202	mRNA	AMD	Brain._DLPFC_PEC	Brain: DLPFC (PEC) :: Homogenate :: All transcripts :: EpiXcan	2.23393	0.025488	1	0.384613	1	ENSG00000020922	MRE11A	ENST00000323977	MRE11-202	0.110433	0.0759115	0.119773	4.74835e-24	8.39906e-23	23	23	23	chr11	94153042	94227040	73999	-	GRCh37
12	123868720	ENST00000537270	KMT5A-209	processed_transcript	AMD	Brain._DLPFC_PEC	Brain: DLPFC (PEC) :: Homogenate :: All transcripts :: EpiXcan	-2.23387	0.0254919	1	0.384613	1	ENSG00000183955	SETD8	ENST00000537270	KMT5A-209	-0.259372	0.0164665	0.0326799	2.80075e-07	1.78255e-06	7	7	7	chr12	123868720	123873304	4585	+	GRCh37
17	76798543	ENST00000588086	USP36-210	transcript	AMD	Brain._DLPFC_PEC	Brain: DLPFC (PEC) :: Homogenate :: All transcripts :: EpiXcan	2.23372	0.0255017	1	0.384613	1	ENSG00000055483	USP36	ENST00000588086	USP36-210	0.126508	0.0539975	0.0856884	2.58856e-17	3.33816e-16	17	17	17	chr17	76798543	76836946	38404	-	GRCh37
12	6859911	ENST00000536207	MLF2-203	mRNA	AMD	Brain._DLPFC_PEC	Brain: DLPFC (PEC) :: Homogenate :: All transcripts :: EpiXcan	2.23348	0.0255176	1	0.384613	1	ENSG00000089693	MLF2	ENST00000536207	MLF2-203	0.507636	0.0036718	0.0123616	0.00174039	0.00714817	8	8	8	chr12	6859911	6861844	1934	-	GRCh37
8	104924360	ENST00000507677	RIMS2-208	aberrant_processed_transcript	AMD	Brain._DLPFC_PEC	Brain: DLPFC (PEC) :: Homogenate :: All transcripts :: EpiXcan	2.23346	0.0255186	1	0.384613	1	ENSG00000176406	RIMS2	ENST00000507677	RIMS2-208	0.342954	0.00794965	0.0106074	0.00356674	0.0140427	10	10	10	chr8	104924360	104988487	64128	+	GRCh37
15	52839441	ENST00000249822	ARPP19-201	mRNA	AMD	Brain._DLPFC_PEC	Brain: DLPFC (PEC) :: Homogenate :: All transcripts :: EpiXcan	-2.2334	0.0255227	1	0.384613	1	ENSG00000128989	ARPP19	ENST00000249822	ARPP19-201	-0.124621	0.0746628	0.10651	2.47192e-21	3.87842e-20	18	18	18	chr15	52839441	52861361	21921	-	GRCh37
20	34129865	ENST00000411577	ERGIC3-204	mRNA	AMD	Brain._DLPFC_PEC	Brain: DLPFC (PEC) :: Homogenate :: All transcripts :: EpiXcan	2.23326	0.0255316	1	0.384613	1	ENSG00000125991	ERGIC3	ENST00000411577	ERGIC3-204	0.189794	0.0244075	0.0461399	9.33045e-10	7.3647e-09	10	10	10	chr20	34129865	34131658	1794	+	GRCh37
3	114056941	ENST00000462705	ZBTB20-203	mRNA	AMD	Brain._DLPFC_PEC	Brain: DLPFC (PEC) :: Homogenate :: All transcripts :: EpiXcan	-2.23294	0.025553	1	0.384613	1	ENSG00000181722	ZBTB20	ENST00000462705	ZBTB20-203	-0.132015	0.0656517	0.0924487	1.21144e-18	1.67059e-17	19	19	19	chr3	114056941	114790222	733282	-	GRCh37
7	30536237	ENSG00000006625	GGCT	gene	AMD	Brain._DLPFC_PEC	Brain: DLPFC (PEC) :: Homogenate :: All transcripts :: EpiXcan	-2.23289	0.0255561	1	0.384613	1	ENSG00000006625	GGCT			-0.124279	0.0639181	0.113471	1.70712e-26	1.11034e-25	37	40	40	chr7	30536237	30591095	54859	-	GRCh37
1	31838472	ENST00000373713	FABP3-201	mRNA	AMD	Brain._DLPFC_PEC	Brain: DLPFC (PEC) :: Homogenate :: All transcripts :: EpiXcan	2.23286	0.025558	1	0.384613	1	ENSG00000121769	FABP3	ENST00000373713	FABP3-201	0.199278	0.0228086	0.0280129	1.91028e-06	1.11637e-05	39	41	41	chr1	31838472	31845923	7452	-	GRCh37
12	124179587	ENST00000543998	TCTN2-204	aberrant_processed_transcript	AMD	Brain._DLPFC_PEC	Brain: DLPFC (PEC) :: Homogenate :: All transcripts :: EpiXcan	-2.23272	0.0255671	1	0.384613	1	ENSG00000168778	TCTN2	ENST00000543998	TCTN2-204	-0.138137	0.0517879	0.0853085	2.93073e-17	3.77038e-16	12	12	12	chr12	124179587	124191782	12196	+	GRCh37
4	156270823	ENST00000503466	MAP9-207	mRNA	AMD	Brain._DLPFC_PEC	Brain: DLPFC (PEC) :: Homogenate :: All transcripts :: EpiXcan	2.23227	0.0255971	1	0.384896	1	ENSG00000164114	MAP9	ENST00000503466	MAP9-207	0.219448	0.0192942	0.0302075	6.46391e-07	3.9653e-06	8	8	8	chr4	156270823	156273838	3016	-	GRCh37
9	35104120	ENST00000378561	FAM214B-203	mRNA	AMD	Brain._DLPFC_PEC	Brain: DLPFC (PEC) :: Homogenate :: All transcripts :: EpiXcan	2.23198	0.025616	1	0.385012	1	ENSG00000005238	FAM214B	ENST00000378561	FAM214B-203	0.103172	0.0968086	0.0916647	2.00138e-18	2.73185e-17	47	47	47	chr9	35104120	35111571	7452	-	GRCh37
3	46616045	ENST00000542931	TDGF1-205	mRNA	AMD	Brain._DLPFC_PEC	Brain: DLPFC (PEC) :: Homogenate :: All transcripts :: EpiXcan	2.23133	0.025659	1	0.385338	1	ENSG00000241186	TDGF1	ENST00000542931	TDGF1-205	0.0542538	0.294345	0.381731	5.52669e-91	6.73549e-89	22	22	22	chr3	46616045	46623950	7906	+	GRCh37
10	50362798	ENST00000374153	C10orf128-203	mRNA	AMD	Brain._DLPFC_PEC	Brain: DLPFC (PEC) :: Homogenate :: All transcripts :: EpiXcan	2.23132	0.0256601	1	0.385338	1	ENSG00000204161	C10orf128	ENST00000374153	C10orf128-203	0.236996	0.0152847	0.0470096	5.20349e-10	4.19809e-09	5	5	5	chr10	50362798	50396421	33624	-	GRCh37
4	44018878	ENST00000507639	LINC02475-201	lincRNA	AMD	Brain._DLPFC_PEC	Brain: DLPFC (PEC) :: Homogenate :: All transcripts :: EpiXcan	-2.23076	0.0256969	1	0.385609	1	ENSG00000251350	RP11-328N19.1	ENST00000507639	LINC02475-201	-0.316251	0.00912728	0.0104714	0.00381672	0.0149624	20	20	20	chr4	44018878	44022273	3396	+	GRCh37
4	88394487	ENSG00000152583	SPARCL1	gene	AMD	Brain._DLPFC_PEC	Brain: DLPFC (PEC) :: Homogenate :: All transcripts :: EpiXcan	2.23071	0.0257006	1	0.385609	1	ENSG00000152583	SPARCL1			0.0742355	0.166271	0.193861	2.75509e-46	3.18466e-45	62	65	65	chr4	88394487	88452213	57727	-	GRCh37
22	20927965	ENST00000489651	MED15-229	aberrant_processed_transcript	AMD	Brain._DLPFC_PEC	Brain: DLPFC (PEC) :: Homogenate :: All transcripts :: EpiXcan	2.23036	0.0257239	1	0.385791	1	ENSG00000099917	MED15	ENST00000489651	MED15-229	0.170721	0.0369279	0.0746862	2.50331e-15	2.88721e-14	14	14	14	chr22	20927965	20941904	13940	+	GRCh37
22	28374004	ENSG00000100154	TTC28	gene	AMD	Brain._DLPFC_PEC	Brain: DLPFC (PEC) :: Homogenate :: All transcripts :: EpiXcan	-2.22974	0.0257649	1	0.386239	1	ENSG00000100154	TTC28			-0.238776	0.0180555	0.0476649	1.73028e-11	6.04594e-11	15	16	16	chr22	28374004	29075853	701850	-	GRCh37
7	7659503	ENST00000609858	AC004948.1-201	lincRNA	AMD	Brain._DLPFC_PEC	Brain: DLPFC (PEC) :: Homogenate :: All transcripts :: EpiXcan	-2.22916	0.0258031	1	0.386643	1	ENSG00000272745	RP5-1007H16.1	ENST00000609858	AC004948.1-201	-0.327348	0.00984163	0.0236941	1.36832e-05	7.2936e-05	11	11	11	chr7	7659503	7660174	672	+	GRCh37
19	41937224	ENST00000221943	DMAC2-201	mRNA	AMD	Brain._DLPFC_PEC	Brain: DLPFC (PEC) :: Homogenate :: All transcripts :: EpiXcan	2.22793	0.0258852	1	0.387704	1	ENSG00000105341	ATP5SL	ENST00000221943	DMAC2-201	0.0729303	0.180134	0.25052	1.36356e-54	6.81405e-53	18	20	20	chr19	41937224	41945810	8587	-	GRCh37
13	115000362	ENST00000360383	CDC16-204	mRNA	AMD	Brain._DLPFC_PEC	Brain: DLPFC (PEC) :: Homogenate :: All transcripts :: EpiXcan	2.22772	0.0258992	1	0.387745	1	ENSG00000130177	CDC16	ENST00000360383	CDC16-204	0.140327	0.047481	0.0720256	1.09071e-14	1.21176e-13	24	24	24	chr13	115000362	115038150	37789	+	GRCh37
7	128594948	ENSG00000064419	TNPO3	gene	AMD	Brain._DLPFC_PEC	Brain: DLPFC (PEC) :: Homogenate :: All transcripts :: EpiXcan	2.22741	0.0259196	1	0.387745	1	ENSG00000064419	TNPO3			0.311592	0.00933953	0.0271557	4.57805e-07	1.23164e-06	7	7	7	chr7	128594948	128695198	100251	-	GRCh37
8	22464421	ENST00000520861	CCAR2-206	mRNA	AMD	Brain._DLPFC_PEC	Brain: DLPFC (PEC) :: Homogenate :: All transcripts :: EpiXcan	2.22738	0.0259218	1	0.387745	1	ENSG00000158941	CCAR2	ENST00000520861	CCAR2-206	0.202128	0.0233484	0.0338088	1.86148e-07	1.2058e-06	23	23	23	chr8	22464421	22477981	13561	+	GRCh37
11	85405769	ENST00000529581	SYTL2-220	mRNA	AMD	Brain._DLPFC_PEC	Brain: DLPFC (PEC) :: Homogenate :: All transcripts :: EpiXcan	-2.22712	0.025939	1	0.387835	1	ENSG00000137501	SYTL2	ENST00000529581	SYTL2-220	-0.235211	0.0235827	0.0188407	0.000107764	0.000516331	16	16	16	chr11	85405769	85430181	24413	-	GRCh37
14	60585342	ENST00000555929	PCNX4-211	NMD_transcript_variant	AMD	Brain._DLPFC_PEC	Brain: DLPFC (PEC) :: Homogenate :: All transcripts :: EpiXcan	2.22653	0.0259789	1	0.388187	1	ENSG00000126773	PCNXL4	ENST00000555929	PCNX4-211	0.191969	0.0251431	0.0326341	2.52807e-07	1.61586e-06	10	10	10	chr14	60585342	60600945	15604	+	GRCh37
9	116355766	ENST00000462403	RGS3-211	mRNA	AMD	Brain._DLPFC_PEC	Brain: DLPFC (PEC) :: Homogenate :: All transcripts :: EpiXcan	-2.22643	0.0259851	1	0.388187	1	ENSG00000138835	RGS3	ENST00000462403	RGS3-211	-0.158768	0.0371946	0.0290951	1.40971e-06	8.35913e-06	44	44	44	chr9	116355766	116360018	4253	+	GRCh37
4	57896939	ENSG00000163453	IGFBP7	gene	AMD	Brain._DLPFC_PEC	Brain: DLPFC (PEC) :: Homogenate :: All transcripts :: EpiXcan	2.22592	0.0260195	1	0.388295	1	ENSG00000163453	IGFBP7			0.0499893	0.3735	0.457836	3.5046e-136	2.30368e-134	25	25	25	chr4	57896939	57976551	79613	-	GRCh37
22	31608281	ENST00000331728	LIMK2-201	mRNA	AMD	Brain._DLPFC_PEC	Brain: DLPFC (PEC) :: Homogenate :: All transcripts :: EpiXcan	-2.22544	0.026052	1	0.388295	1	ENSG00000182541	LIMK2	ENST00000331728	LIMK2-201	-0.17693	0.0318172	0.0219807	2.76894e-05	0.000142419	31	33	33	chr22	31608281	31676066	67786	+	GRCh37
17	42396995	ENST00000591006	SLC25A39-213	aberrant_processed_transcript	AMD	Brain._DLPFC_PEC	Brain: DLPFC (PEC) :: Homogenate :: All transcripts :: EpiXcan	-2.22537	0.0260566	1	0.388295	1	ENSG00000013306	SLC25A39	ENST00000591006	SLC25A39-213	-0.146065	0.0469013	0.0587471	3.89597e-12	3.66674e-11	26	26	26	chr17	42396995	42401515	4521	-	GRCh37
19	7852435	ENST00000596555	CLEC4GP1-201	pseudogene	AMD	Brain._DLPFC_PEC	Brain: DLPFC (PEC) :: Homogenate :: All transcripts :: EpiXcan	-2.22536	0.026057	1	0.388295	1	ENSG00000268297	CLEC4GP1	ENST00000596555	CLEC4GP1-201	-0.0450011	0.468514	0.532652	7.63976e-150	3.11931e-147	65	66	66	chr19	7852435	7855507	3073	+	GRCh37
5	132202338	ENST00000378665	UQCRQ-201	mRNA	AMD	Brain._DLPFC_PEC	Brain: DLPFC (PEC) :: Homogenate :: All transcripts :: EpiXcan	-2.22528	0.0260622	1	0.388295	1	ENSG00000164405	UQCRQ	ENST00000378665	UQCRQ-201	-0.109779	0.0814744	0.149954	1.89991e-30	4.32736e-29	21	21	21	chr5	132202338	132203375	1038	+	GRCh37
14	75480467	ENSG00000119684	MLH3	gene	AMD	Brain._DLPFC_PEC	Brain: DLPFC (PEC) :: Homogenate :: All transcripts :: EpiXcan	-2.22507	0.0260768	1	0.388295	1	ENSG00000119684	MLH3			-0.101431	0.0944861	0.151041	3.0828e-35	2.63815e-34	11	11	11	chr14	75480467	75518235	37769	-	GRCh37
7	30536237	ENST00000275428	GGCT-202	mRNA	AMD	Brain._DLPFC_PEC	Brain: DLPFC (PEC) :: Homogenate :: All transcripts :: EpiXcan	-2.22491	0.0260873	1	0.388295	1	ENSG00000006625	GGCT	ENST00000275428	GGCT-202	-0.0925857	0.110762	0.188828	6.99175e-39	2.15845e-37	20	21	21	chr7	30536237	30544460	8224	-	GRCh37
4	144257915	ENST00000262995	GAB1-202	mRNA	AMD	Brain._DLPFC_PEC	Brain: DLPFC (PEC) :: Homogenate :: All transcripts :: EpiXcan	2.22484	0.0260923	1	0.388295	1	ENSG00000109458	GAB1	ENST00000262995	GAB1-202	0.199938	0.023489	0.0191507	9.74296e-05	0.00046915	20	20	20	chr4	144257915	144395721	137807	+	GRCh37
19	17416477	ENST00000252602	MRPL34-201	mRNA	AMD	Brain._DLPFC_PEC	Brain: DLPFC (PEC) :: Homogenate :: All transcripts :: EpiXcan	-2.2247	0.0261014	1	0.388295	1	ENSG00000130312	MRPL34	ENST00000252602	MRPL34-201	-0.133842	0.0548504	0.0856547	3.17134e-17	4.074e-16	22	22	22	chr19	17416477	17417652	1176	+	GRCh37
3	75788443	ENST00000468296	ZNF717-201	mRNA	AMD	Brain._DLPFC_PEC	Brain: DLPFC (PEC) :: Homogenate :: All transcripts :: EpiXcan	-2.22464	0.0261051	1	0.388295	1	ENSG00000227124	ZNF717	ENST00000468296	ZNF717-201	-0.202815	0.0250729	0.0461827	9.91291e-10	7.814e-09	24	26	26	chr3	75788443	75834209	45767	-	GRCh37
1	156904632	ENST00000368194	ARHGEF11-202	mRNA	AMD	Brain._DLPFC_PEC	Brain: DLPFC (PEC) :: Homogenate :: All transcripts :: EpiXcan	2.22438	0.0261232	1	0.388397	1	ENSG00000132694	ARHGEF11	ENST00000368194	ARHGEF11-202	0.174906	0.0316449	0.0633962	4.18264e-13	4.20071e-12	13	13	13	chr1	156904632	157015162	110531	-	GRCh37
5	131285666	ENST00000379264	ACSL6-207	mRNA	AMD	Brain._DLPFC_PEC	Brain: DLPFC (PEC) :: Homogenate :: All transcripts :: EpiXcan	-2.22362	0.0261741	1	0.388958	1	ENSG00000164398	ACSL6	ENST00000379264	ACSL6-207	-0.0864678	0.121844	0.15276	5.95123e-31	1.38468e-29	39	39	39	chr5	131285666	131347355	61690	-	GRCh37
9	21994777	ENSG00000240498	CDKN2B-AS1	gene	AMD	Brain._DLPFC_PEC	Brain: DLPFC (PEC) :: Homogenate :: All transcripts :: EpiXcan	-2.22348	0.0261835	1	0.388958	1	ENSG00000240498	CDKN2B-AS1			-0.167628	0.0290441	0.0188309	2.96304e-05	6.97847e-05	57	57	57	chr9	21994777	22121096	126320	+	GRCh37
6	135357834	ENST00000367820	HBS1L-202	mRNA	AMD	Brain._DLPFC_PEC	Brain: DLPFC (PEC) :: Homogenate :: All transcripts :: EpiXcan	2.22279	0.0262297	1	0.389224	1	ENSG00000112339	HBS1L	ENST00000367820	HBS1L-202	0.20134	0.0215056	0.0466716	7.51861e-10	5.98093e-09	17	17	17	chr6	135357834	135375938	18105	-	GRCh37
17	48187404	ENSG00000167100	SAMD14	gene	AMD	Brain._DLPFC_PEC	Brain: DLPFC (PEC) :: Homogenate :: All transcripts :: EpiXcan	2.22277	0.0262313	1	0.389224	1	ENSG00000167100	SAMD14			0.387224	0.00682913	0.0142064	0.000301139	0.000656783	7	7	7	chr17	48187404	48207246	19843	-	GRCh37
4	166184409	ENST00000509028	KLHL2-206	processed_transcript	AMD	Brain._DLPFC_PEC	Brain: DLPFC (PEC) :: Homogenate :: All transcripts :: EpiXcan	-2.22265	0.0262397	1	0.389224	1	ENSG00000109466	KLHL2	ENST00000509028	KLHL2-206	-0.40699	0.00603143	0.0186226	0.000119103	0.00056747	3	3	3	chr4	166184409	166243690	59282	+	GRCh37
17	26656025	ENST00000578985	IFT20-208	mRNA	AMD	Brain._DLPFC_PEC	Brain: DLPFC (PEC) :: Homogenate :: All transcripts :: EpiXcan	-2.22254	0.0262467	1	0.389224	1	ENSG00000109083	IFT20	ENST00000578985	IFT20-208	-0.30088	0.0107453	0.0145352	0.000656577	0.00284703	15	15	15	chr17	26656025	26662466	6442	-	GRCh37
2	186898258	ENST00000419719	LINC01473-201	lincRNA	AMD	Brain._DLPFC_PEC	Brain: DLPFC (PEC) :: Homogenate :: All transcripts :: EpiXcan	2.2223	0.026263	1	0.389298	1	ENSG00000237877	AC097500.2	ENST00000419719	LINC01473-201	0.19217	0.0218301	0.024058	1.18827e-05	6.37726e-05	16	16	16	chr2	186898258	186947950	49693	-	GRCh37
2	178148242	ENST00000430416	AC019080.1-203	transcript	AMD	Brain._DLPFC_PEC	Brain: DLPFC (PEC) :: Homogenate :: All transcripts :: EpiXcan	2.22202	0.0262823	1	0.389417	1	ENSG00000213963	AC074286.1	ENST00000430416	AC019080.1-203	0.163712	0.0336065	0.0283353	1.83708e-06	1.07593e-05	33	34	34	chr2	178148242	178187892	39651	-	GRCh37
16	23399814	ENST00000307149	COG7-201	mRNA	AMD	Brain._DLPFC_PEC	Brain: DLPFC (PEC) :: Homogenate :: All transcripts :: EpiXcan	2.22176	0.0262999	1	0.389509	1	ENSG00000168434	COG7	ENST00000307149	COG7-201	0.121337	0.0593958	0.084974	2.78188e-17	3.58148e-16	19	20	20	chr16	23399814	23464501	64688	-	GRCh37
11	66306149	ENST00000310442	ZDHHC24-201	mRNA	AMD	Brain._DLPFC_PEC	Brain: DLPFC (PEC) :: Homogenate :: All transcripts :: EpiXcan	2.22147	0.0263189	1	0.389624	1	ENSG00000174165	ZDHHC24	ENST00000310442	ZDHHC24-201	0.0769552	0.128609	0.147565	7.28911e-30	1.62471e-28	37	37	37	chr11	66306149	66313709	7561	-	GRCh37
18	25530930	ENST00000269141	CDH2-201	mRNA	AMD	Brain._DLPFC_PEC	Brain: DLPFC (PEC) :: Homogenate :: All transcripts :: EpiXcan	-2.22039	0.0263926	1	0.390547	1	ENSG00000170558	CDH2	ENST00000269141	CDH2-201	-0.170375	0.0490251	0.0695837	1.71975e-14	1.88602e-13	24	25	25	chr18	25530930	25757410	226481	-	GRCh37
1	110276554	ENST00000256594	GSTM3-201	mRNA	AMD	Brain._DLPFC_PEC	Brain: DLPFC (PEC) :: Homogenate :: All transcripts :: EpiXcan	2.2201	0.0264122	1	0.390669	1	ENSG00000134202	GSTM3	ENST00000256594	GSTM3-201	0.0382701	0.640609	0.72954	9.19712e-279	1.35812e-274	19	19	19	chr1	110276554	110283138	6585	-	GRCh37
6	17393447	ENSG00000112186	CAP2	gene	AMD	Brain._DLPFC_PEC	Brain: DLPFC (PEC) :: Homogenate :: All transcripts :: EpiXcan	2.21965	0.0264424	1	0.390948	1	ENSG00000112186	CAP2			0.066013	0.211567	0.263129	5.77622e-66	1.03295e-64	42	42	42	chr6	17393447	17558023	164577	+	GRCh37
14	60558637	ENST00000391611	PCNX4-202	mRNA	AMD	Brain._DLPFC_PEC	Brain: DLPFC (PEC) :: Homogenate :: All transcripts :: EpiXcan	2.21908	0.0264809	1	0.39135	1	ENSG00000126773	PCNXL4	ENST00000391611	PCNX4-202	0.0751217	0.156003	0.208713	6.22841e-44	2.26909e-42	39	39	39	chr14	60558637	60577875	19239	+	GRCh37
19	47181786	ENST00000593492	PRKD2-204	processed_transcript	AMD	Brain._DLPFC_PEC	Brain: DLPFC (PEC) :: Homogenate :: All transcripts :: EpiXcan	2.21717	0.0266114	1	0.393109	1	ENSG00000105287	PRKD2	ENST00000593492	PRKD2-204	0.116236	0.0753564	0.131058	2.70829e-26	5.27147e-25	14	14	14	chr19	47181786	47189437	7652	-	GRCh37
19	58790332	ENSG00000267216	AC020915.2	gene	AMD	Brain._DLPFC_PEC	Brain: DLPFC (PEC) :: Homogenate :: All transcripts :: EpiXcan	-2.21659	0.0266509	1	0.393523	1	ENSG00000267216	AC020915.2			-0.127157	0.0544914	0.0910084	5.34055e-21	2.83217e-20	11	11	11	chr19	58790332	58826563	36232	+	GRCh37
1	112084840	ENSG00000116473	RAP1A	gene	AMD	Brain._DLPFC_PEC	Brain: DLPFC (PEC) :: Homogenate :: All transcripts :: EpiXcan	2.21618	0.0266791	1	0.393771	1	ENSG00000116473	RAP1A			0.149451	0.0414798	0.0752083	1.9507e-17	9.07419e-17	15	15	15	chr1	112084840	112259313	174474	+	GRCh37
2	107103824	ENSG00000254126	CD8B2	pseudogene	AMD	Brain._DLPFC_PEC	Brain: DLPFC (PEC) :: Homogenate :: All transcripts :: EpiXcan	-2.21557	0.0267208	1	0.394218	1	ENSG00000254126	CD8B2			-0.253077	0.0145902	0.030582	7.05184e-08	1.99552e-07	5	5	5	chr2	107103824	107123396	19573	+	GRCh37
19	33571786	ENSG00000076650	GPATCH1	gene	AMD	Brain._DLPFC_PEC	Brain: DLPFC (PEC) :: Homogenate :: All transcripts :: EpiXcan	2.2147	0.0267806	1	0.394389	1	ENSG00000076650	GPATCH1			0.208075	0.0217917	0.0354613	7.98896e-09	2.39738e-08	16	16	16	chr19	33571786	33621448	49663	+	GRCh37
6	105544697	ENSG00000112276	BVES	gene	AMD	Brain._DLPFC_PEC	Brain: DLPFC (PEC) :: Homogenate :: All transcripts :: EpiXcan	-2.2147	0.026781	1	0.394389	1	ENSG00000112276	BVES			-0.239632	0.0186526	0.0206248	1.20929e-05	2.93549e-05	25	25	25	chr6	105544697	105585049	40353	-	GRCh37
2	198351305	ENST00000388968	HSPD1-202	mRNA	AMD	Brain._DLPFC_PEC	Brain: DLPFC (PEC) :: Homogenate :: All transcripts :: EpiXcan	2.21468	0.0267819	1	0.394389	1	ENSG00000144381	HSPD1	ENST00000388968	HSPD1-202	0.125538	0.0667711	0.0847566	4.3875e-17	5.59979e-16	21	21	21	chr2	198351305	198364771	13467	-	GRCh37
19	53611133	ENST00000594011	ZNF415-204	mRNA	AMD	Brain._DLPFC_PEC	Brain: DLPFC (PEC) :: Homogenate :: All transcripts :: EpiXcan	-2.21435	0.0268044	1	0.394389	1	ENSG00000170954	ZNF415	ENST00000594011	ZNF415-204	-0.412153	0.00590497	0.0142265	0.000753958	0.00324357	14	14	14	chr19	53611133	53636145	25013	-	GRCh37
2	229715242	ENSG00000153823	PID1	gene	AMD	Brain._DLPFC_PEC	Brain: DLPFC (PEC) :: Homogenate :: All transcripts :: EpiXcan	-2.21434	0.0268052	1	0.394389	1	ENSG00000153823	PID1			-0.272983	0.0140074	0.0147824	0.000226248	0.000498154	20	20	20	chr2	229715242	230136001	420760	-	GRCh37
18	33234524	ENST00000269195	GALNT1-201	mRNA	AMD	Brain._DLPFC_PEC	Brain: DLPFC (PEC) :: Homogenate :: All transcripts :: EpiXcan	2.21423	0.0268132	1	0.394389	1	ENSG00000141429	GALNT1	ENST00000269195	GALNT1-201	0.238018	0.0187452	0.0279157	2.32672e-06	1.34598e-05	20	20	20	chr18	33234524	33291798	57275	+	GRCh37
7	28997283	ENSG00000228421	AC005013.1	lincRNA_gene	AMD	Brain._DLPFC_PEC	Brain: DLPFC (PEC) :: Homogenate :: All transcripts :: EpiXcan	2.21405	0.0268252	1	0.394389	1	ENSG00000228421	AC005013.1			0.156527	0.0372814	0.0755208	1.26588e-17	5.93547e-17	9	9	9	chr7	28997283	28998961	1679	+	GRCh37
20	34541551	ENST00000373991	SCAND1-202	mRNA	AMD	Brain._DLPFC_PEC	Brain: DLPFC (PEC) :: Homogenate :: All transcripts :: EpiXcan	2.21382	0.0268408	1	0.394389	1	ENSG00000171222	SCAND1	ENST00000373991	SCAND1-202	0.209034	0.018453	0.0309651	5.49883e-07	3.39916e-06	14	14	14	chr20	34541551	34547394	5844	-	GRCh37
5	122424816	ENST00000407847	PRDM6-201	mRNA	AMD	Brain._DLPFC_PEC	Brain: DLPFC (PEC) :: Homogenate :: All transcripts :: EpiXcan	-2.21376	0.0268454	1	0.394389	1	ENSG00000061455	PRDM6	ENST00000407847	PRDM6-201	-0.414783	0.00531646	0.0142978	0.000737922	0.0031786	7	7	7	chr5	122424816	122529960	105145	+	GRCh37
15	44036011	ENST00000429276	CATSPER2P1-203	processed_transcript	AMD	Brain._DLPFC_PEC	Brain: DLPFC (PEC) :: Homogenate :: All transcripts :: EpiXcan	2.21374	0.026847	1	0.394389	1	ENSG00000205771	CATSPER2P1	ENST00000429276	CATSPER2P1-203	0.143576	0.0488896	0.0795176	2.13019e-16	2.613e-15	24	29	29	chr15	44036011	44039292	3282	-	GRCh37
20	47835884	ENST00000484427	DDX27-204	processed_transcript	AMD	Brain._DLPFC_PEC	Brain: DLPFC (PEC) :: Homogenate :: All transcripts :: EpiXcan	-2.21347	0.0268653	1	0.39449	1	ENSG00000124228	DDX27	ENST00000484427	DDX27-204	-0.431098	0.0046755	0.0109912	0.00312889	0.0124215	10	10	10	chr20	47835884	47860614	24731	+	GRCh37
5	111064509	ENST00000379671	NREP-202	mRNA	AMD	Brain._DLPFC_PEC	Brain: DLPFC (PEC) :: Homogenate :: All transcripts :: EpiXcan	2.21309	0.0268916	1	0.394709	1	ENSG00000134986	NREP	ENST00000379671	NREP-202	0.24044	0.0153907	0.0279393	2.05807e-06	1.19784e-05	6	6	6	chr5	111064509	111093421	28913	-	GRCh37
8	8993765	ENST00000310455	PPP1R3B-201	mRNA	AMD	Brain._DLPFC_PEC	Brain: DLPFC (PEC) :: Homogenate :: All transcripts :: EpiXcan	2.21279	0.0269122	1	0.39472	1	ENSG00000173281	PPP1R3B	ENST00000310455	PPP1R3B-201	0.338326	0.0128252	0.0347168	1.19137e-07	7.86036e-07	13	13	13	chr8	8993765	9008206	14442	-	GRCh37
19	55996562	ENST00000591590	NAT14-204	mRNA	AMD	Brain._DLPFC_PEC	Brain: DLPFC (PEC) :: Homogenate :: All transcripts :: EpiXcan	2.21263	0.0269235	1	0.39472	1	ENSG00000090971	NAT14	ENST00000591590	NAT14-204	0.124483	0.0722348	0.0602004	1.98292e-12	1.90635e-11	67	67	67	chr19	55996562	55997974	1413	+	GRCh37
1	24291294	ENST00000344989	SRSF10-204	mRNA	AMD	Brain._DLPFC_PEC	Brain: DLPFC (PEC) :: Homogenate :: All transcripts :: EpiXcan	2.21258	0.0269268	1	0.39472	1	ENSG00000188529	SRSF10	ENST00000344989	SRSF10-204	0.10951	0.0911575	0.160878	8.1676e-33	2.04308e-31	27	28	28	chr1	24291294	24306821	15528	-	GRCh37
3	48956254	ENSG00000177479	ARIH2	gene	AMD	Brain._DLPFC_PEC	Brain: DLPFC (PEC) :: Homogenate :: All transcripts :: EpiXcan	-2.21188	0.0269746	1	0.39511	1	ENSG00000177479	ARIH2			-0.240746	0.0170971	0.0164873	9.70481e-05	0.000219707	16	16	16	chr3	48956254	49023815	67562	+	GRCh37
4	144859020	ENST00000510536	AC139713.2-211	lincRNA	AMD	Brain._DLPFC_PEC	Brain: DLPFC (PEC) :: Homogenate :: All transcripts :: EpiXcan	2.21186	0.0269763	1	0.39511	1	ENSG00000251600	RP11-673E1.1	ENST00000510536	AC139713.2-211	0.0795799	0.15505	0.207054	4.73419e-44	1.734e-42	32	32	32	chr4	144859020	144903069	44050	+	GRCh37
14	94547628	ENST00000555523	IFI27L1-209	mRNA	AMD	Brain._DLPFC_PEC	Brain: DLPFC (PEC) :: Homogenate :: All transcripts :: EpiXcan	-2.21166	0.0269899	1	0.39514	1	ENSG00000165948	IFI27L1	ENST00000555523	IFI27L1-209	-0.200625	0.0277058	0.0474396	5.32177e-10	4.28883e-09	19	19	19	chr14	94547628	94569060	21433	+	GRCh37
6	36410813	ENST00000265344	KCTD20-201	NMD_transcript_variant	AMD	Brain._DLPFC_PEC	Brain: DLPFC (PEC) :: Homogenate :: All transcripts :: EpiXcan	-2.21144	0.0270053	1	0.395198	1	ENSG00000112078	KCTD20	ENST00000265344	KCTD20-201	-0.462128	0.00448082	0.0104986	0.00382456	0.0149898	5	5	5	chr6	36410813	36455183	44371	+	GRCh37
1	156568759	ENST00000525375	GPATCH4-212	aberrant_processed_transcript	AMD	Brain._DLPFC_PEC	Brain: DLPFC (PEC) :: Homogenate :: All transcripts :: EpiXcan	-2.21125	0.0270186	1	0.395225	1	ENSG00000160818	GPATCH4	ENST00000525375	GPATCH4-212	-0.148656	0.0435903	0.0329428	2.20671e-07	1.41854e-06	47	47	47	chr1	156568759	156571271	2513	-	GRCh37
17	79976579	ENST00000306704	CENPX-201	mRNA	AMD	Brain._DLPFC_PEC	Brain: DLPFC (PEC) :: Homogenate :: All transcripts :: EpiXcan	-2.21088	0.0270443	1	0.395284	1	ENSG00000169689	STRA13	ENST00000306704	CENPX-201	-0.0788754	0.17785	0.243227	1.06935e-51	4.95274e-50	16	16	16	chr17	79976579	79980794	4216	-	GRCh37
5	74633057	ENST00000343975	HMGCR-202	mRNA	AMD	Brain._DLPFC_PEC	Brain: DLPFC (PEC) :: Homogenate :: All transcripts :: EpiXcan	-2.21086	0.0270457	1	0.395284	1	ENSG00000113161	HMGCR	ENST00000343975	HMGCR-202	-0.323565	0.0086947	0.0147056	0.000639141	0.00277509	5	5	5	chr5	74633057	74657248	24192	+	GRCh37
5	133316419	ENST00000425992	VDAC1-204	mRNA	AMD	Brain._DLPFC_PEC	Brain: DLPFC (PEC) :: Homogenate :: All transcripts :: EpiXcan	-2.21064	0.0270607	1	0.395336	1	ENSG00000213585	VDAC1	ENST00000425992	VDAC1-204	-0.190766	0.02267	0.0378036	3.39268e-08	2.35355e-07	11	11	11	chr5	133316419	133340326	23908	-	GRCh37
8	22004338	ENSG00000168481	LGI3	gene	AMD	Brain._DLPFC_PEC	Brain: DLPFC (PEC) :: Homogenate :: All transcripts :: EpiXcan	2.20989	0.0271129	1	0.395719	1	ENSG00000168481	LGI3			0.139659	0.0444214	0.0679111	5.94119e-16	2.59224e-15	18	18	18	chr8	22004338	22014597	10260	-	GRCh37
12	4634101	ENST00000535887	C12orf4-204	aberrant_processed_transcript	AMD	Brain._DLPFC_PEC	Brain: DLPFC (PEC) :: Homogenate :: All transcripts :: EpiXcan	-2.20975	0.0271227	1	0.395719	1	ENSG00000047621	C12orf4	ENST00000535887	C12orf4-204	-0.321883	0.0111665	0.0102525	0.00440334	0.0171122	12	13	13	chr12	4634101	4639061	4961	-	GRCh37
2	190628585	ENST00000608680	AC013468.1-201	transcript	AMD	Brain._DLPFC_PEC	Brain: DLPFC (PEC) :: Homogenate :: All transcripts :: EpiXcan	2.20968	0.0271272	1	0.395719	1	ENSG00000273240	RP11-455J20.3	ENST00000608680	AC013468.1-201	0.11285	0.0653715	0.104344	3.55397e-21	5.54668e-20	9	9	9	chr2	190628585	190629182	598	-	GRCh37
8	104512976	ENSG00000176406	RIMS2	gene	AMD	Brain._DLPFC_PEC	Brain: DLPFC (PEC) :: Homogenate :: All transcripts :: EpiXcan	-2.2096	0.0271329	1	0.395719	1	ENSG00000176406	RIMS2			-0.184272	0.0316972	0.0368937	4.30319e-09	1.31206e-08	48	48	48	chr8	104512976	105268322	755347	+	GRCh37
6	99893838	ENST00000513344	USP45-213	aberrant_processed_transcript	AMD	Brain._DLPFC_PEC	Brain: DLPFC (PEC) :: Homogenate :: All transcripts :: EpiXcan	-2.20915	0.0271643	1	0.39601	1	ENSG00000123552	USP45	ENST00000513344	USP45-213	-0.0629224	0.235108	0.283147	1.63936e-62	1.0136e-60	57	58	58	chr6	99893838	99912778	18941	-	GRCh37
3	75471570	ENST00000478666	FAM86DP-203	processed_transcript	AMD	Brain._DLPFC_PEC	Brain: DLPFC (PEC) :: Homogenate :: All transcripts :: EpiXcan	-2.20832	0.027222	1	0.396527	1	ENSG00000244026	FAM86DP	ENST00000478666	FAM86DP-203	-0.0860348	0.196274	0.255205	2.1946e-55	1.11878e-53	29	31	31	chr3	75471570	75484197	12628	-	GRCh37
22	45705728	ENST00000441876	FAM118A-205	mRNA	AMD	Brain._DLPFC_PEC	Brain: DLPFC (PEC) :: Homogenate :: All transcripts :: EpiXcan	-2.20823	0.0272282	1	0.396527	1	ENSG00000100376	FAM118A	ENST00000441876	FAM118A-205	-0.0884152	0.11905	0.174468	5.69571e-36	1.60154e-34	25	25	25	chr22	45705728	45736642	30915	+	GRCh37
5	131307265	ENST00000484870	ACSL6-217	aberrant_processed_transcript	AMD	Brain._DLPFC_PEC	Brain: DLPFC (PEC) :: Homogenate :: All transcripts :: EpiXcan	-2.20814	0.0272343	1	0.396527	1	ENSG00000164398	ACSL6	ENST00000484870	ACSL6-217	-0.255719	0.0156802	0.023652	1.27607e-05	6.82328e-05	15	18	18	chr5	131307265	131310823	3559	-	GRCh37
1	163214295	ENSG00000232995	RGS5	gene	AMD	Brain._DLPFC_PEC	Brain: DLPFC (PEC) :: Homogenate :: All transcripts :: EpiXcan	-2.20736	0.0272887	1	0.397036	1	ENSG00000232995	RGS5			-0.138218	0.0440114	0.0662282	1.68539e-15	7.20638e-15	20	20	20	chr1	163214295	163291684	77390	-	GRCh37
6	91223292	ENSG00000135341	MAP3K7	gene	AMD	Brain._DLPFC_PEC	Brain: DLPFC (PEC) :: Homogenate :: All transcripts :: EpiXcan	-2.20718	0.0273014	1	0.397036	1	ENSG00000135341	MAP3K7			-0.0743276	0.163368	0.210327	8.53469e-51	1.0865e-49	24	24	24	chr6	91223292	91296764	73473	-	GRCh37
10	5454514	ENSG00000173848	NET1	gene	AMD	Brain._DLPFC_PEC	Brain: DLPFC (PEC) :: Homogenate :: All transcripts :: EpiXcan	-2.20698	0.0273153	1	0.397036	1	ENSG00000173848	NET1			-0.350859	0.00772211	0.0116568	0.00105975	0.00222249	23	24	24	chr10	5454514	5500426	45913	+	GRCh37
14	75530873	ENSG00000119703	ZC2HC1C	gene	AMD	Brain._DLPFC_PEC	Brain: DLPFC (PEC) :: Homogenate :: All transcripts :: EpiXcan	-2.20698	0.0273154	1	0.397036	1	ENSG00000119703	ZC2HC1C			-0.109794	0.0786441	0.129132	3.51439e-30	2.57146e-29	17	17	17	chr14	75530873	75545126	14254	+	GRCh37
8	144371846	ENSG00000185730	ZNF696	gene	AMD	Brain._DLPFC_PEC	Brain: DLPFC (PEC) :: Homogenate :: All transcripts :: EpiXcan	-2.2068	0.0273281	1	0.397053	1	ENSG00000185730	ZNF696			-0.1797	0.0304556	0.0332436	2.44763e-08	7.13382e-08	29	29	29	chr8	144371846	144380231	8386	+	GRCh37
1	151104161	ENST00000368914	SEMA6C-204	mRNA	AMD	Brain._DLPFC_PEC	Brain: DLPFC (PEC) :: Homogenate :: All transcripts :: EpiXcan	-2.20622	0.0273686	1	0.39728	1	ENSG00000143434	SEMA6C	ENST00000368914	SEMA6C-204	-0.356901	0.00646222	0.0168945	0.000247514	0.00113328	7	7	7	chr1	151104161	151119104	14944	-	GRCh37
2	74056147	ENST00000394070	STAMBP-202	mRNA	AMD	Brain._DLPFC_PEC	Brain: DLPFC (PEC) :: Homogenate :: All transcripts :: EpiXcan	2.20617	0.0273723	1	0.39728	1	ENSG00000124356	STAMBP	ENST00000394070	STAMBP-202	0.342209	0.0102425	0.0243276	1.0132e-05	5.47881e-05	4	5	5	chr2	74056147	74094299	38153	+	GRCh37
8	27288404	ENST00000519512	PTK2B-211	mRNA	AMD	Brain._DLPFC_PEC	Brain: DLPFC (PEC) :: Homogenate :: All transcripts :: EpiXcan	-2.20593	0.027389	1	0.39728	1	ENSG00000120899	PTK2B	ENST00000519512	PTK2B-211	-0.739277	0.00166998	0.0145866	0.000676012	0.00292658	10	10	10	chr8	27288404	27293825	5422	+	GRCh37
7	8008425	ENST00000223145	GLCCI1-201	mRNA	AMD	Brain._DLPFC_PEC	Brain: DLPFC (PEC) :: Homogenate :: All transcripts :: EpiXcan	2.20578	0.0273992	1	0.39728	1	ENSG00000106415	GLCCI1	ENST00000223145	GLCCI1-201	0.119163	0.0632596	0.0985488	7.44219e-20	1.08971e-18	22	22	22	chr7	8008425	8128710	120286	+	GRCh37
13	28003350	ENST00000493903	GTF3A-208	processed_transcript	AMD	Brain._DLPFC_PEC	Brain: DLPFC (PEC) :: Homogenate :: All transcripts :: EpiXcan	2.20575	0.0274014	1	0.39728	1	ENSG00000122034	GTF3A	ENST00000493903	GTF3A-208	0.0711482	0.185057	0.251674	7.3051e-55	3.6754e-53	21	21	21	chr13	28003350	28009171	5822	+	GRCh37
11	61567099	ENSG00000149485	FADS1	gene	AMD	Brain._DLPFC_PEC	Brain: DLPFC (PEC) :: Homogenate :: All transcripts :: EpiXcan	2.20453	0.0274869	1	0.398192	1	ENSG00000149485	FADS1			0.0601052	0.238792	0.280474	2.63062e-71	5.27962e-70	27	28	28	chr11	61567099	61596790	29692	-	GRCh37
11	17298288	ENST00000533738	NUCB2-216	mRNA	AMD	Brain._DLPFC_PEC	Brain: DLPFC (PEC) :: Homogenate :: All transcripts :: EpiXcan	-2.20453	0.0274874	1	0.398192	1	ENSG00000070081	NUCB2	ENST00000533738	NUCB2-216	-0.498762	0.00343998	0.0168281	0.000257236	0.00117457	2	2	2	chr11	17298288	17317713	19426	+	GRCh37
5	78668459	ENST00000334082	HOMER1-202	mRNA	AMD	Brain._DLPFC_PEC	Brain: DLPFC (PEC) :: Homogenate :: All transcripts :: EpiXcan	-2.20431	0.0275023	1	0.398239	1	ENSG00000152413	HOMER1	ENST00000334082	HOMER1-202	-0.520774	0.0033778	0.0174093	0.000173506	0.000810077	2	2	2	chr5	78668459	78810040	141582	-	GRCh37
14	39196479	ENST00000557533	KRT8P1-201	processed_pseudogene	AMD	Brain._DLPFC_PEC	Brain: DLPFC (PEC) :: Homogenate :: All transcripts :: EpiXcan	2.20389	0.0275323	1	0.39825	1	ENSG00000258948	KRT8P1	ENST00000557533	KRT8P1-201	0.258765	0.0135354	0.0219013	2.90021e-05	0.000148748	7	7	7	chr14	39196479	39197685	1207	+	GRCh37
13	111766906	ENSG00000102606	ARHGEF7	gene	AMD	Brain._DLPFC_PEC	Brain: DLPFC (PEC) :: Homogenate :: All transcripts :: EpiXcan	2.20377	0.0275406	1	0.39825	1	ENSG00000102606	ARHGEF7			0.124479	0.0577684	0.0961973	3.5005e-22	1.94218e-21	28	28	28	chr13	111766906	111958084	191179	+	GRCh37
5	34019553	ENST00000382065	C1QTNF3-202	mRNA	AMD	Brain._DLPFC_PEC	Brain: DLPFC (PEC) :: Homogenate :: All transcripts :: EpiXcan	2.20368	0.0275465	1	0.39825	1	ENSG00000082196	C1QTNF3	ENST00000382065	C1QTNF3-202	0.185873	0.0262286	0.0489721	2.55613e-10	2.11127e-09	15	15	15	chr5	34019553	34043937	24385	-	GRCh37
16	72097123	ENST00000540303	HPR-202	mRNA	AMD	Brain._DLPFC_PEC	Brain: DLPFC (PEC) :: Homogenate :: All transcripts :: EpiXcan	-2.20365	0.0275492	1	0.39825	1	ENSG00000261701	HPR	ENST00000540303	HPR-202	-0.0433439	0.457657	0.548407	2.33197e-157	1.19431e-154	11	11	11	chr16	72097123	72111145	14023	+	GRCh37
5	6633456	ENSG00000145545	SRD5A1	gene	AMD	Brain._DLPFC_PEC	Brain: DLPFC (PEC) :: Homogenate :: All transcripts :: EpiXcan	-2.20321	0.0275799	1	0.398461	1	ENSG00000145545	SRD5A1			-0.0780974	0.144289	0.209852	1.60483e-50	2.03548e-49	14	14	14	chr5	6633456	6669675	36220	+	GRCh37
6	168376604	ENST00000538528	AL049698.1-201	lincRNA	AMD	Brain._DLPFC_PEC	Brain: DLPFC (PEC) :: Homogenate :: All transcripts :: EpiXcan	-2.20303	0.0275925	1	0.398461	1	ENSG00000235994	RP3-470B24.5	ENST00000538528	AL049698.1-201	-0.0819484	0.147077	0.160515	5.98349e-33	1.50566e-31	92	94	94	chr6	168376604	168377619	1016	-	GRCh37
5	115140961	ENST00000502631	CDO1-202	processed_transcript	AMD	Brain._DLPFC_PEC	Brain: DLPFC (PEC) :: Homogenate :: All transcripts :: EpiXcan	2.20278	0.02761	1	0.398461	1	ENSG00000129596	CDO1	ENST00000502631	CDO1-202	0.172767	0.0320261	0.0101601	0.00446657	0.0173457	49	49	49	chr5	115140961	115152354	11394	-	GRCh37
3	75484499	ENST00000608169	LINC02018-201	lincRNA	AMD	Brain._DLPFC_PEC	Brain: DLPFC (PEC) :: Homogenate :: All transcripts :: EpiXcan	-2.20278	0.0276102	1	0.398461	1	ENSG00000272690	RP11-803B1.8	ENST00000608169	LINC02018-201	-0.124806	0.0860766	0.141121	1.01357e-28	2.16655e-27	18	21	21	chr3	75484499	75506637	22139	+	GRCh37
7	102120179	ENST00000538869	AC093668.2-201	pseudogene	AMD	Brain._DLPFC_PEC	Brain: DLPFC (PEC) :: Homogenate :: All transcripts :: EpiXcan	2.20178	0.0276807	1	0.399312	1	ENSG00000256604	AC093668.2	ENST00000538869	AC093668.2-201	0.133324	0.0639744	0.0821505	1.4685e-16	1.81567e-15	12	13	13	chr7	102120179	102121095	917	-	GRCh37
17	61510577	ENST00000581573	CYB561-213	mRNA	AMD	Brain._DLPFC_PEC	Brain: DLPFC (PEC) :: Homogenate :: All transcripts :: EpiXcan	2.20134	0.0277121	1	0.399438	1	ENSG00000008283	CYB561	ENST00000581573	CYB561-213	0.0651654	0.230214	0.298182	2.25039e-66	1.54324e-64	7	8	8	chr17	61510577	61515310	4734	-	GRCh37
6	15523038	ENST00000462989	DTNBP1-204	mRNA	AMD	Brain._DLPFC_PEC	Brain: DLPFC (PEC) :: Homogenate :: All transcripts :: EpiXcan	-2.20101	0.0277351	1	0.399438	1	ENSG00000047579	DTNBP1	ENST00000462989	DTNBP1-204	-0.205507	0.0230445	0.0273685	2.59092e-06	1.49112e-05	16	16	16	chr6	15523038	15586246	63209	-	GRCh37
1	985936	ENST00000419249	AGRN-202	mRNA	AMD	Brain._DLPFC_PEC	Brain: DLPFC (PEC) :: Homogenate :: All transcripts :: EpiXcan	-2.20094	0.0277403	1	0.399438	1	ENSG00000188157	AGRN	ENST00000419249	AGRN-202	-0.304891	0.0106048	0.0179762	0.000144621	0.000682081	5	5	5	chr1	985936	989330	3395	+	GRCh37
13	33160564	ENSG00000083642	PDS5B	gene	AMD	Brain._DLPFC_PEC	Brain: DLPFC (PEC) :: Homogenate :: All transcripts :: EpiXcan	2.20092	0.0277416	1	0.399438	1	ENSG00000083642	PDS5B			0.170661	0.040371	0.0305713	9.3074e-08	2.61387e-07	53	53	53	chr13	33160564	33352157	191594	+	GRCh37
4	122745595	ENSG00000138686	BBS7	gene	AMD	Brain._DLPFC_PEC	Brain: DLPFC (PEC) :: Homogenate :: All transcripts :: EpiXcan	-2.20063	0.0277621	1	0.399438	1	ENSG00000138686	BBS7			-0.0628579	0.214273	0.256157	1.31256e-63	2.21737e-62	53	54	54	chr4	122745595	122791652	46058	-	GRCh37
6	43486918	ENSG00000271754	AL355802.3	gene	AMD	Brain._DLPFC_PEC	Brain: DLPFC (PEC) :: Homogenate :: All transcripts :: EpiXcan	2.20057	0.0277663	1	0.399438	1	ENSG00000271754	AL355802.3			0.56435	0.00296654	0.0129094	0.0005447	0.00116637	4	4	4	chr6	43486918	43487462	545	-	GRCh37
1	222841355	ENSG00000186063	AIDA	gene	AMD	Brain._DLPFC_PEC	Brain: DLPFC (PEC) :: Homogenate :: All transcripts :: EpiXcan	2.20027	0.0277878	1	0.399438	1	ENSG00000186063	AIDA			0.120849	0.0561693	0.0711964	7.67985e-17	3.48118e-16	17	17	17	chr1	222841355	222886552	45198	-	GRCh37
8	145620528	ENST00000529288	CPSF1-204	aberrant_processed_transcript	AMD	Brain._DLPFC_PEC	Brain: DLPFC (PEC) :: Homogenate :: All transcripts :: EpiXcan	-2.20015	0.0277964	1	0.399438	1	ENSG00000071894	CPSF1	ENST00000529288	CPSF1-204	-0.196969	0.0339804	0.0144833	0.000715575	0.00308738	45	45	45	chr8	145620528	145621194	667	-	GRCh37
5	31401241	ENST00000513349	DROSHA-220	mRNA	AMD	Brain._DLPFC_PEC	Brain: DLPFC (PEC) :: Homogenate :: All transcripts :: EpiXcan	2.20007	0.0278017	1	0.399438	1	ENSG00000113360	DROSHA	ENST00000513349	DROSHA-220	0.19731	0.0239061	0.0490373	2.73496e-10	2.25351e-09	3	3	3	chr5	31401241	31532216	130976	-	GRCh37
17	47007743	ENST00000514089	SNF8-212	processed_transcript	AMD	Brain._DLPFC_PEC	Brain: DLPFC (PEC) :: Homogenate :: All transcripts :: EpiXcan	-2.19998	0.0278082	1	0.399438	1	ENSG00000159210	SNF8	ENST00000514089	SNF8-212	-0.171382	0.0298773	0.0657224	1.79763e-13	1.84877e-12	18	18	18	chr17	47007743	47014480	6738	-	GRCh37
19	59073298	ENST00000600004	MZF1-207	aberrant_processed_transcript	AMD	Brain._DLPFC_PEC	Brain: DLPFC (PEC) :: Homogenate :: All transcripts :: EpiXcan	2.19975	0.0278243	1	0.399438	1	ENSG00000099326	MZF1	ENST00000600004	MZF1-207	0.262411	0.0160408	0.0243319	1.0254e-05	5.54039e-05	12	14	14	chr19	59073298	59075980	2683	-	GRCh37
4	1160720	ENSG00000159674	SPON2	gene	AMD	Brain._DLPFC_PEC	Brain: DLPFC (PEC) :: Homogenate :: All transcripts :: EpiXcan	2.19969	0.0278287	1	0.399438	1	ENSG00000159674	SPON2			0.0573279	0.279878	0.335798	6.56188e-89	1.87114e-87	46	49	49	chr4	1160720	1202750	42031	-	GRCh37
16	4511695	ENST00000404295	NMRAL1-202	mRNA	AMD	Brain._DLPFC_PEC	Brain: DLPFC (PEC) :: Homogenate :: All transcripts :: EpiXcan	-2.19952	0.0278413	1	0.399453	1	ENSG00000153406	NMRAL1	ENST00000404295	NMRAL1-202	-0.0915233	0.11046	0.0875013	8.92185e-18	1.17562e-16	100	105	105	chr16	4511695	4524623	12929	-	GRCh37
17	18739020	ENST00000507171	AC107982.1-201	pseudogene	AMD	Brain._DLPFC_PEC	Brain: DLPFC (PEC) :: Homogenate :: All transcripts :: EpiXcan	-2.19931	0.0278561	1	0.3995	1	ENSG00000250111	AC107982.4	ENST00000507171	AC107982.1-201	-0.184278	0.0305977	0.0194559	7.77963e-05	0.000379269	33	35	35	chr17	18739020	18745677	6658	+	GRCh37
8	90769975	ENST00000220751	RIPK2-201	mRNA	AMD	Brain._DLPFC_PEC	Brain: DLPFC (PEC) :: Homogenate :: All transcripts :: EpiXcan	-2.19869	0.0278997	1	0.399783	1	ENSG00000104312	RIPK2	ENST00000220751	RIPK2-201	-0.502828	0.00367416	0.0205252	5.37205e-05	0.000266664	5	5	5	chr8	90769975	90803291	33317	+	GRCh37
6	74171301	ENSG00000135297	MTO1	gene	AMD	Brain._DLPFC_PEC	Brain: DLPFC (PEC) :: Homogenate :: All transcripts :: EpiXcan	-2.19827	0.0279302	1	0.399783	1	ENSG00000135297	MTO1			-0.0572091	0.262022	0.29178	1.35646e-74	2.89842e-73	47	48	48	chr6	74171301	74218959	47659	+	GRCh37
16	4674826	ENST00000415496	MGRN1-203	mRNA	AMD	Brain._DLPFC_PEC	Brain: DLPFC (PEC) :: Homogenate :: All transcripts :: EpiXcan	2.19798	0.0279505	1	0.399783	1	ENSG00000102858	MGRN1	ENST00000415496	MGRN1-203	0.0615364	0.243818	0.312335	7.01628e-71	5.38691e-69	23	23	23	chr16	4674826	4740975	66150	+	GRCh37
21	40547514	ENST00000411828	PSMG1-203	NMD_transcript_variant	AMD	Brain._DLPFC_PEC	Brain: DLPFC (PEC) :: Homogenate :: All transcripts :: EpiXcan	2.19798	0.0279508	1	0.399783	1	ENSG00000183527	PSMG1	ENST00000411828	PSMG1-203	0.144924	0.047682	0.0695608	3.32046e-14	3.57468e-13	27	27	27	chr21	40547514	40555213	7700	-	GRCh37
13	51796503	ENSG00000150510	FAM124A	gene	AMD	Brain._DLPFC_PEC	Brain: DLPFC (PEC) :: Homogenate :: All transcripts :: EpiXcan	-2.19793	0.0279544	1	0.399783	1	ENSG00000150510	FAM124A			-0.135908	0.0518426	0.024102	2.12622e-06	5.44915e-06	70	74	74	chr13	51796503	51858377	61875	+	GRCh37
2	230787018	ENSG00000153832	FBXO36	gene	AMD	Brain._DLPFC_PEC	Brain: DLPFC (PEC) :: Homogenate :: All transcripts :: EpiXcan	-2.19777	0.0279655	1	0.399783	1	ENSG00000153832	FBXO36			-0.0900017	0.125571	0.101488	1.65263e-23	9.66967e-23	123	124	124	chr2	230787018	230877825	90808	+	GRCh37
19	41309978	ENST00000599579	EGLN2-216	aberrant_processed_transcript	AMD	Brain._DLPFC_PEC	Brain: DLPFC (PEC) :: Homogenate :: All transcripts :: EpiXcan	2.1976	0.0279778	1	0.399783	1	ENSG00000269858	EGLN2	ENST00000599579	EGLN2-216	0.221972	0.017733	0.0346285	1.21501e-07	8.00974e-07	9	9	9	chr19	41309978	41314337	4360	+	GRCh37
2	240896789	ENST00000252711	NDUFA10-201	mRNA	AMD	Brain._DLPFC_PEC	Brain: DLPFC (PEC) :: Homogenate :: All transcripts :: EpiXcan	-2.1976	0.0279779	1	0.399783	1	ENSG00000130414	NDUFA10	ENST00000252711	NDUFA10-201	-0.081363	0.143521	0.210141	2.17076e-44	8.04063e-43	14	14	14	chr2	240896789	240964819	68031	-	GRCh37
5	153825517	ENSG00000164576	SAP30L	gene	AMD	Brain._DLPFC_PEC	Brain: DLPFC (PEC) :: Homogenate :: All transcripts :: EpiXcan	-2.19756	0.0279804	1	0.399783	1	ENSG00000164576	SAP30L			-0.144595	0.0417364	0.0588928	6.66977e-14	2.6438e-13	32	32	32	chr5	153825517	153840614	15098	+	GRCh37
12	108983622	ENSG00000183160	TMEM119	gene	AMD	Brain._DLPFC_PEC	Brain: DLPFC (PEC) :: Homogenate :: All transcripts :: EpiXcan	-2.19703	0.0280185	1	0.400001	1	ENSG00000183160	TMEM119			-0.307055	0.00973328	0.0103432	0.00204722	0.00421213	18	18	18	chr12	108983622	108992096	8475	-	GRCh37
4	110967002	ENST00000394607	ELOVL6-202	mRNA	AMD	Brain._DLPFC_PEC	Brain: DLPFC (PEC) :: Homogenate :: All transcripts :: EpiXcan	2.19702	0.0280189	1	0.400001	1	ENSG00000170522	ELOVL6	ENST00000394607	ELOVL6-202	0.21945	0.0240204	0.0126963	0.00154706	0.00639322	33	33	33	chr4	110967002	111119809	152808	-	GRCh37
18	813275	ENST00000610185	AP000894.4-201	lincRNA	AMD	Brain._DLPFC_PEC	Brain: DLPFC (PEC) :: Homogenate :: All transcripts :: EpiXcan	-2.19674	0.028039	1	0.400122	1	ENSG00000273355	RP11-672L10.6	ENST00000610185	AP000894.4-201	-0.308397	0.00980371	0.0273147	2.91579e-06	1.66845e-05	7	7	7	chr18	813275	813757	483	+	GRCh37
9	95375466	ENST00000287996	IPPK-201	mRNA	AMD	Brain._DLPFC_PEC	Brain: DLPFC (PEC) :: Homogenate :: All transcripts :: EpiXcan	-2.19628	0.0280719	1	0.400369	1	ENSG00000127080	IPPK	ENST00000287996	IPPK-201	-0.285444	0.0107901	0.0299273	9.77799e-07	5.88706e-06	3	3	3	chr9	95375466	95432547	57082	-	GRCh37
17	18137216	ENST00000479155	LLGL1-202	aberrant_processed_transcript	AMD	Brain._DLPFC_PEC	Brain: DLPFC (PEC) :: Homogenate :: All transcripts :: EpiXcan	2.19605	0.0280884	1	0.400369	1	ENSG00000131899	LLGL1	ENST00000479155	LLGL1-202	0.297193	0.0114981	0.038235	2.65434e-08	1.86088e-07	2	2	2	chr17	18137216	18148189	10974	+	GRCh37
3	5163905	ENSG00000134108	ARL8B	gene	AMD	Brain._DLPFC_PEC	Brain: DLPFC (PEC) :: Homogenate :: All transcripts :: EpiXcan	-2.19601	0.0280912	1	0.400369	1	ENSG00000134108	ARL8B			-0.0775809	0.160058	0.216458	1.03323e-52	1.37863e-51	18	18	18	chr3	5163905	5222596	58692	+	GRCh37
17	18420696	ENST00000608313	AC107983.2-205	processed_transcript	AMD	Brain._DLPFC_PEC	Brain: DLPFC (PEC) :: Homogenate :: All transcripts :: EpiXcan	2.19542	0.0281338	1	0.40081	1	ENSG00000273018	CTD-2303H24.2	ENST00000608313	AC107983.2-205	0.334894	0.009781	0.0123175	0.00177437	0.0072776	14	17	17	chr17	18420696	18432298	11603	-	GRCh37
11	86013253	ENSG00000149196	HIKESHI	gene	AMD	Brain._DLPFC_PEC	Brain: DLPFC (PEC) :: Homogenate :: All transcripts :: EpiXcan	-2.19513	0.0281542	1	0.400936	1	ENSG00000149196	HIKESHI			-0.558581	0.00460939	0.0133444	0.000454602	0.000978831	6	6	6	chr11	86013253	86056969	43717	+	GRCh37
19	33463156	ENST00000588258	FAAP24-202	mRNA	AMD	Brain._DLPFC_PEC	Brain: DLPFC (PEC) :: Homogenate :: All transcripts :: EpiXcan	-2.19459	0.0281933	1	0.401326	1	ENSG00000131944	C19orf40	ENST00000588258	FAAP24-202	-0.167821	0.0301114	0.0341938	1.6217e-07	1.0572e-06	32	32	32	chr19	33463156	33469128	5973	+	GRCh37
5	140079919	ENST00000274712	ZMAT2-201	mRNA	AMD	Brain._DLPFC_PEC	Brain: DLPFC (PEC) :: Homogenate :: All transcripts :: EpiXcan	-2.1944	0.0282065	1	0.401348	1	ENSG00000146007	ZMAT2	ENST00000274712	ZMAT2-201	-0.099945	0.0914375	0.172969	2.44544e-35	6.71839e-34	13	14	14	chr5	140079919	140086248	6330	+	GRCh37
1	169337475	ENST00000426663	BLZF1-205	mRNA	AMD	Brain._DLPFC_PEC	Brain: DLPFC (PEC) :: Homogenate :: All transcripts :: EpiXcan	-2.19419	0.0282214	1	0.401395	1	ENSG00000117475	BLZF1	ENST00000426663	BLZF1-205	-0.143353	0.0539875	0.0337247	1.60799e-07	1.04873e-06	76	77	77	chr1	169337475	169349800	12326	+	GRCh37
6	33551515	ENSG00000204188	GGNBP1	gene	AMD	Brain._DLPFC_PEC	Brain: DLPFC (PEC) :: Homogenate :: All transcripts :: EpiXcan	2.19392	0.0282413	1	0.401512	1	ENSG00000204188	GGNBP1			0.119859	0.064014	0.103328	8.74105e-24	5.15951e-23	14	14	14	chr6	33551515	33556803	5289	+	GRCh37
15	90378214	ENST00000423566	AP3S2-202	NMD_transcript_variant	AMD	Brain._DLPFC_PEC	Brain: DLPFC (PEC) :: Homogenate :: All transcripts :: EpiXcan	-2.19367	0.0282592	1	0.401521	1	ENSG00000157823	AP3S2	ENST00000423566	AP3S2-202	-0.138172	0.0441721	0.0752095	2.51848e-15	2.90396e-14	10	10	10	chr15	90378214	90437209	58996	-	GRCh37
15	84839930	ENST00000558110	AC136698.1-201	lincRNA	AMD	Brain._DLPFC_PEC	Brain: DLPFC (PEC) :: Homogenate :: All transcripts :: EpiXcan	-2.19342	0.0282771	1	0.401521	1	ENSG00000259694	RP13-262C2.3	ENST00000558110	AC136698.1-201	-0.454451	0.00493861	0.015024	0.000531799	0.00233142	11	11	11	chr15	84839930	84841946	2017	-	GRCh37
17	70400663	ENST00000580500	LINC00511-209	lincRNA	AMD	Brain._DLPFC_PEC	Brain: DLPFC (PEC) :: Homogenate :: All transcripts :: EpiXcan	2.19324	0.0282899	1	0.401521	1	ENSG00000227036	LINC00511	ENST00000580500	LINC00511-209	0.178299	0.0302147	0.0335152	2.18615e-07	1.40603e-06	35	37	37	chr17	70400663	70441259	40597	-	GRCh37
1	67241838	ENST00000489510	TCTEX1D1-203	aberrant_processed_transcript	AMD	Brain._DLPFC_PEC	Brain: DLPFC (PEC) :: Homogenate :: All transcripts :: EpiXcan	-2.19302	0.0283057	1	0.401521	1	ENSG00000152760	TCTEX1D1	ENST00000489510	TCTEX1D1-203	-0.132796	0.051866	0.103625	8.82209e-21	1.34906e-19	16	16	16	chr1	67241838	67243503	1666	+	GRCh37
5	110998318	ENSG00000134986	NREP	gene	AMD	Brain._DLPFC_PEC	Brain: DLPFC (PEC) :: Homogenate :: All transcripts :: EpiXcan	2.19296	0.0283104	1	0.401521	1	ENSG00000134986	NREP			0.100321	0.0971408	0.143477	2.65476e-33	2.152e-32	30	31	31	chr5	110998318	111333161	334844	-	GRCh37
19	1354978	ENST00000590866	MUM1-209	aberrant_processed_transcript	AMD	Brain._DLPFC_PEC	Brain: DLPFC (PEC) :: Homogenate :: All transcripts :: EpiXcan	-2.19294	0.0283119	1	0.401521	1	ENSG00000160953	MUM1	ENST00000590866	MUM1-209	-0.201059	0.0309249	0.028186	2.0815e-06	1.21076e-05	39	40	40	chr19	1354978	1359893	4916	+	GRCh37
15	40327940	ENST00000267884	SRP14-201	mRNA	AMD	Brain._DLPFC_PEC	Brain: DLPFC (PEC) :: Homogenate :: All transcripts :: EpiXcan	-2.19268	0.0283306	1	0.401587	1	ENSG00000140319	SRP14	ENST00000267884	SRP14-201	-0.0814238	0.127958	0.13726	3.23233e-28	6.75283e-27	40	40	40	chr15	40327940	40331389	3450	-	GRCh37
2	36779406	ENST00000305852	FEZ2-201	mRNA	AMD	Brain._DLPFC_PEC	Brain: DLPFC (PEC) :: Homogenate :: All transcripts :: EpiXcan	-2.19255	0.0283399	1	0.401587	1	ENSG00000171055	FEZ2	ENST00000305852	FEZ2-201	-0.137036	0.0488202	0.0648313	2.73763e-13	2.78097e-12	16	16	16	chr2	36779406	36818154	38749	-	GRCh37
17	7348380	ENSG00000170175	CHRNB1	gene	AMD	Brain._DLPFC_PEC	Brain: DLPFC (PEC) :: Homogenate :: All transcripts :: EpiXcan	2.19229	0.0283586	1	0.401687	1	ENSG00000170175	CHRNB1			0.0927898	0.101614	0.13809	3.54447e-32	2.7681e-31	37	37	37	chr17	7348380	7361026	12647	+	GRCh37
1	221006105	ENSG00000257551	HLX-AS1	gene	AMD	Brain._DLPFC_PEC	Brain: DLPFC (PEC) :: Homogenate :: All transcripts :: EpiXcan	2.19191	0.0283859	1	0.401747	1	ENSG00000257551	HLX-AS1			0.100364	0.0864354	0.0910604	5.863e-21	3.10173e-20	42	42	42	chr1	221006105	221053482	47378	-	GRCh37
4	159191530	ENSG00000251429	AC098679.3	pseudogene	AMD	Brain._DLPFC_PEC	Brain: DLPFC (PEC) :: Homogenate :: All transcripts :: EpiXcan	2.19191	0.0283862	1	0.401747	1	ENSG00000251429	AC098679.3			0.191767	0.0241848	0.0346338	1.14118e-08	3.3954e-08	23	23	23	chr4	159191530	159199828	8299	+	GRCh37
8	142136143	ENSG00000253210	AC040970.1	gene	AMD	Brain._DLPFC_PEC	Brain: DLPFC (PEC) :: Homogenate :: All transcripts :: EpiXcan	-2.19151	0.0284151	1	0.40199	1	ENSG00000253210	AC040970.1			-0.238445	0.015596	0.022997	3.64787e-06	9.209e-06	11	11	11	chr8	142136143	142140060	3918	-	GRCh37
7	135242667	ENST00000285968	NUP205-201	mRNA	AMD	Brain._DLPFC_PEC	Brain: DLPFC (PEC) :: Homogenate :: All transcripts :: EpiXcan	-2.19112	0.0284433	1	0.402225	1	ENSG00000155561	NUP205	ENST00000285968	NUP205-201	-0.232995	0.0216504	0.0382963	2.78812e-08	1.95188e-07	33	33	33	chr7	135242667	135333505	90839	+	GRCh37
8	1920736	ENSG00000253764	AC019257.1	lincRNA_gene	AMD	Brain._DLPFC_PEC	Brain: DLPFC (PEC) :: Homogenate :: All transcripts :: EpiXcan	2.19061	0.0284801	1	0.402455	1	ENSG00000253764	AC019257.1			0.143636	0.0513133	0.0806351	5.22553e-19	2.58427e-18	47	47	47	chr8	1920736	1922803	2068	-	GRCh37
3	49946306	ENST00000455683	MON1A-203	mRNA	AMD	Brain._DLPFC_PEC	Brain: DLPFC (PEC) :: Homogenate :: All transcripts :: EpiXcan	-2.19057	0.028483	1	0.402455	1	ENSG00000164077	MON1A	ENST00000455683	MON1A-203	-0.296443	0.00978259	0.0238418	1.22035e-05	6.54228e-05	8	8	8	chr3	49946306	49967322	21017	-	GRCh37
21	40714618	ENST00000380748	HMGN1-203	mRNA	AMD	Brain._DLPFC_PEC	Brain: DLPFC (PEC) :: Homogenate :: All transcripts :: EpiXcan	2.18985	0.0285353	1	0.402878	1	ENSG00000205581	HMGN1	ENST00000380748	HMGN1-203	0.0816872	0.133002	0.178617	5.76585e-37	1.66567e-35	14	14	14	chr21	40714618	40720979	6362	-	GRCh37
16	75476952	ENSG00000166822	TMEM170A	gene	AMD	Brain._DLPFC_PEC	Brain: DLPFC (PEC) :: Homogenate :: All transcripts :: EpiXcan	-2.18983	0.0285363	1	0.402878	1	ENSG00000166822	TMEM170A			-0.145936	0.0380738	0.0251031	1.34926e-06	3.50335e-06	90	92	92	chr16	75476952	75499395	22444	-	GRCh37
9	547317	ENSG00000226403	AL392089.1	gene	AMD	Brain._DLPFC_PEC	Brain: DLPFC (PEC) :: Homogenate :: All transcripts :: EpiXcan	2.1895	0.0285607	1	0.403058	1	ENSG00000226403	AL392089.1			0.44911	0.00648922	0.0154736	0.000148431	0.000331182	5	5	5	chr9	547317	549531	2215	+	GRCh37
5	132149033	ENSG00000198944	SOWAHA	gene	AMD	Brain._DLPFC_PEC	Brain: DLPFC (PEC) :: Homogenate :: All transcripts :: EpiXcan	2.18927	0.0285769	1	0.40312	1	ENSG00000198944	SOWAHA			0.223302	0.0188828	0.0294368	1.5594e-07	4.32652e-07	20	20	20	chr5	132149033	132152488	3456	+	GRCh37
2	197699908	ENST00000423035	PGAP1-206	NMD_transcript_variant	AMD	Brain._DLPFC_PEC	Brain: DLPFC (PEC) :: Homogenate :: All transcripts :: EpiXcan	-2.18894	0.0286015	1	0.403302	1	ENSG00000197121	PGAP1	ENST00000423035	PGAP1-206	-0.330713	0.00894817	0.0128234	0.00141418	0.00587466	6	6	6	chr2	197699908	197791379	91472	-	GRCh37
20	30225691	ENST00000376075	COX4I2-201	mRNA	AMD	Brain._DLPFC_PEC	Brain: DLPFC (PEC) :: Homogenate :: All transcripts :: EpiXcan	2.18798	0.0286713	1	0.404121	1	ENSG00000131055	COX4I2	ENST00000376075	COX4I2-201	0.264539	0.0129887	0.0261068	5.05857e-06	2.8238e-05	11	11	11	chr20	30225691	30232809	7119	+	GRCh37
15	85070012	ENSG00000189136	UBE2Q2P1	pseudogene	AMD	Brain._DLPFC_PEC	Brain: DLPFC (PEC) :: Homogenate :: All transcripts :: EpiXcan	2.1874	0.0287132	1	0.404546	1	ENSG00000189136	UBE2Q2P1			0.241379	0.0157892	0.0111211	0.00138202	0.00287611	13	13	13	chr15	85070012	85114447	44436	-	GRCh37
12	102406717	ENST00000240079	WASHC3-201	mRNA	AMD	Brain._DLPFC_PEC	Brain: DLPFC (PEC) :: Homogenate :: All transcripts :: EpiXcan	-2.18722	0.0287266	1	0.404569	1	ENSG00000120860	CCDC53	ENST00000240079	WASHC3-201	-0.102364	0.0850807	0.123878	2.65209e-25	4.96467e-24	31	31	31	chr12	102406717	102455902	49186	-	GRCh37
17	45734291	ENST00000582097	KPNB1-211	mRNA	AMD	Brain._DLPFC_PEC	Brain: DLPFC (PEC) :: Homogenate :: All transcripts :: EpiXcan	2.18689	0.0287507	1	0.404715	1	ENSG00000108424	KPNB1	ENST00000582097	KPNB1-211	0.694021	0.00280939	0.0107551	0.00353824	0.0139367	3	3	3	chr17	45734291	45760046	25756	+	GRCh37
5	34190161	ENST00000505001	AC138409.1-201	processed_pseudogene	AMD	Brain._DLPFC_PEC	Brain: DLPFC (PEC) :: Homogenate :: All transcripts :: EpiXcan	2.18675	0.0287605	1	0.404715	1	ENSG00000215156	RP11-1023L17.2	ENST00000505001	AC138409.1-201	0.127827	0.0744183	0.0822314	1.47409e-16	1.82207e-15	51	54	54	chr5	34190161	34193758	3598	+	GRCh37
1	28562620	ENSG00000130770	ATPIF1	gene	AMD	Brain._DLPFC_PEC	Brain: DLPFC (PEC) :: Homogenate :: All transcripts :: EpiXcan	-2.18658	0.0287733	1	0.404731	1	ENSG00000130770	ATPIF1			-0.190471	0.0257373	0.0520596	2.09338e-12	7.69475e-12	15	15	15	chr1	28562620	28573417	10798	+	GRCh37
2	36779401	ENST00000441005	FEZ2-209	mRNA	AMD	Brain._DLPFC_PEC	Brain: DLPFC (PEC) :: Homogenate :: All transcripts :: EpiXcan	-2.18626	0.0287965	1	0.404892	1	ENSG00000171055	FEZ2	ENST00000441005	FEZ2-209	-0.138793	0.0481966	0.0810448	2.41234e-16	2.95052e-15	12	12	12	chr2	36779401	36808470	29070	-	GRCh37
8	12231875	ENSG00000254423	AC087203.1	pseudogene	AMD	Brain._DLPFC_PEC	Brain: DLPFC (PEC) :: Homogenate :: All transcripts :: EpiXcan	2.18573	0.0288352	1	0.405231	1	ENSG00000254423	AC087203.1			0.160182	0.0422021	0.124774	4.70836e-29	3.3144e-28	48	59	59	chr8	12231875	12233055	1181	-	GRCh37
12	56552146	ENST00000547649	MYL6-207	mRNA	AMD	Brain._DLPFC_PEC	Brain: DLPFC (PEC) :: Homogenate :: All transcripts :: EpiXcan	2.18561	0.0288442	1	0.405231	1	ENSG00000092841	MYL6	ENST00000547649	MYL6-207	0.295684	0.0289223	0.0403544	1.12692e-08	8.15532e-08	8	8	8	chr12	56552146	56555358	3213	+	GRCh37
6	74123238	ENSG00000164430	MB21D1	gene	AMD	Brain._DLPFC_PEC	Brain: DLPFC (PEC) :: Homogenate :: All transcripts :: EpiXcan	2.18512	0.0288797	1	0.405564	1	ENSG00000164430	MB21D1			0.187854	0.0273969	0.0454488	6.24416e-11	2.11298e-10	17	17	17	chr6	74123238	74161999	38762	-	GRCh37
9	127624409	ENST00000353214	ARPC5L-202	mRNA	AMD	Brain._DLPFC_PEC	Brain: DLPFC (PEC) :: Homogenate :: All transcripts :: EpiXcan	-2.18423	0.0289455	1	0.406213	1	ENSG00000136950	ARPC5L	ENST00000353214	ARPC5L-202	-0.069419	0.177111	0.237105	1.27774e-50	5.72632e-49	18	18	18	chr9	127624409	127640003	15595	+	GRCh37
15	30695943	ENST00000327271	GOLGA8R-201	mRNA	AMD	Brain._DLPFC_PEC	Brain: DLPFC (PEC) :: Homogenate :: All transcripts :: EpiXcan	2.18417	0.0289495	1	0.406213	1	ENSG00000186399	GOLGA8R	ENST00000327271	GOLGA8R-201	0.14938	0.105335	0.133072	6.12569e-27	1.22157e-25	49	53	53	chr15	30695943	30706365	10423	-	GRCh37
15	43661419	ENSG00000137822	TUBGCP4	gene	AMD	Brain._DLPFC_PEC	Brain: DLPFC (PEC) :: Homogenate :: All transcripts :: EpiXcan	-2.18266	0.0290609	1	0.40761	1	ENSG00000137822	TUBGCP4			-0.136584	0.0474642	0.0660699	2.06591e-15	8.80843e-15	15	18	18	chr15	43661419	43699293	37875	+	GRCh37
5	140498262	ENST00000606030	AC244517.1-201	lincRNA	AMD	Brain._DLPFC_PEC	Brain: DLPFC (PEC) :: Homogenate :: All transcripts :: EpiXcan	2.18241	0.0290794	1	0.407619	1	ENSG00000272108	AC005754.8	ENST00000606030	AC244517.1-201	0.084334	0.135825	0.169536	8.65561e-35	2.33596e-33	48	48	48	chr5	140498262	140500347	2086	+	GRCh37
1	150670536	ENSG00000143452	HORMAD1	gene	AMD	Brain._DLPFC_PEC	Brain: DLPFC (PEC) :: Homogenate :: All transcripts :: EpiXcan	-2.18233	0.0290852	1	0.407619	1	ENSG00000143452	HORMAD1			-0.123436	0.0562575	0.0968251	2.37772e-22	1.32994e-21	12	12	12	chr1	150670536	150693364	22829	-	GRCh37
14	24718320	ENSG00000092295	TGM1	gene	AMD	Brain._DLPFC_PEC	Brain: DLPFC (PEC) :: Homogenate :: All transcripts :: EpiXcan	2.18198	0.0291111	1	0.407667	1	ENSG00000092295	TGM1			0.138394	0.0455023	0.060827	2.89871e-14	1.16976e-13	36	38	38	chr14	24718320	24733638	15319	-	GRCh37
15	77233742	ENST00000558598	RCN2-205	aberrant_processed_transcript	AMD	Brain._DLPFC_PEC	Brain: DLPFC (PEC) :: Homogenate :: All transcripts :: EpiXcan	-2.18184	0.0291214	1	0.407667	1	ENSG00000117906	RCN2	ENST00000558598	RCN2-205	-0.262835	0.0122669	0.0201852	5.78334e-05	0.000285863	8	8	8	chr15	77233742	77241226	7485	+	GRCh37
19	33571786	ENST00000170564	GPATCH1-201	mRNA	AMD	Brain._DLPFC_PEC	Brain: DLPFC (PEC) :: Homogenate :: All transcripts :: EpiXcan	2.1818	0.0291241	1	0.407667	1	ENSG00000076650	GPATCH1	ENST00000170564	GPATCH1-201	0.151668	0.0377757	0.0392111	1.77161e-08	1.26108e-07	42	42	42	chr19	33571786	33621448	49663	+	GRCh37
16	74366300	ENSG00000214331	AC009053.1	pseudogene	AMD	Brain._DLPFC_PEC	Brain: DLPFC (PEC) :: Homogenate :: All transcripts :: EpiXcan	2.18148	0.0291482	1	0.407838	1	ENSG00000214331	AC009053.1			0.0726877	0.211968	0.166279	3.79983e-39	3.65062e-38	142	147	147	chr16	74366300	74402138	35839	-	GRCh37
6	11198541	ENST00000379433	NEDD9-201	mRNA	AMD	Brain._DLPFC_PEC	Brain: DLPFC (PEC) :: Homogenate :: All transcripts :: EpiXcan	-2.18104	0.0291807	1	0.408126	1	ENSG00000111859	NEDD9	ENST00000379433	NEDD9-201	-0.195845	0.0253026	0.0110973	0.00301135	0.0119828	31	31	31	chr6	11198541	11232891	34351	-	GRCh37
11	33060963	ENST00000334274	TCP11L1-201	mRNA	AMD	Brain._DLPFC_PEC	Brain: DLPFC (PEC) :: Homogenate :: All transcripts :: EpiXcan	2.18054	0.0292174	1	0.408474	1	ENSG00000176148	TCP11L1	ENST00000334274	TCP11L1-201	0.15106	0.0373191	0.0626409	7.85812e-13	7.7463e-12	23	23	23	chr11	33060963	33095109	34147	+	GRCh37
7	66386212	ENSG00000106609	TMEM248	gene	AMD	Brain._DLPFC_PEC	Brain: DLPFC (PEC) :: Homogenate :: All transcripts :: EpiXcan	2.18006	0.0292529	1	0.408804	1	ENSG00000106609	TMEM248			0.152068	0.0432629	0.0481815	1.6785e-11	5.87183e-11	36	40	40	chr7	66386212	66423538	37327	+	GRCh37
19	35166998	ENSG00000256383	AC020910.2	pseudogene	AMD	Brain._DLPFC_PEC	Brain: DLPFC (PEC) :: Homogenate :: All transcripts :: EpiXcan	-2.1799	0.029265	1	0.408808	1	ENSG00000256383	AC020910.2			-0.125611	0.0527428	0.0866265	5.7746e-20	2.9583e-19	7	7	7	chr19	35166998	35168486	1489	-	GRCh37
19	44472014	ENSG00000204920	ZNF155	gene	AMD	Brain._DLPFC_PEC	Brain: DLPFC (PEC) :: Homogenate :: All transcripts :: EpiXcan	-2.17962	0.0292854	1	0.408927	1	ENSG00000204920	ZNF155			-0.0499797	0.297779	0.340611	6.53835e-92	1.99913e-90	95	97	97	chr19	44472014	44502477	30464	+	GRCh37
11	117061399	ENST00000529484	SIDT2-213	aberrant_processed_transcript	AMD	Brain._DLPFC_PEC	Brain: DLPFC (PEC) :: Homogenate :: All transcripts :: EpiXcan	-2.17928	0.0293108	1	0.409115	1	ENSG00000149577	SIDT2	ENST00000529484	SIDT2-213	-0.121055	0.071495	0.11538	3.61427e-23	6.1417e-22	8	8	8	chr11	117061399	117064867	3469	+	GRCh37
3	139074442	ENSG00000184432	COPB2	gene	AMD	Brain._DLPFC_PEC	Brain: DLPFC (PEC) :: Homogenate :: All transcripts :: EpiXcan	-2.17887	0.029341	1	0.409316	1	ENSG00000184432	COPB2			-0.133802	0.0491815	0.0420534	3.23492e-10	1.04976e-09	50	51	51	chr3	139074442	139108574	34133	-	GRCh37
7	75831216	ENSG00000177679	SRRM3	gene	AMD	Brain._DLPFC_PEC	Brain: DLPFC (PEC) :: Homogenate :: All transcripts :: EpiXcan	-2.17877	0.0293489	1	0.409316	1	ENSG00000177679	SRRM3			-0.310858	0.00938457	0.0279744	3.41434e-07	9.27458e-07	7	7	7	chr7	75831216	75916605	85390	+	GRCh37
18	44681413	ENSG00000134049	IER3IP1	gene	AMD	Brain._DLPFC_PEC	Brain: DLPFC (PEC) :: Homogenate :: All transcripts :: EpiXcan	-2.17839	0.0293769	1	0.40954	1	ENSG00000134049	IER3IP1			-0.0956106	0.111881	0.164381	2.01942e-39	1.95884e-38	20	21	21	chr18	44681413	44702745	21333	-	GRCh37
7	102123791	ENST00000481893	AC093668.2-201	processed_transcript	AMD	Brain._DLPFC_PEC	Brain: DLPFC (PEC) :: Homogenate :: All transcripts :: EpiXcan	2.1777	0.0294287	1	0.410097	1	ENSG00000272949	RP11-514P8.8	ENST00000481893	AC093668.2-201	0.135559	0.070371	0.0567596	8.95527e-12	8.22736e-11	66	75	75	chr7	102123791	102184211	60421	-	GRCh37
11	63228876	ENST00000536887	HRASLS5-203	NMD_transcript_variant	AMD	Brain._DLPFC_PEC	Brain: DLPFC (PEC) :: Homogenate :: All transcripts :: EpiXcan	-2.17741	0.02945	1	0.410227	1	ENSG00000168004	HRASLS5	ENST00000536887	HRASLS5-203	-0.177069	0.040539	0.0473955	5.09591e-10	4.11429e-09	24	24	24	chr11	63228876	63258411	29536	-	GRCh37
16	31044927	ENST00000565483	STX4-215	aberrant_processed_transcript	AMD	Brain._DLPFC_PEC	Brain: DLPFC (PEC) :: Homogenate :: All transcripts :: EpiXcan	2.1769	0.029488	1	0.41059	1	ENSG00000103496	STX4	ENST00000565483	STX4-215	0.227739	0.0172619	0.035739	8.33973e-08	5.57751e-07	15	15	15	chr16	31044927	31046174	1248	+	GRCh37
15	78584104	ENST00000560063	WDR61-211	aberrant_processed_transcript	AMD	Brain._DLPFC_PEC	Brain: DLPFC (PEC) :: Homogenate :: All transcripts :: EpiXcan	-2.17565	0.0295815	1	0.411726	1	ENSG00000140395	WDR61	ENST00000560063	WDR61-211	-0.126911	0.0568402	0.085996	2.60463e-17	3.35767e-16	22	22	22	chr15	78584104	78591949	7846	-	GRCh37
15	84956505	ENST00000558731	CSPG4P5-201	pseudogenic_transcript	AMD	Brain._DLPFC_PEC	Brain: DLPFC (PEC) :: Homogenate :: All transcripts :: EpiXcan	2.17525	0.0296113	1	0.411742	1	ENSG00000272887	CSPG4P5	ENST00000558731	CSPG4P5-201	0.186744	0.0267975	0.0512958	9.07069e-11	7.76195e-10	12	12	12	chr15	84956505	84962703	6199	-	GRCh37
8	12219528	ENST00000525829	FAM66A-201	processed_transcript	AMD	Brain._DLPFC_PEC	Brain: DLPFC (PEC) :: Homogenate :: All transcripts :: EpiXcan	2.17522	0.0296139	1	0.411742	1	ENSG00000227888	FAM66A	ENST00000525829	FAM66A-201	0.0839017	0.173483	0.335052	3.41172e-77	3.08136e-75	75	85	85	chr8	12219528	12226124	6597	+	GRCh37
11	68028803	ENSG00000171067	C11orf24	gene	AMD	Brain._DLPFC_PEC	Brain: DLPFC (PEC) :: Homogenate :: All transcripts :: EpiXcan	-2.17515	0.0296185	1	0.411742	1	ENSG00000171067	C11orf24			-0.101105	0.0913595	0.126777	1.02399e-29	7.36954e-29	12	12	12	chr11	68028803	68039469	10667	-	GRCh37
6	76001575	ENSG00000118407	FILIP1	gene	AMD	Brain._DLPFC_PEC	Brain: DLPFC (PEC) :: Homogenate :: All transcripts :: EpiXcan	-2.17431	0.0296817	1	0.412173	1	ENSG00000118407	FILIP1			-0.139622	0.0457686	0.0592415	5.11926e-14	2.03891e-13	31	31	31	chr6	76001575	76203454	201880	-	GRCh37
1	3652548	ENSG00000227372	TP73-AS1	gene	AMD	Brain._DLPFC_PEC	Brain: DLPFC (PEC) :: Homogenate :: All transcripts :: EpiXcan	-2.1743	0.0296826	1	0.412173	1	ENSG00000227372	TP73-AS1			-0.117697	0.0797491	0.120998	6.66794e-28	4.5172e-27	30	31	31	chr1	3652548	3663900	11353	-	GRCh37
22	46067678	ENSG00000130638	ATXN10	gene	AMD	Brain._DLPFC_PEC	Brain: DLPFC (PEC) :: Homogenate :: All transcripts :: EpiXcan	2.17426	0.0296855	1	0.412173	1	ENSG00000130638	ATXN10			0.431807	0.0050425	0.0351849	9.79555e-09	2.92352e-08	8	10	10	chr22	46067678	46241187	173510	+	GRCh37
3	100082275	ENSG00000154174	TOMM70	gene	AMD	Brain._DLPFC_PEC	Brain: DLPFC (PEC) :: Homogenate :: All transcripts :: EpiXcan	2.17388	0.0297142	1	0.412378	1	ENSG00000154174	TOMM70			0.0700365	0.1644	0.191068	3.77211e-46	4.34775e-45	54	54	54	chr3	100082275	100120242	37968	-	GRCh37
6	44267391	ENSG00000124608	AARS2	gene	AMD	Brain._DLPFC_PEC	Brain: DLPFC (PEC) :: Homogenate :: All transcripts :: EpiXcan	-2.17375	0.0297242	1	0.412378	1	ENSG00000124608	AARS2			-0.149916	0.0439816	0.0712226	1.44474e-16	6.47462e-16	14	14	14	chr6	44267391	44281063	13673	-	GRCh37
14	37641093	ENSG00000258708	SLC25A21-AS1	gene	AMD	Brain._DLPFC_PEC	Brain: DLPFC (PEC) :: Homogenate :: All transcripts :: EpiXcan	2.1725	0.029818	1	0.413513	1	ENSG00000258708	SLC25A21-AS1			0.113762	0.0708987	0.0983127	1.99604e-23	1.16451e-22	20	20	20	chr14	37641093	37643016	1924	+	GRCh37
2	115888512	ENSG00000235026	DPP10-AS1	gene	AMD	Brain._DLPFC_PEC	Brain: DLPFC (PEC) :: Homogenate :: All transcripts :: EpiXcan	-2.17196	0.029859	1	0.413915	1	ENSG00000235026	DPP10-AS1			-0.129236	0.0545309	0.0783819	4.09565e-18	1.95728e-17	42	43	43	chr2	115888512	115918920	30409	-	GRCh37
1	201857808	ENST00000464117	SHISA4-202	processed_transcript	AMD	Brain._DLPFC_PEC	Brain: DLPFC (PEC) :: Homogenate :: All transcripts :: EpiXcan	2.17137	0.0299033	1	0.414318	1	ENSG00000198892	SHISA4	ENST00000464117	SHISA4-202	0.086173	0.118676	0.155764	9.11882e-32	2.18538e-30	27	28	28	chr1	201857808	201861265	3458	+	GRCh37
9	130647600	ENST00000373146	ST6GALNAC6-205	mRNA	AMD	Brain._DLPFC_PEC	Brain: DLPFC (PEC) :: Homogenate :: All transcripts :: EpiXcan	-2.17125	0.0299121	1	0.414318	1	ENSG00000160408	ST6GALNAC6	ENST00000373146	ST6GALNAC6-205	-0.124453	0.0786128	0.0958688	1.48718e-19	2.14672e-18	35	38	38	chr9	130647600	130661932	14333	-	GRCh37
3	75668657	ENST00000308076	UNC93B3-201	pseudogene	AMD	Brain._DLPFC_PEC	Brain: DLPFC (PEC) :: Homogenate :: All transcripts :: EpiXcan	-2.1709	0.029939	1	0.414458	1	ENSG00000172971	UNC93B3	ENST00000308076	UNC93B3-201	-0.36011	0.00821241	0.01462	0.0006663	0.00288693	5	6	6	chr3	75668657	75673000	4344	-	GRCh37
1	24296869	ENST00000485841	SRSF10-213	aberrant_processed_transcript	AMD	Brain._DLPFC_PEC	Brain: DLPFC (PEC) :: Homogenate :: All transcripts :: EpiXcan	2.17053	0.029967	1	0.414458	1	ENSG00000188529	SRSF10	ENST00000485841	SRSF10-213	0.307853	0.00981776	0.0152991	0.000473012	0.0020893	16	16	16	chr1	24296869	24304142	7274	-	GRCh37
19	17403418	ENSG00000130312	MRPL34	gene	AMD	Brain._DLPFC_PEC	Brain: DLPFC (PEC) :: Homogenate :: All transcripts :: EpiXcan	-2.17023	0.0299893	1	0.414458	1	ENSG00000130312	MRPL34			-0.0691077	0.189437	0.271138	2.05609e-68	3.92103e-67	16	16	16	chr19	17403418	17417652	14235	+	GRCh37
3	184032283	ENST00000346169	EIF4G1-202	mRNA	AMD	Brain._DLPFC_PEC	Brain: DLPFC (PEC) :: Homogenate :: All transcripts :: EpiXcan	-2.17022	0.0299902	1	0.414458	1	ENSG00000114867	EIF4G1	ENST00000346169	EIF4G1-202	-0.341776	0.0070103	0.0188034	0.000105709	0.000507199	13	13	13	chr3	184032283	184053141	20859	+	GRCh37
17	2206677	ENSG00000167720	SRR	gene	AMD	Brain._DLPFC_PEC	Brain: DLPFC (PEC) :: Homogenate :: All transcripts :: EpiXcan	-2.17017	0.0299942	1	0.414458	1	ENSG00000167720	SRR			-0.0420801	0.466116	0.557958	7.71859e-188	1.18601e-185	17	17	17	chr17	2206677	2228554	21878	+	GRCh37
15	84944427	ENST00000561247	AC243562.2-201	pseudogene	AMD	Brain._DLPFC_PEC	Brain: DLPFC (PEC) :: Homogenate :: All transcripts :: EpiXcan	2.16986	0.0300177	1	0.414458	1	ENSG00000259683	RP11-182J1.14	ENST00000561247	AC243562.2-201	0.107036	0.0813429	0.139135	2.40242e-28	5.04639e-27	10	10	10	chr15	84944427	84950601	6175	+	GRCh37
14	37667293	ENST00000396294	MIPOL1-202	mRNA	AMD	Brain._DLPFC_PEC	Brain: DLPFC (PEC) :: Homogenate :: All transcripts :: EpiXcan	2.16976	0.0300251	1	0.414458	1	ENSG00000151338	MIPOL1	ENST00000396294	MIPOL1-202	0.0905149	0.115017	0.175889	3.91467e-36	1.1053e-34	9	9	9	chr14	37667293	38016337	349045	+	GRCh37
5	140227048	ENST00000532602	PCDHA9-202	mRNA	AMD	Brain._DLPFC_PEC	Brain: DLPFC (PEC) :: Homogenate :: All transcripts :: EpiXcan	2.16969	0.0300301	1	0.414458	1	ENSG00000204961	PCDHA9	ENST00000532602	PCDHA9-202	0.0499114	0.376252	0.44267	4.58977e-112	8.74534e-110	60	61	61	chr5	140227048	140391929	164882	+	GRCh37
17	7462104	ENST00000396545	TNFSF13-205	mRNA	AMD	Brain._DLPFC_PEC	Brain: DLPFC (PEC) :: Homogenate :: All transcripts :: EpiXcan	-2.16969	0.0300306	1	0.414458	1	ENSG00000161955	TNFSF13	ENST00000396545	TNFSF13-205	-0.532127	0.00304566	0.0152825	0.000427488	0.00190102	9	9	9	chr17	7462104	7464918	2815	+	GRCh37
17	26873726	ENST00000301032	UNC119-201	mRNA	AMD	Brain._DLPFC_PEC	Brain: DLPFC (PEC) :: Homogenate :: All transcripts :: EpiXcan	2.16898	0.0300845	1	0.414662	1	ENSG00000109103	UNC119	ENST00000301032	UNC119-201	0.319523	0.00821797	0.0125073	0.00157103	0.00648683	9	10	10	chr17	26873726	26879649	5924	-	GRCh37
19	41310375	ENST00000593445	EGLN2-204	aberrant_processed_transcript	AMD	Brain._DLPFC_PEC	Brain: DLPFC (PEC) :: Homogenate :: All transcripts :: EpiXcan	-2.16892	0.0300885	1	0.414662	1	ENSG00000269858	EGLN2	ENST00000593445	EGLN2-204	-0.529654	0.00333044	0.0147967	0.000603423	0.00262657	3	3	3	chr19	41310375	41314337	3963	+	GRCh37
19	12460185	ENSG00000198342	ZNF442	gene	AMD	Brain._DLPFC_PEC	Brain: DLPFC (PEC) :: Homogenate :: All transcripts :: EpiXcan	2.16891	0.0300897	1	0.414662	1	ENSG00000198342	ZNF442			0.221102	0.0249559	0.0499898	6.37588e-12	2.28309e-11	8	8	8	chr19	12460185	12476719	16535	-	GRCh37
19	50410082	ENSG00000213024	NUP62	gene	AMD	Brain._DLPFC_PEC	Brain: DLPFC (PEC) :: Homogenate :: All transcripts :: EpiXcan	2.16886	0.0300935	1	0.414662	1	ENSG00000213024	NUP62			0.143775	0.0408275	0.0706609	1.65858e-16	7.42053e-16	7	7	7	chr19	50410082	50433020	22939	-	GRCh37
1	68150884	ENST00000370985	GADD45A-201	mRNA	AMD	Brain._DLPFC_PEC	Brain: DLPFC (PEC) :: Homogenate :: All transcripts :: EpiXcan	2.1685	0.0301206	1	0.414842	1	ENSG00000116717	GADD45A	ENST00000370985	GADD45A-201	0.308235	0.00916654	0.025011	7.44681e-06	4.08036e-05	9	9	9	chr1	68150884	68153570	2687	+	GRCh37
20	44522627	ENST00000480961	CTSA-206	aberrant_processed_transcript	AMD	Brain._DLPFC_PEC	Brain: DLPFC (PEC) :: Homogenate :: All transcripts :: EpiXcan	2.16822	0.0301421	1	0.414842	1	ENSG00000064601	CTSA	ENST00000480961	CTSA-206	0.231277	0.0173494	0.0186763	0.000112866	0.000539462	21	21	21	chr20	44522627	44523889	1263	+	GRCh37
11	94965735	ENST00000543573	AP000787.1-208	transcript	AMD	Brain._DLPFC_PEC	Brain: DLPFC (PEC) :: Homogenate :: All transcripts :: EpiXcan	-2.16821	0.0301427	1	0.414842	1	ENSG00000245552	RP11-712B9.2	ENST00000543573	AP000787.1-208	-0.316274	0.00865108	0.0146055	0.000673108	0.00291486	2	2	2	chr11	94965735	94967268	1534	+	GRCh37
11	128769460	ENST00000310799	C11orf45-201	mRNA	AMD	Brain._DLPFC_PEC	Brain: DLPFC (PEC) :: Homogenate :: All transcripts :: EpiXcan	-2.16805	0.0301549	1	0.414844	1	ENSG00000174370	C11orf45	ENST00000310799	C11orf45-201	-0.198358	0.0242399	0.0413592	7.85685e-09	5.75928e-08	16	16	16	chr11	128769460	128775592	6133	-	GRCh37
15	74445141	ENSG00000261543	AC010931.3	gene	AMD	Brain._DLPFC_PEC	Brain: DLPFC (PEC) :: Homogenate :: All transcripts :: EpiXcan	-2.16741	0.0302034	1	0.415271	1	ENSG00000261543	AC010931.3			-0.0842355	0.104283	0.144116	1.12347e-33	9.22801e-33	18	18	18	chr15	74445141	74471567	26427	-	GRCh37
6	33738979	ENST00000293760	LEMD2-201	mRNA	AMD	Brain._DLPFC_PEC	Brain: DLPFC (PEC) :: Homogenate :: All transcripts :: EpiXcan	-2.16731	0.0302113	1	0.415271	1	ENSG00000161904	LEMD2	ENST00000293760	LEMD2-201	-0.124639	0.0517701	0.0788516	4.80402e-16	5.78395e-15	14	14	14	chr6	33738979	33756913	17935	-	GRCh37
5	675941	ENSG00000271781	AC026740.1	gene	AMD	Brain._DLPFC_PEC	Brain: DLPFC (PEC) :: Homogenate :: All transcripts :: EpiXcan	-2.16694	0.0302392	1	0.415271	1	ENSG00000271781	AC026740.1			-0.472208	0.00561158	0.0183237	3.96659e-05	9.25883e-05	4	5	5	chr5	675941	676731	791	+	GRCh37
1	90048800	ENST00000443562	FLJ27354-202	transcript	AMD	Brain._DLPFC_PEC	Brain: DLPFC (PEC) :: Homogenate :: All transcripts :: EpiXcan	-2.16692	0.0302409	1	0.415271	1	ENSG00000231999	RP5-1007M22.2	ENST00000443562	FLJ27354-202	-0.501511	0.00362243	0.0112168	0.00294865	0.0117549	6	6	6	chr1	90048800	90097750	48951	-	GRCh37
20	34541539	ENSG00000171222	SCAND1	gene	AMD	Brain._DLPFC_PEC	Brain: DLPFC (PEC) :: Homogenate :: All transcripts :: EpiXcan	-2.16685	0.0302463	1	0.415271	1	ENSG00000171222	SCAND1			-0.242163	0.0138187	0.033732	1.95886e-08	5.74326e-08	7	7	7	chr20	34541539	34547394	5856	-	GRCh37
22	42528550	ENST00000417586	AC254562.1-201	processed_pseudogene	AMD	Brain._DLPFC_PEC	Brain: DLPFC (PEC) :: Homogenate :: All transcripts :: EpiXcan	-2.16609	0.030304	1	0.415898	1	ENSG00000227370	RP4-669P10.19	ENST00000417586	AC254562.1-201	-0.211691	0.0183057	0.0415097	6.9508e-09	5.11927e-08	6	6	6	chr22	42528550	42529005	456	+	GRCh37
1	36789335	ENSG00000116883	AL591845.1	gene	AMD	Brain._DLPFC_PEC	Brain: DLPFC (PEC) :: Homogenate :: All transcripts :: EpiXcan	2.16591	0.0303183	1	0.415929	1	ENSG00000116883	AL591845.1			0.105567	0.0909357	0.111227	1.08973e-25	6.88545e-25	30	32	32	chr1	36789335	36794822	5488	+	GRCh37
2	209030071	ENST00000341287	C2orf80-201	mRNA	AMD	Brain._DLPFC_PEC	Brain: DLPFC (PEC) :: Homogenate :: All transcripts :: EpiXcan	-2.16553	0.030347	1	0.41597	1	ENSG00000188674	C2orf80	ENST00000341287	C2orf80-201	-0.0516414	0.36003	0.4473	5.35476e-114	1.07339e-111	36	37	37	chr2	209030071	209054797	24727	-	GRCh37
5	87485450	ENSG00000164180	TMEM161B	gene	AMD	Brain._DLPFC_PEC	Brain: DLPFC (PEC) :: Homogenate :: All transcripts :: EpiXcan	2.16534	0.0303613	1	0.41597	1	ENSG00000164180	TMEM161B			0.504437	0.00385005	0.0146254	0.000237175	0.000521188	5	5	5	chr5	87485450	87565293	79844	-	GRCh37
1	171154347	ENST00000209929	FMO2-201	mRNA	AMD	Brain._DLPFC_PEC	Brain: DLPFC (PEC) :: Homogenate :: All transcripts :: EpiXcan	2.16527	0.0303667	1	0.41597	1	ENSG00000094963	FMO2	ENST00000209929	FMO2-201	0.0857414	0.130264	0.197538	2.28695e-41	7.6118e-40	31	31	31	chr1	171154347	171180369	26023	+	GRCh37
15	67813406	ENST00000342683	C15orf61-201	mRNA	AMD	Brain._DLPFC_PEC	Brain: DLPFC (PEC) :: Homogenate :: All transcripts :: EpiXcan	-2.16524	0.0303697	1	0.41597	1	ENSG00000189227	C15orf61	ENST00000342683	C15orf61-201	-0.16309	0.0419698	0.0711581	2.04211e-14	2.23181e-13	22	22	22	chr15	67813406	67819628	6223	+	GRCh37
19	35166998	ENST00000536682	AC020910.2-201	pseudogene	AMD	Brain._DLPFC_PEC	Brain: DLPFC (PEC) :: Homogenate :: All transcripts :: EpiXcan	-2.16414	0.0304532	1	0.416818	1	ENSG00000256383	AC020910.2	ENST00000536682	AC020910.2-201	-0.126454	0.0518378	0.0964224	2.283e-19	3.26147e-18	6	6	6	chr19	35166998	35168486	1489	-	GRCh37
19	41882483	ENST00000436170	TMEM91-205	mRNA	AMD	Brain._DLPFC_PEC	Brain: DLPFC (PEC) :: Homogenate :: All transcripts :: EpiXcan	-2.1638	0.0304801	1	0.416818	1	ENSG00000142046	TMEM91	ENST00000436170	TMEM91-205	-0.0980741	0.0920645	0.116247	1.91344e-23	3.29254e-22	23	25	25	chr19	41882483	41889988	7506	+	GRCh37
5	175773065	ENST00000393725	KIAA1191-202	mRNA	AMD	Brain._DLPFC_PEC	Brain: DLPFC (PEC) :: Homogenate :: All transcripts :: EpiXcan	2.16377	0.030482	1	0.416818	1	ENSG00000122203	KIAA1191	ENST00000393725	KIAA1191-202	0.171746	0.0361806	0.0462416	6.17652e-10	4.95155e-09	58	58	58	chr5	175773065	175788768	15704	-	GRCh37
14	24718320	ENST00000206765	TGM1-201	mRNA	AMD	Brain._DLPFC_PEC	Brain: DLPFC (PEC) :: Homogenate :: All transcripts :: EpiXcan	2.1637	0.0304874	1	0.416818	1	ENSG00000092295	TGM1	ENST00000206765	TGM1-201	0.23379	0.0170271	0.0301312	8.31027e-07	5.04037e-06	14	14	14	chr14	24718320	24732416	14097	-	GRCh37
12	70574118	ENSG00000257139	AC084032.1	lincRNA_gene	AMD	Brain._DLPFC_PEC	Brain: DLPFC (PEC) :: Homogenate :: All transcripts :: EpiXcan	-2.16358	0.0304967	1	0.416818	1	ENSG00000257139	AC084032.1			-0.0830366	0.122478	0.146823	2.84572e-34	2.38121e-33	65	65	65	chr12	70574118	70595784	21667	+	GRCh37
17	63631656	ENSG00000154240	CEP112	gene	AMD	Brain._DLPFC_PEC	Brain: DLPFC (PEC) :: Homogenate :: All transcripts :: EpiXcan	-2.1634	0.0305105	1	0.416818	1	ENSG00000154240	CEP112			-0.175822	0.0275038	0.0671644	1.25251e-15	5.38493e-15	16	16	16	chr17	63631656	64188202	556547	-	GRCh37
1	27719148	ENST00000374024	GPR3-201	mRNA	AMD	Brain._DLPFC_PEC	Brain: DLPFC (PEC) :: Homogenate :: All transcripts :: EpiXcan	2.16332	0.0305163	1	0.416818	1	ENSG00000181773	GPR3	ENST00000374024	GPR3-201	0.488158	0.00424116	0.0293789	1.02707e-06	6.16985e-06	2	2	2	chr1	27719148	27722318	3171	+	GRCh37
1	236305832	ENST00000366592	GPR137B-202	mRNA	AMD	Brain._DLPFC_PEC	Brain: DLPFC (PEC) :: Homogenate :: All transcripts :: EpiXcan	-2.16256	0.0305748	1	0.417452	1	ENSG00000077585	GPR137B	ENST00000366592	GPR137B-202	-0.106458	0.0812478	0.0840977	4.79627e-17	6.10216e-16	49	53	53	chr1	236305832	236372206	66375	+	GRCh37
6	135263631	ENST00000534012	ALDH8A1-206	mRNA	AMD	Brain._DLPFC_PEC	Brain: DLPFC (PEC) :: Homogenate :: All transcripts :: EpiXcan	-2.16193	0.0306237	1	0.417953	1	ENSG00000118514	ALDH8A1	ENST00000534012	ALDH8A1-206	-0.107362	0.0714751	0.107348	1.06686e-21	1.70622e-20	23	25	25	chr6	135263631	135265373	1743	-	GRCh37
15	25200181	ENST00000551312	AC124312.1-201	NMD_transcript_variant	AMD	Brain._DLPFC_PEC	Brain: DLPFC (PEC) :: Homogenate :: All transcripts :: EpiXcan	-2.16141	0.0306636	1	0.418201	1	ENSG00000214265	SNURF	ENST00000551312	AC124312.1-201	-0.250392	0.0149553	0.0143956	0.000700554	0.00302617	28	30	30	chr15	25200181	25245423	45243	+	GRCh37
4	90157537	ENST00000609438	GPRIN3-202	mRNA	AMD	Brain._DLPFC_PEC	Brain: DLPFC (PEC) :: Homogenate :: All transcripts :: EpiXcan	2.16138	0.0306661	1	0.418201	1	ENSG00000185477	GPRIN3	ENST00000609438	GPRIN3-202	0.10362	0.0744078	0.0898921	1.25834e-18	1.7339e-17	37	42	42	chr4	90157537	90229161	71625	-	GRCh37
17	45532474	ENST00000575291	MRPL45P2-204	processed_transcript	AMD	Brain._DLPFC_PEC	Brain: DLPFC (PEC) :: Homogenate :: All transcripts :: EpiXcan	-2.16099	0.0306959	1	0.418429	1	ENSG00000228782	MRPL45P2	ENST00000575291	MRPL45P2-204	-0.195731	0.0268397	0.018611	0.000121474	0.00057827	22	23	23	chr17	45532474	45569836	37363	-	GRCh37
3	15477678	ENSG00000249786	EAF1-AS1	gene	AMD	Brain._DLPFC_PEC	Brain: DLPFC (PEC) :: Homogenate :: All transcripts :: EpiXcan	-2.16074	0.0307154	1	0.418429	1	ENSG00000249786	EAF1-AS1			-0.421694	0.00475018	0.0169859	7.69603e-05	0.000175631	9	9	9	chr3	15477678	15493109	15432	-	GRCh37
3	69024383	ENST00000496647	EOGT-207	aberrant_processed_transcript	AMD	Brain._DLPFC_PEC	Brain: DLPFC (PEC) :: Homogenate :: All transcripts :: EpiXcan	-2.16069	0.0307193	1	0.418429	1	ENSG00000163378	EOGT	ENST00000496647	EOGT-207	-0.235779	0.0153396	0.0420473	5.63495e-09	4.18458e-08	10	10	10	chr3	69024383	69050792	26410	-	GRCh37
22	21336302	ENST00000215739	LZTR1-201	mRNA	AMD	Brain._DLPFC_PEC	Brain: DLPFC (PEC) :: Homogenate :: All transcripts :: EpiXcan	-2.16031	0.0307488	1	0.418616	1	ENSG00000099949	LZTR1	ENST00000215739	LZTR1-201	-0.137657	0.0538986	0.094463	4.75109e-19	6.69878e-18	13	14	14	chr22	21336302	21353327	17026	+	GRCh37
4	128982490	ENST00000394288	LARP1B-202	mRNA	AMD	Brain._DLPFC_PEC	Brain: DLPFC (PEC) :: Homogenate :: All transcripts :: EpiXcan	-2.16013	0.0307625	1	0.418616	1	ENSG00000138709	LARP1B	ENST00000394288	LARP1B-202	-0.485871	0.003512	0.0168158	0.000256155	0.00116981	5	5	5	chr4	128982490	129030056	47567	+	GRCh37
7	56131982	ENST00000413756	SUMF2-205	mRNA	AMD	Brain._DLPFC_PEC	Brain: DLPFC (PEC) :: Homogenate :: All transcripts :: EpiXcan	-2.16004	0.0307695	1	0.418616	1	ENSG00000129103	SUMF2	ENST00000413756	SUMF2-205	-0.126452	0.0565998	0.0744561	3.25515e-15	3.73442e-14	19	19	19	chr7	56131982	56147429	15448	+	GRCh37
15	74445141	ENST00000561647	AC010931.3-201	transcript	AMD	Brain._DLPFC_PEC	Brain: DLPFC (PEC) :: Homogenate :: All transcripts :: EpiXcan	-2.15925	0.0308308	1	0.419284	1	ENSG00000261543	RP11-665J16.1	ENST00000561647	AC010931.3-201	-0.0802232	0.108637	0.166415	8.22423e-34	2.13562e-32	23	23	23	chr15	74445141	74471567	26427	-	GRCh37
4	17585054	ENST00000508014	LAP3-205	aberrant_processed_transcript	AMD	Brain._DLPFC_PEC	Brain: DLPFC (PEC) :: Homogenate :: All transcripts :: EpiXcan	-2.15854	0.0308855	1	0.419863	1	ENSG00000002549	LAP3	ENST00000508014	LAP3-205	-0.545295	0.00270504	0.0206669	4.8591e-05	0.00024264	6	6	6	chr4	17585054	17587690	2637	+	GRCh37
14	75483692	ENST00000556740	MLH3-212	mRNA	AMD	Brain._DLPFC_PEC	Brain: DLPFC (PEC) :: Homogenate :: All transcripts :: EpiXcan	-2.15708	0.0309991	1	0.42124	1	ENSG00000119684	MLH3	ENST00000556740	MLH3-212	-0.243024	0.015244	0.0313665	5.32057e-07	3.29356e-06	11	11	11	chr14	75483692	75516394	32703	-	GRCh37
4	183811257	ENST00000357067	DCTD-201	mRNA	AMD	Brain._DLPFC_PEC	Brain: DLPFC (PEC) :: Homogenate :: All transcripts :: EpiXcan	-2.15687	0.0310157	1	0.4213	1	ENSG00000129187	DCTD	ENST00000357067	DCTD-201	-0.115634	0.0629943	0.106661	1.74066e-21	2.75057e-20	6	6	6	chr4	183811257	183838532	27276	-	GRCh37
16	30768745	ENST00000544643	CCDC189-209	aberrant_processed_transcript	AMD	Brain._DLPFC_PEC	Brain: DLPFC (PEC) :: Homogenate :: All transcripts :: EpiXcan	2.15631	0.0310595	1	0.42148	1	ENSG00000196118	C16orf93	ENST00000544643	CCDC189-209	0.21599	0.0190399	0.0335755	1.96232e-07	1.26834e-06	14	15	15	chr16	30768745	30773304	4560	-	GRCh37
2	97749320	ENSG00000144199	FAHD2B	gene	AMD	Brain._DLPFC_PEC	Brain: DLPFC (PEC) :: Homogenate :: All transcripts :: EpiXcan	-2.15585	0.0310954	1	0.42148	1	ENSG00000144199	FAHD2B			-0.10248	0.1147	0.140253	1.25235e-32	9.91524e-32	33	35	35	chr2	97749320	97760619	11300	-	GRCh37
17	5974428	ENST00000574232	WSCD1-209	mRNA	AMD	Brain._DLPFC_PEC	Brain: DLPFC (PEC) :: Homogenate :: All transcripts :: EpiXcan	-2.15574	0.0311037	1	0.42148	1	ENSG00000179314	WSCD1	ENST00000574232	WSCD1-209	-0.649787	0.00231433	0.0191353	9.64458e-05	0.000464716	3	3	3	chr17	5974428	6024030	49603	+	GRCh37
3	154032440	ENST00000491011	DHX36-211	aberrant_processed_transcript	AMD	Brain._DLPFC_PEC	Brain: DLPFC (PEC) :: Homogenate :: All transcripts :: EpiXcan	2.15563	0.0311126	1	0.42148	1	ENSG00000174953	DHX36	ENST00000491011	DHX36-211	0.111394	0.0560295	0.0877406	8.03726e-18	1.06269e-16	14	14	14	chr3	154032440	154042040	9601	-	GRCh37
22	38822332	ENSG00000168135	KCNJ4	gene	AMD	Brain._DLPFC_PEC	Brain: DLPFC (PEC) :: Homogenate :: All transcripts :: EpiXcan	-2.15546	0.0311259	1	0.42148	1	ENSG00000168135	KCNJ4			-0.151863	0.037753	0.0714015	1.31314e-16	5.88924e-16	5	5	5	chr22	38822332	38851205	28874	-	GRCh37
19	47192056	ENST00000473668	RN7SL364P-201	transcript	AMD	Brain._DLPFC_PEC	Brain: DLPFC (PEC) :: Homogenate :: All transcripts :: EpiXcan	2.1553	0.0311386	1	0.42148	1	ENSG00000243560	RN7SL364P	ENST00000473668	RN7SL364P-201	0.205605	0.0228104	0.058346	4.76473e-12	4.45316e-11	10	10	10	chr19	47192056	47192325	270	-	GRCh37
12	109999489	ENST00000542390	MMAB-208	aberrant_processed_transcript	AMD	Brain._DLPFC_PEC	Brain: DLPFC (PEC) :: Homogenate :: All transcripts :: EpiXcan	-2.15511	0.0311534	1	0.42148	1	ENSG00000139428	MMAB	ENST00000542390	MMAB-208	-0.0585027	0.242804	0.316155	4.16359e-71	3.21901e-69	31	31	31	chr12	109999489	110011312	11824	-	GRCh37
12	121416346	ENSG00000135100	HNF1A	gene	AMD	Brain._DLPFC_PEC	Brain: DLPFC (PEC) :: Homogenate :: All transcripts :: EpiXcan	-2.15494	0.0311664	1	0.42148	1	ENSG00000135100	HNF1A			-0.293585	0.0112032	0.034966	1.07125e-08	3.19126e-08	3	3	3	chr12	121416346	121440315	23970	+	GRCh37
9	2804167	ENST00000382032	PUM3-201	aberrant_processed_transcript	AMD	Brain._DLPFC_PEC	Brain: DLPFC (PEC) :: Homogenate :: All transcripts :: EpiXcan	-2.15487	0.031172	1	0.42148	1	ENSG00000080608	KIAA0020	ENST00000382032	PUM3-201	-0.401258	0.00627874	0.0167934	0.000250611	0.00114645	20	21	21	chr9	2804167	2807974	3808	-	GRCh37
3	182733006	ENSG00000078070	MCCC1	gene	AMD	Brain._DLPFC_PEC	Brain: DLPFC (PEC) :: Homogenate :: All transcripts :: EpiXcan	-2.15486	0.0311725	1	0.42148	1	ENSG00000078070	MCCC1			-0.0681651	0.21094	0.244942	2.6677e-62	4.38091e-61	52	54	54	chr3	182733006	182833863	100858	-	GRCh37
15	58430368	ENSG00000103569	AQP9	gene	AMD	Brain._DLPFC_PEC	Brain: DLPFC (PEC) :: Homogenate :: All transcripts :: EpiXcan	2.15467	0.0311875	1	0.42148	1	ENSG00000103569	AQP9			0.361263	0.00648105	0.0240901	1.81394e-06	4.67067e-06	4	4	4	chr15	58430368	58478110	47743	+	GRCh37
19	40825443	ENSG00000160392	C19orf47	gene	AMD	Brain._DLPFC_PEC	Brain: DLPFC (PEC) :: Homogenate :: All transcripts :: EpiXcan	2.15456	0.0311964	1	0.42148	1	ENSG00000160392	C19orf47			0.196139	0.021848	0.0135036	0.000429616	0.000927184	30	31	31	chr19	40825443	40854434	28992	-	GRCh37
1	90098631	ENST00000479252	LRRC8C-203	processed_transcript	AMD	Brain._DLPFC_PEC	Brain: DLPFC (PEC) :: Homogenate :: All transcripts :: EpiXcan	-2.15439	0.0312095	1	0.42148	1	ENSG00000171488	LRRC8C	ENST00000479252	LRRC8C-203	-0.0645338	0.202717	0.276603	4.19137e-60	2.42878e-58	9	9	9	chr1	90098631	90230077	131447	+	GRCh37
15	25332808	ENSG00000261069	AC124312.3	lincRNA_gene	AMD	Brain._DLPFC_PEC	Brain: DLPFC (PEC) :: Homogenate :: All transcripts :: EpiXcan	2.15429	0.0312171	1	0.42148	1	ENSG00000261069	AC124312.3			0.0748142	0.196323	0.243233	2.61562e-61	4.22068e-60	12	12	12	chr15	25332808	25334043	1236	+	GRCh37
11	47487496	ENSG00000149187	CELF1	gene	AMD	Brain._DLPFC_PEC	Brain: DLPFC (PEC) :: Homogenate :: All transcripts :: EpiXcan	-2.15421	0.0312238	1	0.42148	1	ENSG00000149187	CELF1			-0.283673	0.0105069	0.0221199	5.76713e-06	1.43696e-05	8	8	8	chr11	47487496	47587121	99626	-	GRCh37
15	84944427	ENSG00000259683	AC243562.2	pseudogene	AMD	Brain._DLPFC_PEC	Brain: DLPFC (PEC) :: Homogenate :: All transcripts :: EpiXcan	2.1542	0.0312248	1	0.42148	1	ENSG00000259683	AC243562.2			0.0842068	0.128997	0.189975	2.61343e-45	2.94885e-44	7	7	7	chr15	84944427	84950601	6175	+	GRCh37
11	111759923	ENST00000494116	RPL37AP8-201	processed_pseudogene	AMD	Brain._DLPFC_PEC	Brain: DLPFC (PEC) :: Homogenate :: All transcripts :: EpiXcan	-2.15376	0.0312594	1	0.42158	1	ENSG00000176343	RPL37AP8	ENST00000494116	RPL37AP8-201	-0.331454	0.00785006	0.0129192	0.0013722	0.00571166	8	8	8	chr11	111759923	111760198	276	-	GRCh37
17	29053323	ENSG00000265443	AC127024.3	lincRNA_gene	AMD	Brain._DLPFC_PEC	Brain: DLPFC (PEC) :: Homogenate :: All transcripts :: EpiXcan	-2.15353	0.0312771	1	0.42158	1	ENSG00000265443	AC127024.3			-0.124413	0.0451459	0.0394667	1.1515e-09	3.61938e-09	41	42	42	chr17	29053323	29054582	1260	-	GRCh37
1	20959948	ENST00000321556	PINK1-201	mRNA	AMD	Brain._DLPFC_PEC	Brain: DLPFC (PEC) :: Homogenate :: All transcripts :: EpiXcan	2.15325	0.0312991	1	0.42158	1	ENSG00000158828	PINK1	ENST00000321556	PINK1-201	0.215159	0.0168578	0.0410625	6.18786e-09	4.57676e-08	13	13	13	chr1	20959948	20978004	18057	+	GRCh37
12	133498019	ENSG00000196458	ZNF605	gene	AMD	Brain._DLPFC_PEC	Brain: DLPFC (PEC) :: Homogenate :: All transcripts :: EpiXcan	-2.15323	0.031301	1	0.42158	1	ENSG00000196458	ZNF605			-0.0759963	0.172468	0.262268	1.73877e-65	3.07523e-64	22	23	23	chr12	133498019	133532892	34874	-	GRCh37
22	50637519	ENSG00000273253	AL022328.4	gene	AMD	Brain._DLPFC_PEC	Brain: DLPFC (PEC) :: Homogenate :: All transcripts :: EpiXcan	-2.15303	0.031316	1	0.42158	1	ENSG00000273253	AL022328.4			-0.0507135	0.496765	0.572081	4.95816e-198	9.13059e-196	40	40	40	chr22	50637519	50638976	1458	-	GRCh37
2	233415401	ENST00000498242	EIF4E2-214	aberrant_processed_transcript	AMD	Brain._DLPFC_PEC	Brain: DLPFC (PEC) :: Homogenate :: All transcripts :: EpiXcan	-2.15295	0.0313225	1	0.42158	1	ENSG00000135930	EIF4E2	ENST00000498242	EIF4E2-214	-0.109281	0.0815292	0.0779236	9.26687e-16	1.09679e-14	62	63	63	chr2	233415401	233423534	8134	+	GRCh37
7	148936742	ENST00000335870	ZNF212-201	mRNA	AMD	Brain._DLPFC_PEC	Brain: DLPFC (PEC) :: Homogenate :: All transcripts :: EpiXcan	-2.15294	0.0313233	1	0.42158	1	ENSG00000170260	ZNF212	ENST00000335870	ZNF212-201	-2.29513	0.000150382	0.0232071	1.72523e-05	9.08621e-05	4	5	5	chr7	148936742	148952700	15959	+	GRCh37
5	89811428	ENSG00000176018	LYSMD3	gene	AMD	Brain._DLPFC_PEC	Brain: DLPFC (PEC) :: Homogenate :: All transcripts :: EpiXcan	2.15285	0.0313302	1	0.42158	1	ENSG00000176018	LYSMD3			0.0759888	0.146902	0.166598	2.17395e-39	2.10704e-38	25	25	25	chr5	89811428	89825401	13974	-	GRCh37
19	21588080	ENST00000598152	ZNF493-207	aberrant_processed_transcript	AMD	Brain._DLPFC_PEC	Brain: DLPFC (PEC) :: Homogenate :: All transcripts :: EpiXcan	2.15257	0.0313527	1	0.421718	1	ENSG00000196268	ZNF493	ENST00000598152	ZNF493-207	0.0746082	0.158716	0.219503	3.6333e-46	1.43264e-44	23	23	23	chr19	21588080	21605751	17672	+	GRCh37
15	95831517	ENST00000556899	LINC01197-203	lincRNA	AMD	Brain._DLPFC_PEC	Brain: DLPFC (PEC) :: Homogenate :: All transcripts :: EpiXcan	-2.15239	0.0313668	1	0.421743	1	ENSG00000248441	CTD-2536I1.1	ENST00000556899	LINC01197-203	-0.299807	0.0146526	0.0174265	0.000195977	0.000909385	13	13	13	chr15	95831517	95870358	38842	-	GRCh37
6	99880255	ENST00000500704	USP45-208	mRNA	AMD	Brain._DLPFC_PEC	Brain: DLPFC (PEC) :: Homogenate :: All transcripts :: EpiXcan	-2.15195	0.0314011	1	0.421907	1	ENSG00000123552	USP45	ENST00000500704	USP45-208	-0.133561	0.048275	0.0994651	4.3188e-20	6.39455e-19	7	7	7	chr6	99880255	99963301	83047	-	GRCh37
2	65215611	ENST00000493121	SLC1A4-204	processed_transcript	AMD	Brain._DLPFC_PEC	Brain: DLPFC (PEC) :: Homogenate :: All transcripts :: EpiXcan	2.15191	0.0314048	1	0.421907	1	ENSG00000115902	SLC1A4	ENST00000493121	SLC1A4-204	0.310068	0.0101386	0.012739	0.00149827	0.00620181	21	21	21	chr2	65215611	65243688	28078	+	GRCh37
4	159443129	ENST00000343542	RXFP1-203	mRNA	AMD	Brain._DLPFC_PEC	Brain: DLPFC (PEC) :: Homogenate :: All transcripts :: EpiXcan	2.15177	0.0314157	1	0.421907	1	ENSG00000171509	RXFP1	ENST00000343542	RXFP1-203	0.139358	0.0391738	0.0728371	3.37941e-15	3.87347e-14	13	15	15	chr4	159443129	159573207	130079	+	GRCh37
20	34633544	ENST00000565493	NORAD-201	lincRNA	AMD	Brain._DLPFC_PEC	Brain: DLPFC (PEC) :: Homogenate :: All transcripts :: EpiXcan	2.15152	0.0314351	1	0.422003	1	ENSG00000260032	LINC00657	ENST00000565493	NORAD-201	0.183186	0.0258782	0.0607334	1.37653e-12	1.33584e-11	4	4	4	chr20	34633544	34638882	5339	-	GRCh37
14	75601203	ENST00000555873	TMED10-204	NMD_transcript_variant	AMD	Brain._DLPFC_PEC	Brain: DLPFC (PEC) :: Homogenate :: All transcripts :: EpiXcan	-2.15086	0.031487	1	0.422145	1	ENSG00000170348	TMED10	ENST00000555873	TMED10-204	-0.0587696	0.256347	0.333417	3.35157e-76	2.96656e-74	25	25	25	chr14	75601203	75643300	42098	-	GRCh37
17	6658766	ENSG00000132530	XAF1	gene	AMD	Brain._DLPFC_PEC	Brain: DLPFC (PEC) :: Homogenate :: All transcripts :: EpiXcan	2.15084	0.0314887	1	0.422145	1	ENSG00000132530	XAF1			0.123499	0.0556388	0.0634768	6.06002e-15	2.5249e-14	47	50	50	chr17	6658766	6678966	20201	+	GRCh37
1	150618701	ENSG00000143457	GOLPH3L	gene	AMD	Brain._DLPFC_PEC	Brain: DLPFC (PEC) :: Homogenate :: All transcripts :: EpiXcan	2.1508	0.0314922	1	0.422145	1	ENSG00000143457	GOLPH3L			0.152751	0.0365405	0.0506805	3.58031e-12	1.30195e-11	28	28	28	chr1	150618701	150669630	50930	-	GRCh37
15	25277020	ENSG00000257151	PWAR6	lincRNA_gene	AMD	Brain._DLPFC_PEC	Brain: DLPFC (PEC) :: Homogenate :: All transcripts :: EpiXcan	2.15076	0.0314948	1	0.422145	1	ENSG00000257151	PWAR6			0.151474	0.0368644	0.0720851	8.28916e-17	3.75315e-16	6	6	6	chr15	25277020	25281637	4618	+	GRCh37
15	101727746	ENST00000561143	CHSY1-205	processed_transcript	AMD	Brain._DLPFC_PEC	Brain: DLPFC (PEC) :: Homogenate :: All transcripts :: EpiXcan	-2.15009	0.0315479	1	0.422693	1	ENSG00000131873	CHSY1	ENST00000561143	CHSY1-205	-0.305658	0.00949829	0.0362572	6.39363e-08	4.32264e-07	3	3	3	chr15	101727746	101729772	2027	-	GRCh37
7	72716514	ENSG00000130305	NSUN5	gene	AMD	Brain._DLPFC_PEC	Brain: DLPFC (PEC) :: Homogenate :: All transcripts :: EpiXcan	2.14966	0.0315818	1	0.422983	1	ENSG00000130305	NSUN5			0.150518	0.0532443	0.0523658	2.02548e-12	7.452e-12	44	50	50	chr7	72716514	72722864	6351	-	GRCh37
5	33986283	ENST00000335606	AMACR-201	mRNA	AMD	Brain._DLPFC_PEC	Brain: DLPFC (PEC) :: Homogenate :: All transcripts :: EpiXcan	-2.14951	0.0315942	1	0.422984	1	ENSG00000242110	AMACR	ENST00000335606	AMACR-201	-0.0421241	0.475112	0.549236	4.68323e-157	2.34429e-154	32	32	32	chr5	33986283	34008213	21931	-	GRCh37
15	84855504	ENSG00000259726	CSPG4P11	pseudogene	AMD	Brain._DLPFC_PEC	Brain: DLPFC (PEC) :: Homogenate :: All transcripts :: EpiXcan	-2.14914	0.0316237	1	0.423214	1	ENSG00000259726	CSPG4P11			-0.049552	0.362445	0.413747	2.1754e-119	1.13102e-117	24	25	25	chr15	84855504	84866136	10633	+	GRCh37
2	190649239	ENST00000450931	PMS1-217	NMD_transcript_variant	AMD	Brain._DLPFC_PEC	Brain: DLPFC (PEC) :: Homogenate :: All transcripts :: EpiXcan	2.14883	0.0316477	1	0.423371	1	ENSG00000064933	PMS1	ENST00000450931	PMS1-217	0.276972	0.0107921	0.026503	3.93882e-06	2.22793e-05	9	9	9	chr2	190649239	190742353	93115	+	GRCh37
19	57999109	ENST00000347466	ZNF419-202	mRNA	AMD	Brain._DLPFC_PEC	Brain: DLPFC (PEC) :: Homogenate :: All transcripts :: EpiXcan	-2.14857	0.0316683	1	0.423483	1	ENSG00000105136	ZNF419	ENST00000347466	ZNF419-202	-0.0467629	0.375839	0.479866	4.23532e-126	1.07215e-123	10	10	10	chr19	57999109	58006032	6924	+	GRCh37
2	42721709	ENSG00000057935	MTA3	gene	AMD	Brain._DLPFC_PEC	Brain: DLPFC (PEC) :: Homogenate :: All transcripts :: EpiXcan	-2.14835	0.0316857	1	0.423551	1	ENSG00000057935	MTA3			-0.237227	0.018623	0.0146008	0.000245584	0.000539078	29	29	29	chr2	42721709	42984087	262379	+	GRCh37
12	102513956	ENSG00000185480	PARPBP	gene	AMD	Brain._DLPFC_PEC	Brain: DLPFC (PEC) :: Homogenate :: All transcripts :: EpiXcan	2.14796	0.0317172	1	0.423807	1	ENSG00000185480	PARPBP			0.113892	0.0682139	0.0785308	3.44093e-18	1.65028e-17	31	32	32	chr12	102513956	102591298	77343	+	GRCh37
5	122424816	ENSG00000061455	PRDM6	gene	AMD	Brain._DLPFC_PEC	Brain: DLPFC (PEC) :: Homogenate :: All transcripts :: EpiXcan	-2.14692	0.0317993	1	0.42464	1	ENSG00000061455	PRDM6			-0.316195	0.00858603	0.0101449	0.00220386	0.00452476	16	16	16	chr5	122424816	122529960	105145	+	GRCh37
7	29019583	ENSG00000272568	AC005162.3	gene	AMD	Brain._DLPFC_PEC	Brain: DLPFC (PEC) :: Homogenate :: All transcripts :: EpiXcan	2.14686	0.0318042	1	0.42464	1	ENSG00000272568	AC005162.3			0.0536874	0.312357	0.378289	4.54354e-104	1.7736e-102	50	50	50	chr7	29019583	29052983	33401	+	GRCh37
19	46049539	ENST00000263275	OPA3-201	mRNA	AMD	Brain._DLPFC_PEC	Brain: DLPFC (PEC) :: Homogenate :: All transcripts :: EpiXcan	2.14661	0.031824	1	0.424739	1	ENSG00000125741	OPA3	ENST00000263275	OPA3-201	0.129727	0.0569027	0.0571223	7.22356e-12	6.68214e-11	52	55	55	chr19	46049539	46088077	38539	-	GRCh37
15	85144217	ENSG00000176371	ZSCAN2	gene	AMD	Brain._DLPFC_PEC	Brain: DLPFC (PEC) :: Homogenate :: All transcripts :: EpiXcan	-2.14626	0.0318524	1	0.424954	1	ENSG00000176371	ZSCAN2			-0.171463	0.0293764	0.0471057	1.71485e-11	5.99407e-11	13	13	13	chr15	85144217	85171027	26811	+	GRCh37
6	150238014	ENSG00000203722	RAET1G	gene	AMD	Brain._DLPFC_PEC	Brain: DLPFC (PEC) :: Homogenate :: All transcripts :: EpiXcan	2.14582	0.0318872	1	0.425221	1	ENSG00000203722	RAET1G			0.288804	0.0102481	0.0232343	3.31217e-06	8.39403e-06	18	18	18	chr6	150238014	150244257	6244	-	GRCh37
18	813275	ENSG00000273355	AP000894.4	lincRNA_gene	AMD	Brain._DLPFC_PEC	Brain: DLPFC (PEC) :: Homogenate :: All transcripts :: EpiXcan	-2.1457	0.0318972	1	0.425221	1	ENSG00000273355	AP000894.4			-0.24849	0.014566	0.0197821	1.68454e-05	4.04438e-05	15	15	15	chr18	813275	813757	483	+	GRCh37
2	70408782	ENST00000457952	C2orf42-210	mRNA	AMD	Brain._DLPFC_PEC	Brain: DLPFC (PEC) :: Homogenate :: All transcripts :: EpiXcan	2.14541	0.03192	1	0.425361	1	ENSG00000115998	C2orf42	ENST00000457952	C2orf42-210	0.615688	0.00231811	0.0100053	0.00473387	0.0183243	2	2	2	chr2	70408782	70417831	9050	-	GRCh37
12	133287405	ENST00000498926	PGAM5-203	mRNA	AMD	Brain._DLPFC_PEC	Brain: DLPFC (PEC) :: Homogenate :: All transcripts :: EpiXcan	-2.14508	0.0319464	1	0.425548	1	ENSG00000247077	PGAM5	ENST00000498926	PGAM5-203	-0.167468	0.0331855	0.0345032	1.31292e-07	8.62952e-07	25	27	27	chr12	133287405	133299228	11824	+	GRCh37
15	57884231	ENSG00000255529	POLR2M	gene	AMD	Brain._DLPFC_PEC	Brain: DLPFC (PEC) :: Homogenate :: All transcripts :: EpiXcan	-2.14465	0.0319809	1	0.425842	1	ENSG00000255529	POLR2M			-0.0646605	0.242853	0.2763	3.89201e-71	7.78532e-70	60	67	67	chr15	57884231	58074960	190730	+	GRCh37
16	90015187	ENST00000562986	DEF8-209	mRNA	AMD	Brain._DLPFC_PEC	Brain: DLPFC (PEC) :: Homogenate :: All transcripts :: EpiXcan	2.144	0.0320326	1	0.426251	1	ENSG00000140995	DEF8	ENST00000562986	DEF8-209	0.204086	0.0210284	0.0299878	9.61072e-07	5.79068e-06	20	23	23	chr16	90015187	90027380	12194	+	GRCh37
7	28219941	ENSG00000234336	JAZF1-AS1	gene	AMD	Brain._DLPFC_PEC	Brain: DLPFC (PEC) :: Homogenate :: All transcripts :: EpiXcan	2.14396	0.0320363	1	0.426251	1	ENSG00000234336	JAZF1-AS1			0.0472623	0.394262	0.440211	1.45953e-128	8.84665e-127	54	54	54	chr7	28219941	28283536	63596	+	GRCh37
14	35576854	ENST00000555644	PPP2R3C-213	mRNA	AMD	Brain._DLPFC_PEC	Brain: DLPFC (PEC) :: Homogenate :: All transcripts :: EpiXcan	-2.14348	0.0320745	1	0.426564	1	ENSG00000092020	PPP2R3C	ENST00000555644	PPP2R3C-213	-0.166363	0.0338314	0.0544592	2.68412e-11	2.38556e-10	13	14	14	chr14	35576854	35591519	14666	-	GRCh37
11	46878419	ENST00000378623	LRP4-201	mRNA	AMD	Brain._DLPFC_PEC	Brain: DLPFC (PEC) :: Homogenate :: All transcripts :: EpiXcan	-2.14328	0.0320907	1	0.426564	1	ENSG00000134569	LRP4	ENST00000378623	LRP4-201	-0.191566	0.0236397	0.0365894	5.30537e-08	3.61502e-07	14	14	14	chr11	46878419	46940173	61755	-	GRCh37
15	34845108	ENST00000567956	GOLGA8B-208	processed_transcript	AMD	Brain._DLPFC_PEC	Brain: DLPFC (PEC) :: Homogenate :: All transcripts :: EpiXcan	-2.1432	0.032097	1	0.426564	1	ENSG00000215252	GOLGA8B	ENST00000567956	GOLGA8B-208	-0.0821679	0.137151	0.201857	2.22576e-42	7.66139e-41	36	36	36	chr15	34845108	34875852	30745	-	GRCh37
15	32812049	ENST00000604301	AC135983.2-201	processed_transcript	AMD	Brain._DLPFC_PEC	Brain: DLPFC (PEC) :: Homogenate :: All transcripts :: EpiXcan	2.14257	0.0321479	1	0.426647	1	ENSG00000223509	RP11-632K20.7	ENST00000604301	AC135983.2-201	0.333187	0.0092969	0.0309418	6.17648e-07	3.79845e-06	7	8	8	chr15	32812049	32819092	7044	-	GRCh37
14	75536280	ENST00000238686	ZC2HC1C-201	mRNA	AMD	Brain._DLPFC_PEC	Brain: DLPFC (PEC) :: Homogenate :: All transcripts :: EpiXcan	-2.14244	0.0321584	1	0.426647	1	ENSG00000119703	ZC2HC1C	ENST00000238686	ZC2HC1C-201	-0.202557	0.0210805	0.0443994	1.85428e-09	1.43123e-08	15	15	15	chr14	75536280	75545126	8847	+	GRCh37
17	79993844	ENST00000581584	DCXR-215	mRNA	AMD	Brain._DLPFC_PEC	Brain: DLPFC (PEC) :: Homogenate :: All transcripts :: EpiXcan	2.14237	0.0321637	1	0.426647	1	ENSG00000169738	DCXR	ENST00000581584	DCXR-215	0.105773	0.0698681	0.0988632	3.31928e-20	4.93691e-19	26	26	26	chr17	79993844	79995553	1710	-	GRCh37
6	157787022	ENST00000428694	AL390955.1-201	processed_pseudogene	AMD	Brain._DLPFC_PEC	Brain: DLPFC (PEC) :: Homogenate :: All transcripts :: EpiXcan	2.14235	0.0321652	1	0.426647	1	ENSG00000213078	RP5-933K21.2	ENST00000428694	AL390955.1-201	0.172916	0.027578	0.0484961	3.5564e-10	2.9063e-09	16	16	16	chr6	157787022	157787955	934	-	GRCh37
7	30589937	ENST00000578245	AC005154.1-212	aberrant_processed_transcript	AMD	Brain._DLPFC_PEC	Brain: DLPFC (PEC) :: Homogenate :: All transcripts :: EpiXcan	-2.14222	0.0321755	1	0.426647	1	ENSG00000196295	AC005154.6	ENST00000578245	AC005154.1-212	-0.116947	0.0636781	0.119689	4.98854e-24	8.80984e-23	15	16	16	chr7	30589937	30617375	27439	-	GRCh37
3	134321980	ENSG00000174611	KY	gene	AMD	Brain._DLPFC_PEC	Brain: DLPFC (PEC) :: Homogenate :: All transcripts :: EpiXcan	-2.14214	0.032182	1	0.426647	1	ENSG00000174611	KY			-0.149229	0.034887	0.0468241	3.36253e-11	1.15635e-10	36	36	36	chr3	134321980	134370478	48499	-	GRCh37
16	19726121	ENST00000564480	KNOP1-202	mRNA	AMD	Brain._DLPFC_PEC	Brain: DLPFC (PEC) :: Homogenate :: All transcripts :: EpiXcan	-2.14195	0.0321973	1	0.426647	1	ENSG00000103550	KNOP1	ENST00000564480	KNOP1-202	-0.103084	0.0871226	0.114659	5.36887e-23	9.05726e-22	52	55	55	chr16	19726121	19729453	3333	-	GRCh37
2	70436576	ENSG00000116001	TIA1	gene	AMD	Brain._DLPFC_PEC	Brain: DLPFC (PEC) :: Homogenate :: All transcripts :: EpiXcan	2.14189	0.0322023	1	0.426647	1	ENSG00000116001	TIA1			0.404609	0.00544385	0.0115007	0.00115023	0.00240493	5	5	5	chr2	70436576	70475792	39217	-	GRCh37
1	112042051	ENST00000241356	ADORA3-201	mRNA	AMD	Brain._DLPFC_PEC	Brain: DLPFC (PEC) :: Homogenate :: All transcripts :: EpiXcan	2.14148	0.0322356	1	0.426825	1	ENSG00000121933	ADORA3	ENST00000241356	ADORA3-201	0.174335	0.0310141	0.0404158	1.07985e-08	7.82627e-08	22	22	22	chr1	112042051	112046382	4332	-	GRCh37
13	101183810	ENSG00000134864	GGACT	gene	AMD	Brain._DLPFC_PEC	Brain: DLPFC (PEC) :: Homogenate :: All transcripts :: EpiXcan	2.14142	0.0322405	1	0.426825	1	ENSG00000134864	GGACT			0.198779	0.0215325	0.0278361	3.47799e-07	9.44322e-07	18	18	18	chr13	101183810	101241782	57973	-	GRCh37
15	40328242	ENST00000558527	SRP14-203	processed_transcript	AMD	Brain._DLPFC_PEC	Brain: DLPFC (PEC) :: Homogenate :: All transcripts :: EpiXcan	2.14092	0.0322808	1	0.427193	1	ENSG00000140319	SRP14	ENST00000558527	SRP14-203	0.191892	0.0232232	0.0197288	6.99104e-05	0.000342606	23	24	24	chr15	40328242	40331365	3124	-	GRCh37
16	30773643	ENST00000563683	RNF40-204	mRNA	AMD	Brain._DLPFC_PEC	Brain: DLPFC (PEC) :: Homogenate :: All transcripts :: EpiXcan	-2.14031	0.0323299	1	0.427679	1	ENSG00000103549	RNF40	ENST00000563683	RNF40-204	-0.282244	0.0101488	0.0173574	0.000191586	0.000890174	8	8	8	chr16	30773643	30786502	12860	+	GRCh37
2	220110177	ENST00000409638	STK16-204	mRNA	AMD	Brain._DLPFC_PEC	Brain: DLPFC (PEC) :: Homogenate :: All transcripts :: EpiXcan	-2.14003	0.0323521	1	0.427682	1	ENSG00000115661	STK16	ENST00000409638	STK16-204	-0.268953	0.0149561	0.0356294	7.25368e-08	4.87805e-07	5	5	5	chr2	220110177	220115059	4883	+	GRCh37
9	127020249	ENST00000320246	NEK6-201	mRNA	AMD	Brain._DLPFC_PEC	Brain: DLPFC (PEC) :: Homogenate :: All transcripts :: EpiXcan	-2.14	0.032355	1	0.427682	1	ENSG00000119408	NEK6	ENST00000320246	NEK6-201	-0.21008	0.0186368	0.0467254	6.22976e-10	4.99243e-09	6	6	6	chr9	127020249	127115586	95338	+	GRCh37
5	162932620	ENST00000518095	MAT2B-204	mRNA	AMD	Brain._DLPFC_PEC	Brain: DLPFC (PEC) :: Homogenate :: All transcripts :: EpiXcan	-2.13981	0.03237	1	0.427716	1	ENSG00000038274	MAT2B	ENST00000518095	MAT2B-204	-0.152457	0.0350643	0.0598286	2.22037e-12	2.12793e-11	12	13	13	chr5	162932620	162946333	13714	+	GRCh37
17	66890186	ENST00000589533	ABCA8-211	transcript	AMD	Brain._DLPFC_PEC	Brain: DLPFC (PEC) :: Homogenate :: All transcripts :: EpiXcan	-2.13962	0.0323851	1	0.427728	1	ENSG00000141338	ABCA8	ENST00000589533	ABCA8-211	-0.224054	0.0204681	0.0404377	9.57637e-09	6.96729e-08	16	17	17	chr17	66890186	66925256	35071	-	GRCh37
15	74833518	ENST00000346246	ARID3B-201	mRNA	AMD	Brain._DLPFC_PEC	Brain: DLPFC (PEC) :: Homogenate :: All transcripts :: EpiXcan	2.13949	0.0323958	1	0.427728	1	ENSG00000179361	ARID3B	ENST00000346246	ARID3B-201	0.217887	0.0239911	0.0228235	2.03932e-05	0.000106405	31	32	32	chr15	74833518	74890472	56955	+	GRCh37
1	101337943	ENST00000370113	EXTL2-201	mRNA	AMD	Brain._DLPFC_PEC	Brain: DLPFC (PEC) :: Homogenate :: All transcripts :: EpiXcan	-2.13906	0.0324312	1	0.427896	1	ENSG00000162694	EXTL2	ENST00000370113	EXTL2-201	-0.248213	0.0169949	0.0296537	1.11784e-06	6.68885e-06	18	18	18	chr1	101337943	101360368	22426	-	GRCh37
2	208986331	ENSG00000118231	CRYGD	gene	AMD	Brain._DLPFC_PEC	Brain: DLPFC (PEC) :: Homogenate :: All transcripts :: EpiXcan	-2.13877	0.0324539	1	0.427896	1	ENSG00000118231	CRYGD			-0.275275	0.0111696	0.0176798	5.44063e-05	0.00012555	9	9	9	chr2	208986331	208989225	2895	-	GRCh37
12	39045987	ENST00000331366	CPNE8-201	mRNA	AMD	Brain._DLPFC_PEC	Brain: DLPFC (PEC) :: Homogenate :: All transcripts :: EpiXcan	2.13872	0.0324581	1	0.427896	1	ENSG00000139117	CPNE8	ENST00000331366	CPNE8-201	0.206278	0.0203573	0.0343016	1.29307e-07	8.50527e-07	25	29	29	chr12	39045987	39299433	253447	-	GRCh37
3	98298286	ENST00000264193	CPOX-201	mRNA	AMD	Brain._DLPFC_PEC	Brain: DLPFC (PEC) :: Homogenate :: All transcripts :: EpiXcan	-2.13872	0.0324581	1	0.427896	1	ENSG00000080819	CPOX	ENST00000264193	CPOX-201	-0.178627	0.0281559	0.0298063	8.44987e-07	5.11907e-06	51	53	53	chr3	98298286	98312567	14282	-	GRCh37
7	23245632	ENST00000413042	AC005082.1-201	lincRNA	AMD	Brain._DLPFC_PEC	Brain: DLPFC (PEC) :: Homogenate :: All transcripts :: EpiXcan	2.13829	0.0324931	1	0.428068	1	ENSG00000226816	AC005082.12	ENST00000413042	AC005082.1-201	0.111576	0.0727546	0.092551	6.89603e-19	9.64475e-18	50	50	50	chr7	23245632	23247664	2033	+	GRCh37
13	111267938	ENST00000470164	NAXD-203	processed_transcript	AMD	Brain._DLPFC_PEC	Brain: DLPFC (PEC) :: Homogenate :: All transcripts :: EpiXcan	-2.13825	0.0324961	1	0.428068	1	ENSG00000213995	CARKD	ENST00000470164	NAXD-203	-0.142348	0.042896	0.0682558	5.21128e-14	5.55491e-13	16	16	16	chr13	111267938	111292340	24403	+	GRCh37
9	123617977	ENST00000373896	PHF19-202	mRNA	AMD	Brain._DLPFC_PEC	Brain: DLPFC (PEC) :: Homogenate :: All transcripts :: EpiXcan	-2.1381	0.032509	1	0.428075	1	ENSG00000119403	PHF19	ENST00000373896	PHF19-202	-0.184848	0.0232671	0.050239	1.464e-10	1.23136e-09	7	7	7	chr9	123617977	123639606	21630	-	GRCh37
6	41873092	ENST00000265350	MED20-201	mRNA	AMD	Brain._DLPFC_PEC	Brain: DLPFC (PEC) :: Homogenate :: All transcripts :: EpiXcan	-2.13764	0.0325463	1	0.428402	1	ENSG00000124641	MED20	ENST00000265350	MED20-201	-0.120355	0.0562597	0.103588	8.15862e-21	1.24954e-19	6	6	6	chr6	41873092	41888837	15746	-	GRCh37
9	127115745	ENST00000259457	PSMB7-201	mRNA	AMD	Brain._DLPFC_PEC	Brain: DLPFC (PEC) :: Homogenate :: All transcripts :: EpiXcan	2.13704	0.0325946	1	0.428662	1	ENSG00000136930	PSMB7	ENST00000259457	PSMB7-201	0.23323	0.0150823	0.0334671	2.06668e-07	1.33181e-06	9	9	9	chr9	127115745	127177718	61974	-	GRCh37
12	30862486	ENST00000537553	CAPRIN2-208	NMD_transcript_variant	AMD	Brain._DLPFC_PEC	Brain: DLPFC (PEC) :: Homogenate :: All transcripts :: EpiXcan	-2.13702	0.0325964	1	0.428662	1	ENSG00000110888	CAPRIN2	ENST00000537553	CAPRIN2-208	-0.0943205	0.097209	0.145507	1.23206e-29	2.7202e-28	20	20	20	chr12	30862486	30906593	44108	-	GRCh37
12	112608544	ENST00000548588	HECTD4-207	mRNA	AMD	Brain._DLPFC_PEC	Brain: DLPFC (PEC) :: Homogenate :: All transcripts :: EpiXcan	-2.13693	0.0326039	1	0.428662	1	ENSG00000173064	HECTD4	ENST00000548588	HECTD4-207	-0.317393	0.00691067	0.0246755	8.79305e-06	4.78664e-05	5	5	5	chr12	112608544	112614506	5963	-	GRCh37
13	88079469	ENST00000450888	MIR4500HG-203	lincRNA	AMD	Brain._DLPFC_PEC	Brain: DLPFC (PEC) :: Homogenate :: All transcripts :: EpiXcan	2.13678	0.0326158	1	0.428662	1	ENSG00000228824	MIR4500HG	ENST00000450888	MIR4500HG-203	0.261596	0.0136017	0.0119825	0.00208904	0.00848731	53	53	53	chr13	88079469	88113224	33756	-	GRCh37
5	14704910	ENSG00000154122	ANKH	gene	AMD	Brain._DLPFC_PEC	Brain: DLPFC (PEC) :: Homogenate :: All transcripts :: EpiXcan	2.13649	0.0326393	1	0.428703	1	ENSG00000154122	ANKH			0.109475	0.0617528	0.0643137	5.05909e-15	2.11958e-14	52	53	53	chr5	14704910	14871887	166978	-	GRCh37
17	79976578	ENSG00000169689	CENPX	gene	AMD	Brain._DLPFC_PEC	Brain: DLPFC (PEC) :: Homogenate :: All transcripts :: EpiXcan	-2.13644	0.0326439	1	0.428703	1	ENSG00000169689	CENPX			-0.0556615	0.324397	0.40616	1.64971e-114	7.91206e-113	16	16	16	chr17	79976578	79981983	5406	-	GRCh37
11	67159429	ENST00000544620	RAD9A-209	mRNA	AMD	Brain._DLPFC_PEC	Brain: DLPFC (PEC) :: Homogenate :: All transcripts :: EpiXcan	2.13623	0.0326609	1	0.428763	1	ENSG00000172613	RAD9A	ENST00000544620	RAD9A-209	0.375572	0.00689501	0.0137995	0.000925428	0.0039405	8	8	8	chr11	67159429	67163783	4355	+	GRCh37
7	123389122	ENSG00000272686	AC006333.2	gene	AMD	Brain._DLPFC_PEC	Brain: DLPFC (PEC) :: Homogenate :: All transcripts :: EpiXcan	-2.13505	0.0327572	1	0.429863	1	ENSG00000272686	AC006333.2			-0.138013	0.0486427	0.0586154	6.9653e-14	2.75777e-13	53	56	56	chr7	123389122	123391220	2099	+	GRCh37
5	75001398	ENST00000508467	POC5-210	aberrant_processed_transcript	AMD	Brain._DLPFC_PEC	Brain: DLPFC (PEC) :: Homogenate :: All transcripts :: EpiXcan	-2.13469	0.0327865	1	0.430084	1	ENSG00000152359	POC5	ENST00000508467	POC5-210	-0.284446	0.00989114	0.0177038	0.000130893	0.000620608	15	15	15	chr5	75001398	75013255	11858	-	GRCh37
2	203679480	ENST00000494560	ICA1L-221	aberrant_processed_transcript	AMD	Brain._DLPFC_PEC	Brain: DLPFC (PEC) :: Homogenate :: All transcripts :: EpiXcan	-2.1342	0.0328265	1	0.430323	1	ENSG00000163596	ICA1L	ENST00000494560	ICA1L-221	-0.231693	0.0197996	0.0163291	0.000314381	0.00142013	17	17	17	chr2	203679480	203684744	5265	-	GRCh37
1	168195176	ENSG00000213064	SFT2D2	gene	AMD	Brain._DLPFC_PEC	Brain: DLPFC (PEC) :: Homogenate :: All transcripts :: EpiXcan	-2.13416	0.0328297	1	0.430323	1	ENSG00000213064	SFT2D2			-0.203987	0.0250837	0.0218249	6.82552e-06	1.6928e-05	23	23	23	chr1	168195176	168222263	27088	+	GRCh37
16	53738094	ENST00000464071	FTO-205	NMD_transcript_variant	AMD	Brain._DLPFC_PEC	Brain: DLPFC (PEC) :: Homogenate :: All transcripts :: EpiXcan	-2.13371	0.0328662	1	0.430565	1	ENSG00000140718	FTO	ENST00000464071	FTO-205	-0.213445	0.0201636	0.0329299	2.54769e-07	1.62816e-06	19	19	19	chr16	53738094	54145999	407906	+	GRCh37
12	107371327	ENST00000552029	MTERF2-207	mRNA	AMD	Brain._DLPFC_PEC	Brain: DLPFC (PEC) :: Homogenate :: All transcripts :: EpiXcan	2.13361	0.0328748	1	0.430565	1	ENSG00000120832	MTERFD3	ENST00000552029	MTERF2-207	0.305009	0.00859979	0.0157451	0.000370537	0.00166093	9	9	9	chr12	107371327	107380904	9578	-	GRCh37
19	1009647	ENSG00000182087	TMEM259	gene	AMD	Brain._DLPFC_PEC	Brain: DLPFC (PEC) :: Homogenate :: All transcripts :: EpiXcan	2.13336	0.0328951	1	0.430565	1	ENSG00000182087	TMEM259			0.210615	0.026496	0.0166995	8.1156e-05	0.000184751	41	41	41	chr19	1009647	1021117	11471	-	GRCh37
13	45967451	ENST00000519676	SLC25A30-204	mRNA	AMD	Brain._DLPFC_PEC	Brain: DLPFC (PEC) :: Homogenate :: All transcripts :: EpiXcan	2.13332	0.0328982	1	0.430565	1	ENSG00000174032	SLC25A30	ENST00000519676	SLC25A30-204	0.308774	0.0123528	0.0136054	0.000989244	0.00419509	34	34	34	chr13	45967451	45992515	25065	-	GRCh37
3	75470703	ENSG00000244026	FAM86DP	pseudogene	AMD	Brain._DLPFC_PEC	Brain: DLPFC (PEC) :: Homogenate :: All transcripts :: EpiXcan	-2.13304	0.0329216	1	0.430707	1	ENSG00000244026	FAM86DP			-0.0759225	0.198978	0.305594	1.14409e-83	2.91755e-82	27	29	29	chr3	75470703	75484261	13559	-	GRCh37
7	100797678	ENST00000337619	AP1S1-201	mRNA	AMD	Brain._DLPFC_PEC	Brain: DLPFC (PEC) :: Homogenate :: All transcripts :: EpiXcan	2.13245	0.0329702	1	0.431179	1	ENSG00000106367	AP1S1	ENST00000337619	AP1S1-201	0.075044	0.141114	0.227271	5.11511e-48	2.13272e-46	5	5	5	chr7	100797678	100804558	6881	+	GRCh37
11	66288108	ENSG00000174165	ZDHHC24	gene	AMD	Brain._DLPFC_PEC	Brain: DLPFC (PEC) :: Homogenate :: All transcripts :: EpiXcan	2.13221	0.0329894	1	0.431267	1	ENSG00000174165	ZDHHC24			0.0848768	0.114116	0.133341	5.04509e-31	3.80455e-30	29	29	29	chr11	66288108	66313709	25602	-	GRCh37
2	25016005	ENSG00000138092	CENPO	gene	AMD	Brain._DLPFC_PEC	Brain: DLPFC (PEC) :: Homogenate :: All transcripts :: EpiXcan	2.13176	0.0330262	1	0.431468	1	ENSG00000138092	CENPO			0.162381	0.033696	0.0423399	2.72504e-10	8.88963e-10	29	29	29	chr2	25016005	25045245	29241	+	GRCh37
19	57999086	ENST00000523882	ZNF419-217	mRNA	AMD	Brain._DLPFC_PEC	Brain: DLPFC (PEC) :: Homogenate :: All transcripts :: EpiXcan	-2.13163	0.0330373	1	0.431468	1	ENSG00000105136	ZNF419	ENST00000523882	ZNF419-217	-0.0985176	0.0831362	0.130798	1.86337e-26	3.64451e-25	28	28	28	chr19	57999086	58003107	4022	+	GRCh37
4	141445590	ENST00000502397	ELMOD2-203	mRNA	AMD	Brain._DLPFC_PEC	Brain: DLPFC (PEC) :: Homogenate :: All transcripts :: EpiXcan	2.13157	0.0330424	1	0.431468	1	ENSG00000179387	ELMOD2	ENST00000502397	ELMOD2-203	0.0881815	0.111984	0.108177	2.53832e-22	4.16554e-21	60	61	61	chr4	141445590	141461425	15836	+	GRCh37
6	56535286	ENST00000521821	DST-224	aberrant_processed_transcript	AMD	Brain._DLPFC_PEC	Brain: DLPFC (PEC) :: Homogenate :: All transcripts :: EpiXcan	2.1311	0.0330807	1	0.431805	1	ENSG00000151914	DST	ENST00000521821	DST-224	0.333563	0.0113119	0.0112846	0.00280158	0.0112028	43	46	46	chr6	56535286	56707944	172659	-	GRCh37
12	133345501	ENST00000450791	GOLGA3-202	mRNA	AMD	Brain._DLPFC_PEC	Brain: DLPFC (PEC) :: Homogenate :: All transcripts :: EpiXcan	2.13068	0.0331154	1	0.432093	1	ENSG00000090615	GOLGA3	ENST00000450791	GOLGA3-202	0.187867	0.0263294	0.0277019	2.42391e-06	1.40019e-05	20	20	20	chr12	133345501	133398898	53398	-	GRCh37
14	93403259	ENST00000267615	ITPK1-201	mRNA	AMD	Brain._DLPFC_PEC	Brain: DLPFC (PEC) :: Homogenate :: All transcripts :: EpiXcan	2.13048	0.0331319	1	0.432146	1	ENSG00000100605	ITPK1	ENST00000267615	ITPK1-201	0.199847	0.0240769	0.0513394	9.93928e-11	8.47412e-10	7	7	7	chr14	93403259	93582148	178890	-	GRCh37
10	48844036	ENSG00000197704	FRMPD2P1	pseudogene	AMD	Brain._DLPFC_PEC	Brain: DLPFC (PEC) :: Homogenate :: All transcripts :: EpiXcan	2.13	0.0331715	1	0.432498	1	ENSG00000197704	FRMPD2P1			0.0738065	0.190338	0.265311	2.27365e-66	4.11474e-65	72	74	74	chr10	48844036	48868504	24469	-	GRCh37
10	134143785	ENST00000456004	STK32C-205	mRNA	AMD	Brain._DLPFC_PEC	Brain: DLPFC (PEC) :: Homogenate :: All transcripts :: EpiXcan	2.12958	0.0332063	1	0.432579	1	ENSG00000165752	STK32C	ENST00000456004	STK32C-205	0.12673	0.062702	0.0967623	1.98753e-19	2.85086e-18	40	40	40	chr10	134143785	134145341	1557	-	GRCh37
19	33463115	ENSG00000131944	FAAP24	gene	AMD	Brain._DLPFC_PEC	Brain: DLPFC (PEC) :: Homogenate :: All transcripts :: EpiXcan	-2.12951	0.0332118	1	0.432579	1	ENSG00000131944	FAAP24			-0.16394	0.0279214	0.0623793	8.05629e-15	3.33476e-14	11	11	11	chr19	33463115	33469128	6014	+	GRCh37
12	27699983	ENST00000506925	AC087257.1-201	lincRNA	AMD	Brain._DLPFC_PEC	Brain: DLPFC (PEC) :: Homogenate :: All transcripts :: EpiXcan	2.12933	0.0332267	1	0.432579	1	ENSG00000248100	RP11-709A23.1	ENST00000506925	AC087257.1-201	0.320537	0.00860138	0.0135194	0.00103487	0.00437714	14	14	14	chr12	27699983	27705706	5724	-	GRCh37
3	106555658	ENST00000484698	LINC00882-204	lincRNA	AMD	Brain._DLPFC_PEC	Brain: DLPFC (PEC) :: Homogenate :: All transcripts :: EpiXcan	-2.12905	0.0332504	1	0.432579	1	ENSG00000242759	LINC00882	ENST00000484698	LINC00882-204	-0.137702	0.0428483	0.0786435	5.86074e-16	7.01713e-15	12	12	12	chr3	106555658	106959479	403822	-	GRCh37
14	81862462	ENST00000557055	STON2-208	mRNA	AMD	Brain._DLPFC_PEC	Brain: DLPFC (PEC) :: Homogenate :: All transcripts :: EpiXcan	2.12895	0.0332582	1	0.432579	1	ENSG00000140022	STON2	ENST00000557055	STON2-208	0.401367	0.00531263	0.0189141	0.000105338	0.00050558	4	4	4	chr14	81862462	81902809	40348	-	GRCh37
8	42042213	ENST00000521647	PLAT-208	aberrant_processed_transcript	AMD	Brain._DLPFC_PEC	Brain: DLPFC (PEC) :: Homogenate :: All transcripts :: EpiXcan	2.12879	0.033272	1	0.432579	1	ENSG00000104368	PLAT	ENST00000521647	PLAT-208	0.662202	0.0020393	0.0127342	0.0014289	0.00593041	3	3	3	chr8	42042213	42046007	3795	-	GRCh37
5	98191987	ENST00000512844	CHD1-209	NMD_transcript_variant	AMD	Brain._DLPFC_PEC	Brain: DLPFC (PEC) :: Homogenate :: All transcripts :: EpiXcan	-2.12846	0.0332986	1	0.432579	1	ENSG00000153922	CHD1	ENST00000512844	CHD1-209	-0.188175	0.0256733	0.0353352	8.39572e-08	5.61326e-07	17	18	18	chr5	98191987	98204243	12257	-	GRCh37
19	10812142	ENST00000587599	QTRT1-205	NMD_transcript_variant	AMD	Brain._DLPFC_PEC	Brain: DLPFC (PEC) :: Homogenate :: All transcripts :: EpiXcan	-2.12843	0.0333018	1	0.432579	1	ENSG00000213339	QTRT1	ENST00000587599	QTRT1-205	-0.169953	0.0352765	0.0367126	5.48623e-08	3.73509e-07	32	33	33	chr19	10812142	10823073	10932	+	GRCh37
3	42642164	ENST00000487466	NKTR-215	aberrant_processed_transcript	AMD	Brain._DLPFC_PEC	Brain: DLPFC (PEC) :: Homogenate :: All transcripts :: EpiXcan	2.12842	0.0333027	1	0.432579	1	ENSG00000114857	NKTR	ENST00000487466	NKTR-215	0.269505	0.0128117	0.0138089	0.000933685	0.00397393	6	6	6	chr3	42642164	42668802	26639	+	GRCh37
2	190628585	ENSG00000273240	AC013468.1	gene	AMD	Brain._DLPFC_PEC	Brain: DLPFC (PEC) :: Homogenate :: All transcripts :: EpiXcan	2.12817	0.033323	1	0.432579	1	ENSG00000273240	AC013468.1			0.104319	0.0708508	0.109877	1.27662e-25	8.03893e-25	6	6	6	chr2	190628585	190629182	598	-	GRCh37
22	29927542	ENST00000488052	THOC5-215	aberrant_processed_transcript	AMD	Brain._DLPFC_PEC	Brain: DLPFC (PEC) :: Homogenate :: All transcripts :: EpiXcan	2.12812	0.0333268	1	0.432579	1	ENSG00000100296	THOC5	ENST00000488052	THOC5-215	0.173627	0.0262866	0.014339	0.000723706	0.00312085	42	45	45	chr22	29927542	29932727	5186	-	GRCh37
19	46318693	ENST00000245934	SYMPK-201	mRNA	AMD	Brain._DLPFC_PEC	Brain: DLPFC (PEC) :: Homogenate :: All transcripts :: EpiXcan	2.1281	0.0333285	1	0.432579	1	ENSG00000125755	SYMPK	ENST00000245934	SYMPK-201	0.1378	0.0513921	0.0831918	4.39166e-17	5.60429e-16	17	17	17	chr19	46318693	46366548	47856	-	GRCh37
15	40091233	ENST00000299092	GPR176-201	mRNA	AMD	Brain._DLPFC_PEC	Brain: DLPFC (PEC) :: Homogenate :: All transcripts :: EpiXcan	2.12787	0.0333478	1	0.432596	1	ENSG00000166073	GPR176	ENST00000299092	GPR176-201	0.142692	0.0423351	0.0554853	1.60773e-11	1.45102e-10	30	31	31	chr15	40091233	40212426	121194	-	GRCh37
17	18012020	ENSG00000091536	MYO15A	gene	AMD	Brain._DLPFC_PEC	Brain: DLPFC (PEC) :: Homogenate :: All transcripts :: EpiXcan	-2.12753	0.0333759	1	0.432596	1	ENSG00000091536	MYO15A			-0.0643611	0.208322	0.242802	1.46309e-59	2.28895e-58	38	39	39	chr17	18012020	18083116	71097	+	GRCh37
4	114372188	ENST00000394524	CAMK2D-205	mRNA	AMD	Brain._DLPFC_PEC	Brain: DLPFC (PEC) :: Homogenate :: All transcripts :: EpiXcan	-2.12751	0.0333781	1	0.432596	1	ENSG00000145349	CAMK2D	ENST00000394524	CAMK2D-205	-0.244496	0.0138934	0.0133045	0.0011302	0.00475756	24	24	24	chr4	114372188	114682601	310414	-	GRCh37
6	166721281	ENST00000529616	PRR18-202	mRNA	AMD	Brain._DLPFC_PEC	Brain: DLPFC (PEC) :: Homogenate :: All transcripts :: EpiXcan	2.12748	0.03338	1	0.432596	1	ENSG00000176381	PRR18	ENST00000529616	PRR18-202	0.113974	0.0726834	0.114658	4.49398e-23	7.60885e-22	14	14	14	chr6	166721281	166721936	656	-	GRCh37
19	41939129	ENST00000595425	DMAC2-214	mRNA	AMD	Brain._DLPFC_PEC	Brain: DLPFC (PEC) :: Homogenate :: All transcripts :: EpiXcan	2.1272	0.0334035	1	0.432738	1	ENSG00000105341	ATP5SL	ENST00000595425	DMAC2-214	0.144212	0.0415979	0.0769699	1.34741e-15	1.58143e-14	21	21	21	chr19	41939129	41945813	6685	-	GRCh37
12	133287405	ENSG00000247077	PGAM5	gene	AMD	Brain._DLPFC_PEC	Brain: DLPFC (PEC) :: Homogenate :: All transcripts :: EpiXcan	-2.12672	0.0334435	1	0.432951	1	ENSG00000247077	PGAM5			-0.24117	0.0146529	0.0253139	1.26684e-06	3.29572e-06	12	12	12	chr12	133287405	133299228	11824	+	GRCh37
2	79412357	ENSG00000066032	CTNNA2	gene	AMD	Brain._DLPFC_PEC	Brain: DLPFC (PEC) :: Homogenate :: All transcripts :: EpiXcan	-2.12635	0.0334738	1	0.432951	1	ENSG00000066032	CTNNA2			-0.159151	0.0337522	0.0682502	6.47301e-16	2.82174e-15	20	20	20	chr2	79412357	80875905	1463549	+	GRCh37
1	156278805	ENST00000368262	CCT3-206	NMD_transcript_variant	AMD	Brain._DLPFC_PEC	Brain: DLPFC (PEC) :: Homogenate :: All transcripts :: EpiXcan	-2.12631	0.0334777	1	0.432951	1	ENSG00000163468	CCT3	ENST00000368262	CCT3-206	-0.135006	0.0473881	0.0726269	8.33365e-15	9.31579e-14	28	29	29	chr1	156278805	156308038	29234	-	GRCh37
1	156278805	ENST00000368261	CCT3-205	mRNA	AMD	Brain._DLPFC_PEC	Brain: DLPFC (PEC) :: Homogenate :: All transcripts :: EpiXcan	-2.12631	0.0334777	1	0.432951	1	ENSG00000163468	CCT3	ENST00000368261	CCT3-205	-0.135006	0.0473881	0.0738635	5.28433e-15	5.97876e-14	28	29	29	chr1	156278805	156308038	29234	-	GRCh37
7	22157856	ENSG00000136237	RAPGEF5	gene	AMD	Brain._DLPFC_PEC	Brain: DLPFC (PEC) :: Homogenate :: All transcripts :: EpiXcan	-2.12624	0.0334829	1	0.432951	1	ENSG00000136237	RAPGEF5			-0.18937	0.0244756	0.0419804	2.11268e-10	6.94741e-10	12	12	12	chr7	22157856	22396763	238908	-	GRCh37
7	102006489	ENST00000482465	PRKRIP1-206	processed_transcript	AMD	Brain._DLPFC_PEC	Brain: DLPFC (PEC) :: Homogenate :: All transcripts :: EpiXcan	-2.12605	0.0334994	1	0.433002	1	ENSG00000128563	PRKRIP1	ENST00000482465	PRKRIP1-206	-0.208808	0.0189546	0.0237433	1.29831e-05	6.93589e-05	13	13	13	chr7	102006489	102067113	60625	+	GRCh37
7	6448757	ENSG00000164535	DAGLB	gene	AMD	Brain._DLPFC_PEC	Brain: DLPFC (PEC) :: Homogenate :: All transcripts :: EpiXcan	-2.12577	0.0335225	1	0.433139	1	ENSG00000164535	DAGLB			-0.13045	0.0469151	0.0580716	1.09091e-13	4.2778e-13	34	35	35	chr7	6448757	6523821	75065	-	GRCh37
19	58790332	ENST00000591325	AC020915.2-201	NMD_transcript_variant	AMD	Brain._DLPFC_PEC	Brain: DLPFC (PEC) :: Homogenate :: All transcripts :: EpiXcan	-2.12544	0.03355	1	0.433332	1	ENSG00000267216	AC010642.1	ENST00000591325	AC020915.2-201	-0.10768	0.069368	0.10658	1.56602e-21	2.48035e-20	22	22	22	chr19	58790332	58826563	36232	+	GRCh37
3	19925854	ENST00000467602	EFHB-205	processed_transcript	AMD	Brain._DLPFC_PEC	Brain: DLPFC (PEC) :: Homogenate :: All transcripts :: EpiXcan	2.12514	0.0335751	1	0.433409	1	ENSG00000163576	EFHB	ENST00000467602	EFHB-205	0.0948706	0.0951556	0.127758	1.0504e-25	2.00015e-24	31	32	32	chr3	19925854	19940316	14463	-	GRCh37
10	111756126	ENSG00000148700	ADD3	gene	AMD	Brain._DLPFC_PEC	Brain: DLPFC (PEC) :: Homogenate :: All transcripts :: EpiXcan	-2.12506	0.0335812	1	0.433409	1	ENSG00000148700	ADD3			-0.152877	0.0358821	0.0559896	3.36587e-13	1.28947e-12	22	22	22	chr10	111756126	111895323	139198	+	GRCh37
1	21083692	ENST00000424732	HP1BP3-208	mRNA	AMD	Brain._DLPFC_PEC	Brain: DLPFC (PEC) :: Homogenate :: All transcripts :: EpiXcan	-2.12487	0.0335976	1	0.433443	1	ENSG00000127483	HP1BP3	ENST00000424732	HP1BP3-208	-0.225664	0.01643	0.0116963	0.00239427	0.00965567	37	38	38	chr1	21083692	21113805	30114	-	GRCh37
5	72416119	ENSG00000157111	TMEM171	gene	AMD	Brain._DLPFC_PEC	Brain: DLPFC (PEC) :: Homogenate :: All transcripts :: EpiXcan	2.12473	0.033609	1	0.433443	1	ENSG00000157111	TMEM171			0.105546	0.0756514	0.130243	2.91772e-30	2.14007e-29	14	14	14	chr5	72416119	72427644	11526	+	GRCh37
11	47290712	ENSG00000110514	MADD	gene	AMD	Brain._DLPFC_PEC	Brain: DLPFC (PEC) :: Homogenate :: All transcripts :: EpiXcan	-2.12448	0.0336299	1	0.433549	1	ENSG00000110514	MADD			-0.0538831	0.333176	0.391289	4.97408e-111	2.20985e-109	29	30	30	chr11	47290712	47351582	60871	+	GRCh37
7	29048542	ENST00000608972	AC005162.3-203	transcript	AMD	Brain._DLPFC_PEC	Brain: DLPFC (PEC) :: Homogenate :: All transcripts :: EpiXcan	2.12429	0.0336455	1	0.433589	1	ENSG00000272568	CTB-113D17.1	ENST00000608972	AC005162.3-203	0.11025	0.0719672	0.0949388	4.25341e-19	6.00663e-18	32	32	32	chr7	29048542	29049868	1327	+	GRCh37
22	44568836	ENSG00000138964	PARVG	gene	AMD	Brain._DLPFC_PEC	Brain: DLPFC (PEC) :: Homogenate :: All transcripts :: EpiXcan	2.12401	0.0336697	1	0.433738	1	ENSG00000138964	PARVG			0.404571	0.00528596	0.015798	0.000128863	0.000288884	10	12	12	chr22	44568836	44615413	46578	+	GRCh37
22	36649117	ENST00000426053	APOL1-206	mRNA	AMD	Brain._DLPFC_PEC	Brain: DLPFC (PEC) :: Homogenate :: All transcripts :: EpiXcan	2.12347	0.0337147	1	0.434155	1	ENSG00000100342	APOL1	ENST00000426053	APOL1-206	0.333736	0.00774744	0.0112614	0.0028252	0.0112882	8	9	9	chr22	36649117	36663576	14460	+	GRCh37
1	185126212	ENST00000367501	SWT1-202	mRNA	AMD	Brain._DLPFC_PEC	Brain: DLPFC (PEC) :: Homogenate :: All transcripts :: EpiXcan	-2.1231	0.0337452	1	0.434386	1	ENSG00000116668	SWT1	ENST00000367501	SWT1-202	-0.261124	0.0118283	0.0250892	7.34672e-06	4.02801e-05	5	5	5	chr1	185126212	185260139	133928	+	GRCh37
5	42799982	ENSG00000250722	SELENOP	gene	AMD	Brain._DLPFC_PEC	Brain: DLPFC (PEC) :: Homogenate :: All transcripts :: EpiXcan	2.12248	0.0337974	1	0.434826	1	ENSG00000250722	SELENOP			0.0943043	0.0944104	0.140836	5.80406e-33	4.65173e-32	11	12	12	chr5	42799982	42887494	87513	-	GRCh37
13	76104250	ENST00000471682	COMMD6-208	processed_transcript	AMD	Brain._DLPFC_PEC	Brain: DLPFC (PEC) :: Homogenate :: All transcripts :: EpiXcan	2.12239	0.0338047	1	0.434826	1	ENSG00000188243	COMMD6	ENST00000471682	COMMD6-208	0.0707919	0.205368	0.201461	7.94965e-42	2.68118e-40	78	79	79	chr13	76104250	76123575	19326	-	GRCh37
8	90914087	ENSG00000164823	OSGIN2	gene	AMD	Brain._DLPFC_PEC	Brain: DLPFC (PEC) :: Homogenate :: All transcripts :: EpiXcan	2.12221	0.0338198	1	0.434858	1	ENSG00000164823	OSGIN2			0.0976793	0.102426	0.116675	4.82494e-27	3.19158e-26	53	54	54	chr8	90914087	90940116	26030	+	GRCh37
8	10983980	ENST00000400102	AF131215.5-201	mRNA	AMD	Brain._DLPFC_PEC	Brain: DLPFC (PEC) :: Homogenate :: All transcripts :: EpiXcan	2.12179	0.0338557	1	0.435103	1	ENSG00000215346	AF131215.5	ENST00000400102	AF131215.5-201	0.166584	0.031076	0.0141432	0.000810664	0.00347487	34	34	34	chr8	10983980	10987745	3766	-	GRCh37
12	113344582	ENSG00000089127	OAS1	gene	AMD	Brain._DLPFC_PEC	Brain: DLPFC (PEC) :: Homogenate :: All transcripts :: EpiXcan	-2.12169	0.0338641	1	0.435103	1	ENSG00000089127	OAS1			-0.181829	0.0252916	0.049047	8.50067e-12	3.02508e-11	12	12	12	chr12	113344582	113369990	25409	+	GRCh37
6	114405733	ENST00000520034	HDAC2-AS2-211	transcript	AMD	Brain._DLPFC_PEC	Brain: DLPFC (PEC) :: Homogenate :: All transcripts :: EpiXcan	2.12144	0.0338844	1	0.435202	1	ENSG00000228624	RP3-399L15.3	ENST00000520034	HDAC2-AS2-211	0.604198	0.00220713	0.0150954	0.000544374	0.00238289	1	1	1	chr6	114405733	114465082	59350	+	GRCh37
14	101292463	ENST00000423456	MEG3-206	lincRNA	AMD	Brain._DLPFC_PEC	Brain: DLPFC (PEC) :: Homogenate :: All transcripts :: EpiXcan	-2.12086	0.0339338	1	0.435674	1	ENSG00000214548	MEG3	ENST00000423456	MEG3-206	-0.11959	0.0588932	0.0941643	5.44019e-19	7.65089e-18	12	12	12	chr14	101292463	101327307	34845	+	GRCh37
5	140213969	ENSG00000204963	PCDHA7	gene	AMD	Brain._DLPFC_PEC	Brain: DLPFC (PEC) :: Homogenate :: All transcripts :: EpiXcan	-2.12067	0.0339496	1	0.435714	1	ENSG00000204963	PCDHA7			-0.138174	0.044022	0.0812703	6.71196e-19	3.31055e-18	14	15	15	chr5	140213969	140391929	177961	+	GRCh37
15	75315896	ENSG00000138621	PPCDC	gene	AMD	Brain._DLPFC_PEC	Brain: DLPFC (PEC) :: Homogenate :: All transcripts :: EpiXcan	-2.11984	0.0340193	1	0.436375	1	ENSG00000138621	PPCDC			-0.149215	0.0441709	0.0638299	5.64439e-15	2.35743e-14	10	10	10	chr15	75315896	75409803	93908	+	GRCh37
5	139028510	ENST00000502336	CXXC5-203	mRNA	AMD	Brain._DLPFC_PEC	Brain: DLPFC (PEC) :: Homogenate :: All transcripts :: EpiXcan	2.11939	0.0340579	1	0.436375	1	ENSG00000171604	CXXC5	ENST00000502336	CXXC5-203	0.153263	0.0382734	0.0632344	6.42017e-13	6.36137e-12	15	16	16	chr5	139028510	139060350	31841	+	GRCh37
1	39546988	ENSG00000127603	MACF1	gene	AMD	Brain._DLPFC_PEC	Brain: DLPFC (PEC) :: Homogenate :: All transcripts :: EpiXcan	2.1193	0.0340653	1	0.436375	1	ENSG00000127603	MACF1			0.349009	0.00663945	0.0205544	1.11217e-05	2.70901e-05	6	6	6	chr1	39546988	39952849	405862	+	GRCh37
6	99883420	ENST00000369233	USP45-204	mRNA	AMD	Brain._DLPFC_PEC	Brain: DLPFC (PEC) :: Homogenate :: All transcripts :: EpiXcan	-2.11913	0.0340796	1	0.436375	1	ENSG00000123552	USP45	ENST00000369233	USP45-204	-0.10115	0.0820973	0.121108	2.76663e-24	4.94007e-23	27	27	27	chr6	99883420	99963298	79879	-	GRCh37
1	51752930	ENSG00000085831	TTC39A	gene	AMD	Brain._DLPFC_PEC	Brain: DLPFC (PEC) :: Homogenate :: All transcripts :: EpiXcan	2.11895	0.0340945	1	0.436375	1	ENSG00000085831	TTC39A			0.166194	0.03715	0.0551865	4.45082e-13	1.69356e-12	23	25	25	chr1	51752930	51810788	57859	-	GRCh37
17	65373575	ENSG00000154217	PITPNC1	gene	AMD	Brain._DLPFC_PEC	Brain: DLPFC (PEC) :: Homogenate :: All transcripts :: EpiXcan	2.11895	0.0340949	1	0.436375	1	ENSG00000154217	PITPNC1			0.111651	0.083851	0.0889178	1.41853e-20	7.4135e-20	65	67	67	chr17	65373575	65693372	319798	+	GRCh37
16	47111614	ENSG00000171208	NETO2	gene	AMD	Brain._DLPFC_PEC	Brain: DLPFC (PEC) :: Homogenate :: All transcripts :: EpiXcan	-2.11887	0.0341018	1	0.436375	1	ENSG00000171208	NETO2			-0.150636	0.0366622	0.040835	5.66739e-10	1.81206e-09	13	14	14	chr16	47111614	47177908	66295	-	GRCh37
1	36789335	ENST00000373137	AL591845.1-201	mRNA	AMD	Brain._DLPFC_PEC	Brain: DLPFC (PEC) :: Homogenate :: All transcripts :: EpiXcan	2.11886	0.0341025	1	0.436375	1	ENSG00000116883	RP11-268J15.5	ENST00000373137	AL591845.1-201	0.130377	0.0559215	0.0803279	3.01365e-16	3.66272e-15	11	13	13	chr1	36789335	36794822	5488	+	GRCh37
9	114980715	ENST00000458258	PTBP3-207	mRNA	AMD	Brain._DLPFC_PEC	Brain: DLPFC (PEC) :: Homogenate :: All transcripts :: EpiXcan	2.11834	0.0341464	1	0.436722	1	ENSG00000119314	PTBP3	ENST00000458258	PTBP3-207	0.120577	0.046958	0.0195877	7.79281e-05	0.000379849	66	67	67	chr9	114980715	115095123	114409	-	GRCh37
6	44267391	ENST00000244571	AARS2-201	mRNA	AMD	Brain._DLPFC_PEC	Brain: DLPFC (PEC) :: Homogenate :: All transcripts :: EpiXcan	-2.11824	0.034155	1	0.436722	1	ENSG00000124608	AARS2	ENST00000244571	AARS2-201	-0.141773	0.0416201	0.0638806	4.12717e-13	4.1464e-12	19	19	19	chr6	44267391	44281063	13673	-	GRCh37
8	615992	ENST00000522893	ERICH1-207	mRNA	AMD	Brain._DLPFC_PEC	Brain: DLPFC (PEC) :: Homogenate :: All transcripts :: EpiXcan	2.11733	0.0342321	1	0.436838	1	ENSG00000104714	ERICH1	ENST00000522893	ERICH1-207	0.0962345	0.091981	0.135581	2.64543e-27	5.34522e-26	14	14	14	chr8	615992	623657	7666	-	GRCh37
22	47131056	ENST00000460254	CERK-203	processed_transcript	AMD	Brain._DLPFC_PEC	Brain: DLPFC (PEC) :: Homogenate :: All transcripts :: EpiXcan	2.11722	0.0342411	1	0.436838	1	ENSG00000100422	CERK	ENST00000460254	CERK-203	0.211905	0.0245421	0.0452757	1.49126e-09	1.15962e-08	18	19	19	chr22	47131056	47133987	2932	-	GRCh37
22	42528550	ENSG00000227370	AC254562.1	pseudogene	AMD	Brain._DLPFC_PEC	Brain: DLPFC (PEC) :: Homogenate :: All transcripts :: EpiXcan	-2.11721	0.0342416	1	0.436838	1	ENSG00000227370	AC254562.1			-0.262386	0.0112596	0.0214968	8.34542e-06	2.05455e-05	13	14	14	chr22	42528550	42529005	456	+	GRCh37
1	150618701	ENST00000271732	GOLPH3L-201	mRNA	AMD	Brain._DLPFC_PEC	Brain: DLPFC (PEC) :: Homogenate :: All transcripts :: EpiXcan	2.11718	0.0342447	1	0.436838	1	ENSG00000143457	GOLPH3L	ENST00000271732	GOLPH3L-201	0.131426	0.0535146	0.0411538	8.62664e-09	6.3027e-08	35	35	35	chr1	150618701	150669500	50800	-	GRCh37
12	25205521	ENST00000536173	LRMP-203	mRNA	AMD	Brain._DLPFC_PEC	Brain: DLPFC (PEC) :: Homogenate :: All transcripts :: EpiXcan	2.11713	0.034249	1	0.436838	1	ENSG00000118308	LRMP	ENST00000536173	LRMP-203	0.419775	0.0046311	0.0144815	0.000705197	0.00304504	5	5	5	chr12	25205521	25261268	55748	+	GRCh37
6	150117711	ENSG00000231760	AL355312.2	gene	AMD	Brain._DLPFC_PEC	Brain: DLPFC (PEC) :: Homogenate :: All transcripts :: EpiXcan	2.1171	0.0342513	1	0.436838	1	ENSG00000231760	AL355312.2			0.255143	0.0138527	0.0267097	6.51602e-07	1.73502e-06	7	7	7	chr6	150117711	150119308	1598	-	GRCh37
13	101832724	ENST00000470333	NALCN-204	processed_transcript	AMD	Brain._DLPFC_PEC	Brain: DLPFC (PEC) :: Homogenate :: All transcripts :: EpiXcan	-2.11701	0.0342594	1	0.436838	1	ENSG00000102452	NALCN	ENST00000470333	NALCN-204	-0.114943	0.0707971	0.100991	3.11467e-20	4.64193e-19	25	25	25	chr13	101832724	102068843	236120	-	GRCh37
19	38865649	ENST00000592035	PSMD8-207	mRNA	AMD	Brain._DLPFC_PEC	Brain: DLPFC (PEC) :: Homogenate :: All transcripts :: EpiXcan	-2.11693	0.0342655	1	0.436838	1	ENSG00000099341	PSMD8	ENST00000592035	PSMD8-207	-0.244965	0.012268	0.0147101	0.000615059	0.00267525	13	14	14	chr19	38865649	38873393	7745	+	GRCh37
4	57036361	ENSG00000109265	KIAA1211	gene	AMD	Brain._DLPFC_PEC	Brain: DLPFC (PEC) :: Homogenate :: All transcripts :: EpiXcan	2.11668	0.0342873	1	0.436872	1	ENSG00000109265	KIAA1211			0.11194	0.0616349	0.102529	1.39109e-23	8.15721e-23	26	26	26	chr4	57036361	57194791	158431	+	GRCh37
16	74330727	ENST00000568615	PSMD7-205	mRNA	AMD	Brain._DLPFC_PEC	Brain: DLPFC (PEC) :: Homogenate :: All transcripts :: EpiXcan	2.1166	0.0342936	1	0.436872	1	ENSG00000103035	PSMD7	ENST00000568615	PSMD7-205	0.502132	0.00437217	0.0153927	0.00047341	0.00209096	5	5	5	chr16	74330727	74338607	7881	+	GRCh37
15	52043758	ENSG00000128872	TMOD2	gene	AMD	Brain._DLPFC_PEC	Brain: DLPFC (PEC) :: Homogenate :: All transcripts :: EpiXcan	-2.11583	0.0343589	1	0.437363	1	ENSG00000128872	TMOD2			-0.228433	0.0161393	0.0334706	1.95152e-08	5.72313e-08	11	11	11	chr15	52043758	52108565	64808	+	GRCh37
19	58944181	ENSG00000131849	ZNF132	gene	AMD	Brain._DLPFC_PEC	Brain: DLPFC (PEC) :: Homogenate :: All transcripts :: EpiXcan	-2.11577	0.034364	1	0.437363	1	ENSG00000131849	ZNF132			-0.0522056	0.304128	0.355723	1.26473e-95	4.16238e-94	32	33	33	chr19	58944181	58951589	7409	-	GRCh37
7	123181891	ENST00000459880	NDUFA5-203	aberrant_processed_transcript	AMD	Brain._DLPFC_PEC	Brain: DLPFC (PEC) :: Homogenate :: All transcripts :: EpiXcan	-2.11564	0.0343752	1	0.437363	1	ENSG00000128609	NDUFA5	ENST00000459880	NDUFA5-203	-0.106116	0.0709819	0.0961733	1.68837e-19	2.43119e-18	21	21	21	chr7	123181891	123185879	3989	-	GRCh37
5	1317868	ENST00000507807	CLPTM1L-209	mRNA	AMD	Brain._DLPFC_PEC	Brain: DLPFC (PEC) :: Homogenate :: All transcripts :: EpiXcan	2.11555	0.034383	1	0.437363	1	ENSG00000049656	CLPTM1L	ENST00000507807	CLPTM1L-209	0.526807	0.00394144	0.0100807	0.00479791	0.0185609	3	3	3	chr5	1317868	1341853	23986	-	GRCh37
3	57557090	ENSG00000168374	ARF4	gene	AMD	Brain._DLPFC_PEC	Brain: DLPFC (PEC) :: Homogenate :: All transcripts :: EpiXcan	2.11516	0.0344164	1	0.437522	1	ENSG00000168374	ARF4			0.110714	0.0580199	0.0836544	2.02921e-19	1.02219e-18	29	29	29	chr3	57557090	57583947	26858	-	GRCh37
21	37504065	ENST00000453159	CBR3-AS1-204	transcript	AMD	Brain._DLPFC_PEC	Brain: DLPFC (PEC) :: Homogenate :: All transcripts :: EpiXcan	2.11511	0.0344209	1	0.437522	1	ENSG00000236830	CBR3-AS1	ENST00000453159	CBR3-AS1-204	0.0848519	0.120636	0.175268	6.19141e-36	1.73597e-34	13	13	13	chr21	37504065	37528605	24541	-	GRCh37
19	58315209	ENSG00000178935	ZNF552	gene	AMD	Brain._DLPFC_PEC	Brain: DLPFC (PEC) :: Homogenate :: All transcripts :: EpiXcan	-2.11482	0.0344455	1	0.437672	1	ENSG00000178935	ZNF552			-0.403227	0.00502749	0.0103254	0.00206458	0.00424675	8	8	8	chr19	58315209	58326281	11073	-	GRCh37
6	155578643	ENSG00000029639	TFB1M	gene	AMD	Brain._DLPFC_PEC	Brain: DLPFC (PEC) :: Homogenate :: All transcripts :: EpiXcan	-2.11467	0.0344581	1	0.437672	1	ENSG00000029639	TFB1M			-0.0489888	0.367456	0.423502	1.77677e-122	9.76373e-121	43	44	44	chr6	155578643	155635627	56985	-	GRCh37
1	224544590	ENST00000468318	CNIH4-206	processed_transcript	AMD	Brain._DLPFC_PEC	Brain: DLPFC (PEC) :: Homogenate :: All transcripts :: EpiXcan	2.1144	0.0344814	1	0.437807	1	ENSG00000143771	CNIH4	ENST00000468318	CNIH4-206	0.0707891	0.188094	0.216019	9.61712e-46	3.7405e-44	27	27	27	chr1	224544590	224564586	19997	+	GRCh37
4	120415641	ENST00000502760	AC093752.1-211	processed_transcript	AMD	Brain._DLPFC_PEC	Brain: DLPFC (PEC) :: Homogenate :: All transcripts :: EpiXcan	2.11391	0.0345231	1	0.438175	1	ENSG00000245958	RP11-33B1.1	ENST00000502760	AC093752.1-211	0.0532335	0.272159	0.295797	2.3109e-65	1.54995e-63	65	65	65	chr4	120415641	120421434	5794	+	GRCh37
6	42896938	ENSG00000137161	CNPY3	gene	AMD	Brain._DLPFC_PEC	Brain: DLPFC (PEC) :: Homogenate :: All transcripts :: EpiXcan	2.11359	0.0345507	1	0.438304	1	ENSG00000137161	CNPY3			0.319191	0.00821022	0.0186057	3.18531e-05	7.48369e-05	20	20	20	chr6	42896938	42907025	10088	+	GRCh37
2	40332049	ENST00000444629	SLC8A1-AS1-207	transcript	AMD	Brain._DLPFC_PEC	Brain: DLPFC (PEC) :: Homogenate :: All transcripts :: EpiXcan	2.11346	0.0345613	1	0.438304	1	ENSG00000227028	SLC8A1-AS1	ENST00000444629	SLC8A1-AS1-207	0.365515	0.00732738	0.020492	5.23277e-05	0.000260159	10	10	10	chr2	40332049	40482349	150301	+	GRCh37
18	72163051	ENSG00000133313	CNDP2	gene	AMD	Brain._DLPFC_PEC	Brain: DLPFC (PEC) :: Homogenate :: All transcripts :: EpiXcan	2.1133	0.034575	1	0.438304	1	ENSG00000133313	CNDP2			0.0649906	0.187486	0.220881	7.11962e-54	9.78097e-53	45	46	46	chr18	72163051	72188366	25316	+	GRCh37
16	3062457	ENSG00000213937	CLDN9	gene	AMD	Brain._DLPFC_PEC	Brain: DLPFC (PEC) :: Homogenate :: All transcripts :: EpiXcan	-2.11309	0.0345934	1	0.438304	1	ENSG00000213937	CLDN9			-0.133907	0.0502334	0.0629721	8.57268e-15	3.54608e-14	29	31	31	chr16	3062457	3064506	2050	+	GRCh37
18	721748	ENST00000314574	YES1-201	mRNA	AMD	Brain._DLPFC_PEC	Brain: DLPFC (PEC) :: Homogenate :: All transcripts :: EpiXcan	2.11305	0.0345969	1	0.438304	1	ENSG00000176105	YES1	ENST00000314574	YES1-201	0.147977	0.0405929	0.0808539	2.09573e-16	2.57109e-15	5	5	5	chr18	721748	812239	90492	-	GRCh37
19	38307999	ENSG00000267640	AC016582.3	lincRNA_gene	AMD	Brain._DLPFC_PEC	Brain: DLPFC (PEC) :: Homogenate :: All transcripts :: EpiXcan	-2.11265	0.0346304	1	0.438371	1	ENSG00000267640	AC016582.3			-0.182468	0.0278761	0.0293967	1.57678e-07	4.37221e-07	25	26	26	chr19	38307999	38317278	9280	+	GRCh37
3	57557090	ENST00000303436	ARF4-201	mRNA	AMD	Brain._DLPFC_PEC	Brain: DLPFC (PEC) :: Homogenate :: All transcripts :: EpiXcan	2.11258	0.0346366	1	0.438371	1	ENSG00000168374	ARF4	ENST00000303436	ARF4-201	0.191588	0.0190896	0.0488613	2.83891e-10	2.3359e-09	10	10	10	chr3	57557090	57583135	26046	-	GRCh37
15	25277020	ENST00000552334	PWAR6-201	lincRNA	AMD	Brain._DLPFC_PEC	Brain: DLPFC (PEC) :: Homogenate :: All transcripts :: EpiXcan	2.11254	0.0346404	1	0.438371	1	ENSG00000257151	PWAR6	ENST00000552334	PWAR6-201	0.198376	0.021065	0.045812	1.05565e-09	8.29476e-09	6	6	6	chr15	25277020	25281637	4618	+	GRCh37
1	90460696	ENST00000370447	ZNF326-203	mRNA	AMD	Brain._DLPFC_PEC	Brain: DLPFC (PEC) :: Homogenate :: All transcripts :: EpiXcan	-2.11218	0.0346714	1	0.438437	1	ENSG00000162664	ZNF326	ENST00000370447	ZNF326-203	-0.39117	0.00546048	0.0129021	0.00136795	0.00569623	2	2	2	chr1	90460696	90501090	40395	+	GRCh37
16	58741035	ENST00000245206	GOT2-201	mRNA	AMD	Brain._DLPFC_PEC	Brain: DLPFC (PEC) :: Homogenate :: All transcripts :: EpiXcan	2.11185	0.0346995	1	0.438437	1	ENSG00000125166	GOT2	ENST00000245206	GOT2-201	0.133408	0.0653637	0.0798641	1.69318e-16	2.08618e-15	50	50	50	chr16	58741035	58768261	27227	-	GRCh37
15	101840818	ENSG00000140479	PCSK6	gene	AMD	Brain._DLPFC_PEC	Brain: DLPFC (PEC) :: Homogenate :: All transcripts :: EpiXcan	-2.11182	0.034702	1	0.438437	1	ENSG00000140479	PCSK6			-0.111859	0.079742	0.0820624	5.34708e-19	2.64384e-18	81	81	81	chr15	101840818	102065405	224588	-	GRCh37
21	45285067	ENST00000291572	AGPAT3-201	mRNA	AMD	Brain._DLPFC_PEC	Brain: DLPFC (PEC) :: Homogenate :: All transcripts :: EpiXcan	2.11179	0.0347043	1	0.438437	1	ENSG00000160216	AGPAT3	ENST00000291572	AGPAT3-201	0.2912	0.0141728	0.0259968	4.4254e-06	2.48665e-05	10	11	11	chr21	45285067	45406417	121351	+	GRCh37
13	51450822	ENSG00000233672	RNASEH2B-AS1	gene	AMD	Brain._DLPFC_PEC	Brain: DLPFC (PEC) :: Homogenate :: All transcripts :: EpiXcan	-2.11173	0.0347093	1	0.438437	1	ENSG00000233672	RNASEH2B-AS1			-0.106475	0.0783538	0.12394	1.08071e-28	7.53499e-28	14	14	14	chr13	51450822	51484848	34027	-	GRCh37
9	139971953	ENSG00000197355	UAP1L1	gene	AMD	Brain._DLPFC_PEC	Brain: DLPFC (PEC) :: Homogenate :: All transcripts :: EpiXcan	-2.11118	0.0347565	1	0.438501	1	ENSG00000197355	UAP1L1			-0.166534	0.0391788	0.027661	3.72805e-07	1.00972e-06	40	41	41	chr9	139971953	139978991	7039	+	GRCh37
6	101095164	ENST00000324696	ASCC3-201	NMD_transcript_variant	AMD	Brain._DLPFC_PEC	Brain: DLPFC (PEC) :: Homogenate :: All transcripts :: EpiXcan	2.11113	0.0347609	1	0.438501	1	ENSG00000112249	ASCC3	ENST00000324696	ASCC3-201	0.128315	0.0482064	0.0791088	3.79278e-16	4.59139e-15	16	16	16	chr6	101095164	101329248	234085	-	GRCh37
15	75931426	ENSG00000177971	IMP3	gene	AMD	Brain._DLPFC_PEC	Brain: DLPFC (PEC) :: Homogenate :: All transcripts :: EpiXcan	-2.1111	0.0347634	1	0.438501	1	ENSG00000177971	IMP3			-0.319223	0.00955179	0.0208657	1.03377e-05	2.52544e-05	6	6	6	chr15	75931426	75941047	9622	-	GRCh37
2	190627430	ENSG00000253559	OSGEPL1-AS1	gene	AMD	Brain._DLPFC_PEC	Brain: DLPFC (PEC) :: Homogenate :: All transcripts :: EpiXcan	2.11108	0.0347653	1	0.438501	1	ENSG00000253559	OSGEPL1-AS1			0.169986	0.0266524	0.0463624	3.13434e-11	1.08025e-10	6	6	6	chr2	190627430	190630282	2853	+	GRCh37
7	44084239	ENSG00000136279	DBNL	gene	AMD	Brain._DLPFC_PEC	Brain: DLPFC (PEC) :: Homogenate :: All transcripts :: EpiXcan	2.11068	0.0347995	1	0.438772	1	ENSG00000136279	DBNL			0.0616931	0.21823	0.234043	2.28604e-57	3.38957e-56	46	46	46	chr7	44084239	44109055	24817	+	GRCh37
22	38244875	ENSG00000100129	EIF3L	gene	AMD	Brain._DLPFC_PEC	Brain: DLPFC (PEC) :: Homogenate :: All transcripts :: EpiXcan	-2.11038	0.0348257	1	0.438941	1	ENSG00000100129	EIF3L			-0.199135	0.0196977	0.0318885	3.67275e-08	1.05895e-07	7	7	7	chr22	38244875	38285414	40540	+	GRCh37
1	179809102	ENSG00000169905	TOR1AIP2	gene	AMD	Brain._DLPFC_PEC	Brain: DLPFC (PEC) :: Homogenate :: All transcripts :: EpiXcan	-2.11006	0.0348531	1	0.439126	1	ENSG00000169905	TOR1AIP2			-0.128291	0.0496983	0.0704163	2.14511e-16	9.54243e-16	39	39	39	chr1	179809102	179846938	37837	-	GRCh37
1	91486005	ENST00000495966	ZNF644-210	processed_transcript	AMD	Brain._DLPFC_PEC	Brain: DLPFC (PEC) :: Homogenate :: All transcripts :: EpiXcan	-2.10905	0.0349401	1	0.440061	1	ENSG00000122482	ZNF644	ENST00000495966	ZNF644-210	-0.267391	0.0117956	0.0209407	4.25839e-05	0.000214021	5	5	5	chr1	91486005	91487612	1608	-	GRCh37
17	7254184	ENST00000575415	ACAP1-209	mRNA	AMD	Brain._DLPFC_PEC	Brain: DLPFC (PEC) :: Homogenate :: All transcripts :: EpiXcan	-2.10862	0.0349772	1	0.440368	1	ENSG00000072818	ACAP1	ENST00000575415	ACAP1-209	-0.203342	0.0217612	0.015901	0.000379465	0.00169872	37	39	39	chr17	7254184	7254795	612	+	GRCh37
19	21472356	ENST00000595685	VN1R83P-201	pseudogene	AMD	Brain._DLPFC_PEC	Brain: DLPFC (PEC) :: Homogenate :: All transcripts :: EpiXcan	-2.10741	0.0350821	1	0.441526	1	ENSG00000268521	VN1R83P	ENST00000595685	VN1R83P-201	-0.41895	0.00662097	0.015439	0.000460341	0.00203699	4	4	4	chr19	21472356	21472800	445	-	GRCh37
4	120423545	ENST00000512494	PDE5A-210	aberrant_processed_transcript	AMD	Brain._DLPFC_PEC	Brain: DLPFC (PEC) :: Homogenate :: All transcripts :: EpiXcan	2.10692	0.0351244	1	0.441897	1	ENSG00000138735	PDE5A	ENST00000512494	PDE5A-210	0.295574	0.00924588	0.0117168	0.00221734	0.00898095	13	13	13	chr4	120423545	120427090	3546	-	GRCh37
4	38869372	ENST00000515037	FAM114A1-206	mRNA	AMD	Brain._DLPFC_PEC	Brain: DLPFC (PEC) :: Homogenate :: All transcripts :: EpiXcan	2.10663	0.0351494	1	0.442051	1	ENSG00000197712	FAM114A1	ENST00000515037	FAM114A1-206	0.121765	0.0593393	0.0876791	7.54294e-18	9.98673e-17	41	41	41	chr4	38869372	38945181	75810	+	GRCh37
19	46386866	ENSG00000170604	IRF2BP1	gene	AMD	Brain._DLPFC_PEC	Brain: DLPFC (PEC) :: Homogenate :: All transcripts :: EpiXcan	-2.10625	0.0351824	1	0.442137	1	ENSG00000170604	IRF2BP1			-0.398931	0.00522274	0.0123868	0.000717319	0.00152276	8	8	8	chr19	46386866	46389376	2511	-	GRCh37
12	10851683	ENST00000279550	YBX3-202	mRNA	AMD	Brain._DLPFC_PEC	Brain: DLPFC (PEC) :: Homogenate :: All transcripts :: EpiXcan	-2.10621	0.0351859	1	0.442137	1	ENSG00000060138	YBX3	ENST00000279550	YBX3-202	-0.262889	0.0122479	0.0230195	1.90203e-05	9.96701e-05	11	12	12	chr12	10851683	10875906	24224	-	GRCh37
17	38810917	ENST00000394049	KRT222-201	NMD_transcript_variant	AMD	Brain._DLPFC_PEC	Brain: DLPFC (PEC) :: Homogenate :: All transcripts :: EpiXcan	-2.10611	0.0351948	1	0.442137	1	ENSG00000213424	KRT222	ENST00000394049	KRT222-201	-0.11954	0.0570791	0.0805099	1.88378e-16	2.31555e-15	20	20	20	chr17	38810917	38821408	10492	-	GRCh37
11	85974987	ENST00000533228	EED-209	aberrant_processed_transcript	AMD	Brain._DLPFC_PEC	Brain: DLPFC (PEC) :: Homogenate :: All transcripts :: EpiXcan	2.10573	0.0352276	1	0.442356	1	ENSG00000074266	EED	ENST00000533228	EED-209	0.126537	0.0476306	0.0912921	1.97208e-18	2.69228e-17	10	10	10	chr11	85974987	85979572	4586	+	GRCh37
11	33037410	ENSG00000121690	DEPDC7	gene	AMD	Brain._DLPFC_PEC	Brain: DLPFC (PEC) :: Homogenate :: All transcripts :: EpiXcan	-2.10534	0.0352618	1	0.442356	1	ENSG00000121690	DEPDC7			-0.261757	0.0136988	0.0186581	3.16727e-05	7.44347e-05	27	27	27	chr11	33037410	33055128	17719	+	GRCh37
1	23345941	ENST00000356634	KDM1A-201	mRNA	AMD	Brain._DLPFC_PEC	Brain: DLPFC (PEC) :: Homogenate :: All transcripts :: EpiXcan	-2.10533	0.0352628	1	0.442356	1	ENSG00000004487	KDM1A	ENST00000356634	KDM1A-201	-0.152451	0.038312	0.0254499	5.70139e-06	3.16549e-05	61	61	61	chr1	23345941	23410182	64242	+	GRCh37
10	111765562	ENST00000360162	ADD3-203	mRNA	AMD	Brain._DLPFC_PEC	Brain: DLPFC (PEC) :: Homogenate :: All transcripts :: EpiXcan	-2.10524	0.0352708	1	0.442356	1	ENSG00000148700	ADD3	ENST00000360162	ADD3-203	-0.181792	0.0234218	0.04745	5.11779e-10	4.13159e-09	10	10	10	chr10	111765562	111894088	128527	+	GRCh37
18	72176080	ENST00000584581	CNDP2-226	aberrant_processed_transcript	AMD	Brain._DLPFC_PEC	Brain: DLPFC (PEC) :: Homogenate :: All transcripts :: EpiXcan	2.10517	0.0352764	1	0.442356	1	ENSG00000133313	CNDP2	ENST00000584581	CNDP2-226	0.267224	0.0113507	0.0238173	1.28769e-05	6.88161e-05	12	12	12	chr18	72176080	72188356	12277	+	GRCh37
7	40174576	ENST00000401647	SUGCT-202	mRNA	AMD	Brain._DLPFC_PEC	Brain: DLPFC (PEC) :: Homogenate :: All transcripts :: EpiXcan	-2.10494	0.0352968	1	0.442369	1	ENSG00000175600	SUGCT	ENST00000401647	SUGCT-202	-0.372248	0.00636911	0.0210819	4.17546e-05	0.000210091	11	11	11	chr7	40174576	40900230	725655	+	GRCh37
10	43084555	ENSG00000196693	ZNF33B	gene	AMD	Brain._DLPFC_PEC	Brain: DLPFC (PEC) :: Homogenate :: All transcripts :: EpiXcan	2.10486	0.0353032	1	0.442369	1	ENSG00000196693	ZNF33B			0.0479947	0.348863	0.400682	9.65633e-113	4.42029e-111	59	64	64	chr10	43084555	43133992	49438	-	GRCh37
14	75583916	ENST00000554258	NEK9-204	NMD_transcript_variant	AMD	Brain._DLPFC_PEC	Brain: DLPFC (PEC) :: Homogenate :: All transcripts :: EpiXcan	2.10471	0.0353165	1	0.442375	1	ENSG00000119638	NEK9	ENST00000554258	NEK9-204	0.493457	0.00349278	0.0132258	0.00121909	0.0051099	5	5	5	chr14	75583916	75593636	9721	-	GRCh37
3	58318675	ENST00000479241	PXK-210	mRNA	AMD	Brain._DLPFC_PEC	Brain: DLPFC (PEC) :: Homogenate :: All transcripts :: EpiXcan	2.10403	0.0353758	1	0.442956	1	ENSG00000168297	PXK	ENST00000479241	PXK-210	0.0643425	0.224093	0.254009	1.78638e-54	8.86697e-53	53	53	53	chr3	58318675	58411746	93072	+	GRCh37
3	57327727	ENSG00000174844	DNAH12	gene	AMD	Brain._DLPFC_PEC	Brain: DLPFC (PEC) :: Homogenate :: All transcripts :: EpiXcan	-2.10367	0.0354069	1	0.443066	1	ENSG00000174844	DNAH12			-0.12555	0.0489553	0.0914326	3.41022e-21	1.8205e-20	17	17	17	chr3	57327727	57530071	202345	-	GRCh37
12	112369086	ENST00000550831	TMEM116-213	mRNA	AMD	Brain._DLPFC_PEC	Brain: DLPFC (PEC) :: Homogenate :: All transcripts :: EpiXcan	-2.10363	0.0354103	1	0.443066	1	ENSG00000198270	TMEM116	ENST00000550831	TMEM116-213	-0.303052	0.00752378	0.0168246	0.000263608	0.00120236	7	7	7	chr12	112369086	112450929	81844	-	GRCh37
3	119355304	ENSG00000121577	POPDC2	gene	AMD	Brain._DLPFC_PEC	Brain: DLPFC (PEC) :: Homogenate :: All transcripts :: EpiXcan	-2.10337	0.0354332	1	0.443072	1	ENSG00000121577	POPDC2			-0.386722	0.00548606	0.0194455	1.92961e-05	4.60799e-05	6	6	6	chr3	119355304	119384171	28868	-	GRCh37
1	235391626	ENST00000466653	ARID4B-208	aberrant_processed_transcript	AMD	Brain._DLPFC_PEC	Brain: DLPFC (PEC) :: Homogenate :: All transcripts :: EpiXcan	2.10319	0.035449	1	0.443072	1	ENSG00000054267	ARID4B	ENST00000466653	ARID4B-208	0.172332	0.0286761	0.0493359	2.39007e-10	1.97983e-09	18	18	18	chr1	235391626	235491532	99907	-	GRCh37
14	59951161	ENSG00000050130	JKAMP	gene	AMD	Brain._DLPFC_PEC	Brain: DLPFC (PEC) :: Homogenate :: All transcripts :: EpiXcan	-2.10319	0.0354494	1	0.443072	1	ENSG00000050130	JKAMP			-0.102235	0.0576528	0.0802818	1.13186e-18	5.53855e-18	27	27	27	chr14	59951161	59972128	20968	+	GRCh37
5	134669590	ENSG00000113648	H2AFY	gene	AMD	Brain._DLPFC_PEC	Brain: DLPFC (PEC) :: Homogenate :: All transcripts :: EpiXcan	2.10284	0.03548	1	0.443203	1	ENSG00000113648	H2AFY			0.143469	0.0447337	0.0254394	1.15628e-06	3.02014e-06	57	60	60	chr5	134669590	134735604	66015	-	GRCh37
4	77968311	ENSG00000118816	CCNI	gene	AMD	Brain._DLPFC_PEC	Brain: DLPFC (PEC) :: Homogenate :: All transcripts :: EpiXcan	2.10277	0.0354856	1	0.443203	1	ENSG00000118816	CCNI			0.250611	0.0155061	0.0347423	1.26402e-08	3.75116e-08	8	8	8	chr4	77968311	77997158	28848	-	GRCh37
3	42642106	ENST00000232978	NKTR-201	mRNA	AMD	Brain._DLPFC_PEC	Brain: DLPFC (PEC) :: Homogenate :: All transcripts :: EpiXcan	2.10228	0.0355285	1	0.443315	1	ENSG00000114857	NKTR	ENST00000232978	NKTR-201	0.268897	0.0122263	0.0262712	4.34662e-06	2.44409e-05	6	6	6	chr3	42642106	42690227	48122	+	GRCh37
5	139028246	ENST00000507139	CXXC5-209	mRNA	AMD	Brain._DLPFC_PEC	Brain: DLPFC (PEC) :: Homogenate :: All transcripts :: EpiXcan	2.10213	0.0355417	1	0.443315	1	ENSG00000171604	CXXC5	ENST00000507139	CXXC5-209	0.172545	0.0300058	0.0482942	4.0134e-10	3.2644e-09	13	13	13	chr5	139028246	139060141	31896	+	GRCh37
19	58944181	ENST00000254166	ZNF132-201	mRNA	AMD	Brain._DLPFC_PEC	Brain: DLPFC (PEC) :: Homogenate :: All transcripts :: EpiXcan	-2.10212	0.0355431	1	0.443315	1	ENSG00000131849	ZNF132	ENST00000254166	ZNF132-201	-0.0600495	0.227315	0.303034	9.02164e-68	6.39461e-66	18	18	18	chr19	58944181	58951589	7409	-	GRCh37
10	134779038	ENSG00000240707	LINC01168	lincRNA_gene	AMD	Brain._DLPFC_PEC	Brain: DLPFC (PEC) :: Homogenate :: All transcripts :: EpiXcan	2.10208	0.0355461	1	0.443315	1	ENSG00000240707	LINC01168			0.141447	0.0612833	0.0436873	1.33167e-10	4.42251e-10	80	80	80	chr10	134779038	134789858	10821	+	GRCh37
7	91741465	ENSG00000001630	CYP51A1	gene	AMD	Brain._DLPFC_PEC	Brain: DLPFC (PEC) :: Homogenate :: All transcripts :: EpiXcan	-2.10173	0.0355772	1	0.443542	1	ENSG00000001630	CYP51A1			-0.0857323	0.109932	0.142815	2.47174e-33	2.00971e-32	25	25	25	chr7	91741465	91772266	30802	-	GRCh37
1	1335186	ENST00000572242	AL391244.1-207	aberrant_processed_transcript	AMD	Brain._DLPFC_PEC	Brain: DLPFC (PEC) :: Homogenate :: All transcripts :: EpiXcan	-2.10147	0.0355997	1	0.443543	1	ENSG00000224870	RP4-758J18.2	ENST00000572242	AL391244.1-207	-0.0970566	0.118243	0.139584	2.94451e-28	6.16026e-27	28	28	28	chr1	1335186	1337413	2228	+	GRCh37
14	35030300	ENST00000396526	SNX6-202	mRNA	AMD	Brain._DLPFC_PEC	Brain: DLPFC (PEC) :: Homogenate :: All transcripts :: EpiXcan	2.10143	0.035603	1	0.443543	1	ENSG00000129515	SNX6	ENST00000396526	SNX6-202	0.151268	0.0402964	0.0272515	2.88863e-06	1.65365e-05	60	60	60	chr14	35030300	35099315	69016	-	GRCh37
2	209030067	ENST00000451342	C2orf80-205	mRNA	AMD	Brain._DLPFC_PEC	Brain: DLPFC (PEC) :: Homogenate :: All transcripts :: EpiXcan	2.10103	0.0356382	1	0.443702	1	ENSG00000188674	C2orf80	ENST00000451342	C2orf80-205	0.0735561	0.170877	0.234191	1.50032e-49	6.53216e-48	33	33	33	chr2	209030067	209046010	15944	-	GRCh37
2	226563230	ENST00000609089	AC016717.2-201	lincRNA	AMD	Brain._DLPFC_PEC	Brain: DLPFC (PEC) :: Homogenate :: All transcripts :: EpiXcan	2.10099	0.0356415	1	0.443702	1	ENSG00000273301	RP11-314B1.2	ENST00000609089	AC016717.2-201	0.311227	0.0108852	0.0189709	0.000103448	0.000496861	19	19	19	chr2	226563230	226568370	5141	+	GRCh37
14	29198289	ENST00000551395	FOXG1-AS1-203	transcript	AMD	Brain._DLPFC_PEC	Brain: DLPFC (PEC) :: Homogenate :: All transcripts :: EpiXcan	2.10049	0.0356854	1	0.443804	1	ENSG00000257126	RP11-966I7.1	ENST00000551395	FOXG1-AS1-203	0.395874	0.00515243	0.0181259	0.000151514	0.000712467	13	13	13	chr14	29198289	29234483	36195	-	GRCh37
8	82713193	ENST00000345957	SNX16-201	mRNA	AMD	Brain._DLPFC_PEC	Brain: DLPFC (PEC) :: Homogenate :: All transcripts :: EpiXcan	2.10042	0.0356919	1	0.443804	1	ENSG00000104497	SNX16	ENST00000345957	SNX16-201	0.285165	0.0101855	0.0220096	2.47454e-05	0.000127975	19	19	19	chr8	82713193	82754539	41347	-	GRCh37
7	22852251	ENSG00000196683	TOMM7	gene	AMD	Brain._DLPFC_PEC	Brain: DLPFC (PEC) :: Homogenate :: All transcripts :: EpiXcan	2.10042	0.0356921	1	0.443804	1	ENSG00000196683	TOMM7			0.068753	0.169893	0.23209	5.33546e-57	7.85791e-56	10	10	10	chr7	22852251	22862470	10220	-	GRCh37
7	21467652	ENSG00000105866	SP4	gene	AMD	Brain._DLPFC_PEC	Brain: DLPFC (PEC) :: Homogenate :: All transcripts :: EpiXcan	2.10031	0.0357012	1	0.443804	1	ENSG00000105866	SP4			0.440201	0.00431372	0.0148755	0.000209562	0.000462616	5	5	5	chr7	21467652	21554440	86789	+	GRCh37
12	93963590	ENST00000340600	SOCS2-201	mRNA	AMD	Brain._DLPFC_PEC	Brain: DLPFC (PEC) :: Homogenate :: All transcripts :: EpiXcan	2.09961	0.0357632	1	0.444127	1	ENSG00000120833	SOCS2	ENST00000340600	SOCS2-201	0.356318	0.00617239	0.0202089	5.80774e-05	0.000287021	10	10	10	chr12	93963590	93970521	6932	+	GRCh37
8	11627148	ENST00000436750	NEIL2-203	mRNA	AMD	Brain._DLPFC_PEC	Brain: DLPFC (PEC) :: Homogenate :: All transcripts :: EpiXcan	-2.0994	0.0357819	1	0.444127	1	ENSG00000154328	NEIL2	ENST00000436750	NEIL2-203	-0.284637	0.0105676	0.0132955	0.0011074	0.00466735	12	12	12	chr8	11627148	11644854	17707	+	GRCh37
6	25106040	ENST00000493981	CMAHP-208	processed_transcript	AMD	Brain._DLPFC_PEC	Brain: DLPFC (PEC) :: Homogenate :: All transcripts :: EpiXcan	-2.09918	0.0358011	1	0.444127	1	ENSG00000168405	CMAHP	ENST00000493981	CMAHP-208	-0.192767	0.019943	0.0763325	1.80237e-15	2.09817e-14	5	6	6	chr6	25106040	25109754	3715	-	GRCh37
17	49230920	ENSG00000243678	NME2	gene	AMD	Brain._DLPFC_PEC	Brain: DLPFC (PEC) :: Homogenate :: All transcripts :: EpiXcan	-2.09916	0.0358029	1	0.444127	1	ENSG00000243678	NME2			-0.087183	0.12211	0.189217	4.28672e-45	4.81887e-44	17	17	17	chr17	49230920	49249108	18189	+	GRCh37
14	23067146	ENSG00000100439	ABHD4	gene	AMD	Brain._DLPFC_PEC	Brain: DLPFC (PEC) :: Homogenate :: All transcripts :: EpiXcan	2.0991	0.0358083	1	0.444127	1	ENSG00000100439	ABHD4			0.229994	0.0154324	0.0175256	5.21069e-05	0.000120416	19	19	19	chr14	23067146	23081265	14120	+	GRCh37
17	62224587	ENST00000258991	TEX2-201	mRNA	AMD	Brain._DLPFC_PEC	Brain: DLPFC (PEC) :: Homogenate :: All transcripts :: EpiXcan	-2.09907	0.0358104	1	0.444127	1	ENSG00000136478	TEX2	ENST00000258991	TEX2-201	-0.101266	0.103887	0.113217	7.31861e-23	1.22694e-21	34	34	34	chr17	62224587	62340587	116001	-	GRCh37
15	45459412	ENSG00000138606	SHF	gene	AMD	Brain._DLPFC_PEC	Brain: DLPFC (PEC) :: Homogenate :: All transcripts :: EpiXcan	-2.09899	0.0358175	1	0.444127	1	ENSG00000138606	SHF			-0.0634979	0.176613	0.19955	6.18659e-48	7.42514e-47	35	43	43	chr15	45459412	45493373	33962	-	GRCh37
17	7840521	ENST00000576922	CNTROB-215	aberrant_processed_transcript	AMD	Brain._DLPFC_PEC	Brain: DLPFC (PEC) :: Homogenate :: All transcripts :: EpiXcan	-2.09865	0.0358478	1	0.444134	1	ENSG00000170037	CNTROB	ENST00000576922	CNTROB-215	-0.176844	0.0280049	0.021204	4.05272e-05	0.000204206	35	35	35	chr17	7840521	7851003	10483	+	GRCh37
12	26147937	ENST00000541490	RASSF8-210	mRNA	AMD	Brain._DLPFC_PEC	Brain: DLPFC (PEC) :: Homogenate :: All transcripts :: EpiXcan	2.09847	0.0358634	1	0.444134	1	ENSG00000123094	RASSF8	ENST00000541490	RASSF8-210	0.179649	0.0262605	0.0304897	7.77204e-07	4.73045e-06	41	41	41	chr12	26147937	26225804	77868	+	GRCh37
3	5163905	ENST00000256496	ARL8B-201	mRNA	AMD	Brain._DLPFC_PEC	Brain: DLPFC (PEC) :: Homogenate :: All transcripts :: EpiXcan	-2.09834	0.0358748	1	0.444134	1	ENSG00000134108	ARL8B	ENST00000256496	ARL8B-201	-0.0863311	0.116482	0.160355	1.5498e-32	3.8345e-31	17	18	18	chr3	5163905	5222596	58692	+	GRCh37
2	232646417	ENST00000479430	COPS7B-220	aberrant_processed_transcript	AMD	Brain._DLPFC_PEC	Brain: DLPFC (PEC) :: Homogenate :: All transcripts :: EpiXcan	-2.09833	0.0358758	1	0.444134	1	ENSG00000144524	COPS7B	ENST00000479430	COPS7B-220	-0.149208	0.0393233	0.0458549	9.25168e-10	7.30578e-09	27	28	28	chr2	232646417	232653637	7221	+	GRCh37
19	6440075	ENST00000301454	SLC25A23-202	mRNA	AMD	Brain._DLPFC_PEC	Brain: DLPFC (PEC) :: Homogenate :: All transcripts :: EpiXcan	2.09826	0.0358826	1	0.444134	1	ENSG00000125648	SLC25A23	ENST00000301454	SLC25A23-202	0.375806	0.00889044	0.0225224	2.21193e-05	0.000114957	10	10	10	chr19	6440075	6459746	19672	-	GRCh37
11	75145685	ENSG00000158555	GDPD5	gene	AMD	Brain._DLPFC_PEC	Brain: DLPFC (PEC) :: Homogenate :: All transcripts :: EpiXcan	2.09781	0.0359219	1	0.444399	1	ENSG00000158555	GDPD5			0.352302	0.00563822	0.016386	9.70486e-05	0.000219707	4	4	4	chr11	75145685	75236948	91264	-	GRCh37
1	2976181	ENST00000413472	LINC00982-203	transcript	AMD	Brain._DLPFC_PEC	Brain: DLPFC (PEC) :: Homogenate :: All transcripts :: EpiXcan	-2.09772	0.0359298	1	0.444399	1	ENSG00000177133	LINC00982	ENST00000413472	LINC00982-203	-0.249916	0.0209194	0.0276488	2.42812e-06	1.40253e-05	29	30	30	chr1	2976181	2978315	2135	-	GRCh37
14	23374632	ENST00000554256	RBM23-212	mRNA	AMD	Brain._DLPFC_PEC	Brain: DLPFC (PEC) :: Homogenate :: All transcripts :: EpiXcan	2.09724	0.0359728	1	0.444771	1	ENSG00000100461	RBM23	ENST00000554256	RBM23-212	0.315936	0.00855358	0.0110985	0.00302226	0.0120235	11	11	11	chr14	23374632	23388346	13715	-	GRCh37
16	337440	ENSG00000103126	AXIN1	gene	AMD	Brain._DLPFC_PEC	Brain: DLPFC (PEC) :: Homogenate :: All transcripts :: EpiXcan	-2.09679	0.0360124	1	0.445101	1	ENSG00000103126	AXIN1			-0.147283	0.0386792	0.0604864	3.11868e-14	1.25413e-13	15	15	15	chr16	337440	402673	65234	-	GRCh37
2	20097630	ENST00000431392	TTC32-203	mRNA	AMD	Brain._DLPFC_PEC	Brain: DLPFC (PEC) :: Homogenate :: All transcripts :: EpiXcan	2.09654	0.036034	1	0.445208	1	ENSG00000183891	TTC32	ENST00000431392	TTC32-203	0.151873	0.033051	0.0527422	5.66317e-11	4.91924e-10	26	26	26	chr2	20097630	20101402	3773	-	GRCh37
15	79183894	ENST00000560710	MORF4L1-222	aberrant_processed_transcript	AMD	Brain._DLPFC_PEC	Brain: DLPFC (PEC) :: Homogenate :: All transcripts :: EpiXcan	2.09599	0.0360832	1	0.445656	1	ENSG00000185787	MORF4L1	ENST00000560710	MORF4L1-222	0.501111	0.0032549	0.0107257	0.00358888	0.0141248	2	2	2	chr15	79183894	79187095	3202	+	GRCh37
16	58534047	ENST00000569923	NDRG4-254	mRNA	AMD	Brain._DLPFC_PEC	Brain: DLPFC (PEC) :: Homogenate :: All transcripts :: EpiXcan	-2.09528	0.0361458	1	0.446269	1	ENSG00000103034	NDRG4	ENST00000569923	NDRG4-254	-0.249645	0.0145141	0.0311443	5.87847e-07	3.62473e-06	24	24	24	chr16	58534047	58545574	11528	+	GRCh37
5	141309812	ENST00000502729	KIAA0141-203	aberrant_processed_transcript	AMD	Brain._DLPFC_PEC	Brain: DLPFC (PEC) :: Homogenate :: All transcripts :: EpiXcan	-2.09486	0.0361834	1	0.446573	1	ENSG00000081791	KIAA0141	ENST00000502729	KIAA0141-203	-0.414764	0.00543235	0.0211532	3.90534e-05	0.000197217	5	5	5	chr5	141309812	141314561	4750	+	GRCh37
1	184020880	ENST00000423085	TSEN15-203	mRNA	AMD	Brain._DLPFC_PEC	Brain: DLPFC (PEC) :: Homogenate :: All transcripts :: EpiXcan	-2.09468	0.036199	1	0.44658	1	ENSG00000198860	TSEN15	ENST00000423085	TSEN15-203	-0.101508	0.0736402	0.103903	5.8313e-21	8.98849e-20	28	29	29	chr1	184020880	184043340	22461	+	GRCh37
3	75702712	ENSG00000241532	AGGF1P3	pseudogene	AMD	Brain._DLPFC_PEC	Brain: DLPFC (PEC) :: Homogenate :: All transcripts :: EpiXcan	-2.09456	0.0362099	1	0.44658	1	ENSG00000241532	AGGF1P3			-0.0821825	0.149794	0.211805	5.25324e-51	6.74092e-50	60	63	63	chr3	75702712	75703924	1213	-	GRCh37
4	110609785	ENST00000352981	CASP6-202	mRNA	AMD	Brain._DLPFC_PEC	Brain: DLPFC (PEC) :: Homogenate :: All transcripts :: EpiXcan	2.09431	0.0362322	1	0.446695	1	ENSG00000138794	CASP6	ENST00000352981	CASP6-202	0.200806	0.0175743	0.0165999	0.000288924	0.00131183	25	25	25	chr4	110609785	110624575	14791	-	GRCh37
16	420773	ENSG00000129925	TMEM8A	gene	AMD	Brain._DLPFC_PEC	Brain: DLPFC (PEC) :: Homogenate :: All transcripts :: EpiXcan	-2.09387	0.0362718	1	0.447024	1	ENSG00000129925	TMEM8A			-0.0744298	0.176698	0.197323	1.02504e-47	1.22417e-46	42	43	43	chr16	420773	437113	16341	-	GRCh37
22	24176690	ENST00000406855	DERL3-204	mRNA	AMD	Brain._DLPFC_PEC	Brain: DLPFC (PEC) :: Homogenate :: All transcripts :: EpiXcan	2.0935	0.0363046	1	0.447238	1	ENSG00000099958	DERL3	ENST00000406855	DERL3-204	0.176745	0.0285844	0.0200073	6.29258e-05	0.000309979	40	43	43	chr22	24176690	24181193	4504	-	GRCh37
15	35270542	ENST00000356321	ZNF770-201	mRNA	AMD	Brain._DLPFC_PEC	Brain: DLPFC (PEC) :: Homogenate :: All transcripts :: EpiXcan	-2.09338	0.0363152	1	0.447238	1	ENSG00000198146	ZNF770	ENST00000356321	ZNF770-201	-0.141505	0.0401826	0.0772411	1.16691e-15	1.37358e-14	15	15	15	chr15	35270542	35280488	9947	-	GRCh37
3	98451080	ENSG00000064225	ST3GAL6	gene	AMD	Brain._DLPFC_PEC	Brain: DLPFC (PEC) :: Homogenate :: All transcripts :: EpiXcan	-2.09291	0.036357	1	0.447593	1	ENSG00000064225	ST3GAL6			-0.0855213	0.113662	0.143206	2.27727e-33	1.85347e-32	43	43	43	chr3	98451080	98540045	88966	+	GRCh37
6	28317691	ENST00000252211	ZKSCAN3-201	mRNA	AMD	Brain._DLPFC_PEC	Brain: DLPFC (PEC) :: Homogenate :: All transcripts :: EpiXcan	-2.09247	0.0363966	1	0.447884	1	ENSG00000189298	ZKSCAN3	ENST00000252211	ZKSCAN3-201	-0.347802	0.0065283	0.0125449	0.00158722	0.0065488	6	6	6	chr6	28317691	28334523	16833	+	GRCh37
17	7144173	ENST00000571253	GABARAP-204	mRNA	AMD	Brain._DLPFC_PEC	Brain: DLPFC (PEC) :: Homogenate :: All transcripts :: EpiXcan	2.09234	0.0364085	1	0.447884	1	ENSG00000170296	GABARAP	ENST00000571253	GABARAP-204	0.178323	0.022311	0.0204731	5.03055e-05	0.000250611	30	31	31	chr17	7144173	7145571	1399	-	GRCh37
17	61509665	ENSG00000008283	CYB561	gene	AMD	Brain._DLPFC_PEC	Brain: DLPFC (PEC) :: Homogenate :: All transcripts :: EpiXcan	2.09221	0.0364196	1	0.447884	1	ENSG00000008283	CYB561			0.0363971	0.662943	0.71112	2.98243e-303	2.76723e-300	28	29	29	chr17	61509665	61523739	14075	-	GRCh37
10	97471536	ENSG00000138185	ENTPD1	gene	AMD	Brain._DLPFC_PEC	Brain: DLPFC (PEC) :: Homogenate :: All transcripts :: EpiXcan	-2.09131	0.0365006	1	0.448719	1	ENSG00000138185	ENTPD1			-0.339716	0.00814734	0.0190073	2.83237e-05	6.68181e-05	10	10	10	chr10	97471536	97637023	165488	+	GRCh37
14	20779527	ENSG00000100814	CCNB1IP1	gene	AMD	Brain._DLPFC_PEC	Brain: DLPFC (PEC) :: Homogenate :: All transcripts :: EpiXcan	2.09106	0.0365226	1	0.448797	1	ENSG00000100814	CCNB1IP1			0.0810677	0.128778	0.169156	1.0448e-39	1.02085e-38	15	15	15	chr14	20779527	20801471	21945	-	GRCh37
2	212240446	ENST00000342788	ERBB4-202	mRNA	AMD	Brain._DLPFC_PEC	Brain: DLPFC (PEC) :: Homogenate :: All transcripts :: EpiXcan	-2.09075	0.0365507	1	0.448797	1	ENSG00000178568	ERBB4	ENST00000342788	ERBB4-202	-0.193003	0.0244117	0.0135915	0.00093093	0.00396278	68	69	69	chr2	212240446	213403565	1163120	-	GRCh37
5	139624624	ENST00000261813	PFDN1-201	mRNA	AMD	Brain._DLPFC_PEC	Brain: DLPFC (PEC) :: Homogenate :: All transcripts :: EpiXcan	2.09036	0.0365858	1	0.448797	1	ENSG00000113068	PFDN1	ENST00000261813	PFDN1-201	0.11995	0.0553627	0.093798	8.10392e-19	1.12966e-17	18	19	19	chr5	139624624	139682706	58083	-	GRCh37
2	241390181	ENST00000538012	PP14571-204	pseudogene	AMD	Brain._DLPFC_PEC	Brain: DLPFC (PEC) :: Homogenate :: All transcripts :: EpiXcan	-2.09024	0.0365966	1	0.448797	1	ENSG00000255735	AC110619.1	ENST00000538012	PP14571-204	-0.183715	0.0277128	0.022031	2.86188e-05	0.000146909	34	34	34	chr2	241390181	241391848	1668	-	GRCh37
14	39617016	ENST00000347691	TRAPPC6B-202	mRNA	AMD	Brain._DLPFC_PEC	Brain: DLPFC (PEC) :: Homogenate :: All transcripts :: EpiXcan	-2.09001	0.036617	1	0.448797	1	ENSG00000182400	TRAPPC6B	ENST00000347691	TRAPPC6B-202	-0.20266	0.0218056	0.0397578	1.40809e-08	1.01134e-07	12	12	12	chr14	39617016	39639597	22582	-	GRCh37
15	52043812	ENST00000560576	TMOD2-204	aberrant_processed_transcript	AMD	Brain._DLPFC_PEC	Brain: DLPFC (PEC) :: Homogenate :: All transcripts :: EpiXcan	-2.08992	0.036625	1	0.448797	1	ENSG00000128872	TMOD2	ENST00000560576	TMOD2-204	-0.247246	0.0133885	0.0301447	7.89818e-07	4.80062e-06	7	7	7	chr15	52043812	52077177	33366	+	GRCh37
22	31500763	ENST00000400299	SELENOM-201	mRNA	AMD	Brain._DLPFC_PEC	Brain: DLPFC (PEC) :: Homogenate :: All transcripts :: EpiXcan	2.08988	0.0366283	1	0.448797	1	ENSG00000198832	SELM	ENST00000400299	SELENOM-201	0.181208	0.0259399	0.0410705	8.36438e-09	6.11462e-08	14	15	15	chr22	31500763	31503554	2792	-	GRCh37
5	140047819	ENST00000504897	WDR55-202	NMD_transcript_variant	AMD	Brain._DLPFC_PEC	Brain: DLPFC (PEC) :: Homogenate :: All transcripts :: EpiXcan	2.08957	0.0366566	1	0.448797	1	ENSG00000120314	WDR55	ENST00000504897	WDR55-202	0.0757302	0.147275	0.215243	4.43177e-45	1.6925e-43	13	13	13	chr5	140047819	140053709	5891	+	GRCh37
4	159814286	ENSG00000164123	C4orf45	gene	AMD	Brain._DLPFC_PEC	Brain: DLPFC (PEC) :: Homogenate :: All transcripts :: EpiXcan	2.08956	0.0366573	1	0.448797	1	ENSG00000164123	C4orf45			0.226171	0.0153914	0.0226548	4.37059e-06	1.09681e-05	18	18	18	chr4	159814286	159959912	145627	-	GRCh37
19	52932440	ENST00000301085	ZNF534-201	mRNA	AMD	Brain._DLPFC_PEC	Brain: DLPFC (PEC) :: Homogenate :: All transcripts :: EpiXcan	-2.08945	0.0366672	1	0.448797	1	ENSG00000198633	ZNF534	ENST00000301085	ZNF534-201	-0.245252	0.0151045	0.0417285	6.54815e-09	4.83115e-08	5	5	5	chr19	52932440	52955568	23129	+	GRCh37
1	156278760	ENST00000368259	CCT3-204	mRNA	AMD	Brain._DLPFC_PEC	Brain: DLPFC (PEC) :: Homogenate :: All transcripts :: EpiXcan	2.08934	0.036677	1	0.448797	1	ENSG00000163468	CCT3	ENST00000368259	CCT3-204	0.149196	0.0390762	0.0676456	7.20723e-14	7.60652e-13	26	26	26	chr1	156278760	156308036	29277	-	GRCh37
17	26655352	ENST00000583796	IFT20-213	aberrant_processed_transcript	AMD	Brain._DLPFC_PEC	Brain: DLPFC (PEC) :: Homogenate :: All transcripts :: EpiXcan	2.08927	0.0366833	1	0.448797	1	ENSG00000109083	IFT20	ENST00000583796	IFT20-213	0.2378	0.0151777	0.0345157	1.43396e-07	9.39233e-07	6	6	6	chr17	26655352	26656836	1485	-	GRCh37
11	94152895	ENST00000323929	MRE11-201	mRNA	AMD	Brain._DLPFC_PEC	Brain: DLPFC (PEC) :: Homogenate :: All transcripts :: EpiXcan	-2.08926	0.0366846	1	0.448797	1	ENSG00000020922	MRE11A	ENST00000323929	MRE11-201	-0.0766378	0.137475	0.213313	1.32089e-44	4.92353e-43	14	14	14	chr11	94152895	94227074	74180	-	GRCh37
12	49047199	ENST00000420613	KANSL2-201	mRNA	AMD	Brain._DLPFC_PEC	Brain: DLPFC (PEC) :: Homogenate :: All transcripts :: EpiXcan	2.0892	0.0366894	1	0.448797	1	ENSG00000139620	KANSL2	ENST00000420613	KANSL2-201	0.250152	0.0133391	0.0360245	7.05159e-08	4.74791e-07	3	3	3	chr12	49047199	49076008	28810	-	GRCh37
2	190639451	ENST00000409519	ORMDL1-204	mRNA	AMD	Brain._DLPFC_PEC	Brain: DLPFC (PEC) :: Homogenate :: All transcripts :: EpiXcan	2.08883	0.0367235	1	0.448821	1	ENSG00000128699	ORMDL1	ENST00000409519	ORMDL1-204	0.0700742	0.152368	0.193683	4.50618e-40	1.43823e-38	20	21	21	chr2	190639451	190649044	9594	-	GRCh37
12	123237321	ENSG00000139726	DENR	gene	AMD	Brain._DLPFC_PEC	Brain: DLPFC (PEC) :: Homogenate :: All transcripts :: EpiXcan	-2.08881	0.0367252	1	0.448821	1	ENSG00000139726	DENR			-0.160644	0.0339482	0.0654656	2.91226e-15	1.23082e-14	14	14	14	chr12	123237321	123255611	18291	+	GRCh37
5	135527156	ENST00000607574	AC009014.1-201	lincRNA	AMD	Brain._DLPFC_PEC	Brain: DLPFC (PEC) :: Homogenate :: All transcripts :: EpiXcan	-2.0885	0.0367531	1	0.448821	1	ENSG00000271824	AC009014.3	ENST00000607574	AC009014.1-201	-0.375839	0.00576053	0.0141251	0.000817822	0.00350335	3	3	3	chr5	135527156	135528822	1667	-	GRCh37
17	61509665	ENST00000360793	CYB561-201	mRNA	AMD	Brain._DLPFC_PEC	Brain: DLPFC (PEC) :: Homogenate :: All transcripts :: EpiXcan	2.08847	0.0367558	1	0.448821	1	ENSG00000008283	CYB561	ENST00000360793	CYB561-201	0.0409867	0.536416	0.613946	7.69633e-193	9.09203e-190	13	14	14	chr17	61509665	61523739	14075	-	GRCh37
12	56843286	ENST00000257979	MIP-201	mRNA	AMD	Brain._DLPFC_PEC	Brain: DLPFC (PEC) :: Homogenate :: All transcripts :: EpiXcan	2.08815	0.0367839	1	0.448821	1	ENSG00000135517	MIP	ENST00000257979	MIP-201	0.375691	0.00734071	0.0106011	0.0037807	0.0148304	3	3	3	chr12	56843286	56848426	5141	-	GRCh37
11	18512377	ENST00000543087	TSG101-208	processed_transcript	AMD	Brain._DLPFC_PEC	Brain: DLPFC (PEC) :: Homogenate :: All transcripts :: EpiXcan	-2.08812	0.0367872	1	0.448821	1	ENSG00000074319	TSG101	ENST00000543087	TSG101-208	-0.438079	0.00575396	0.0161283	0.000337541	0.00151941	6	6	6	chr11	18512377	18536390	24014	-	GRCh37
2	237233314	ENST00000479783	IQCA1-210	aberrant_processed_transcript	AMD	Brain._DLPFC_PEC	Brain: DLPFC (PEC) :: Homogenate :: All transcripts :: EpiXcan	-2.08808	0.0367903	1	0.448821	1	ENSG00000132321	IQCA1	ENST00000479783	IQCA1-210	-0.116972	0.065731	0.0980071	1.0373e-19	1.50764e-18	32	32	32	chr2	237233314	237242006	8693	-	GRCh37
10	70237756	ENSG00000122912	SLC25A16	gene	AMD	Brain._DLPFC_PEC	Brain: DLPFC (PEC) :: Homogenate :: All transcripts :: EpiXcan	2.08796	0.0368016	1	0.448821	1	ENSG00000122912	SLC25A16			0.178936	0.0284039	0.037101	3.76405e-09	1.15189e-08	32	33	33	chr10	70237756	70287231	49476	-	GRCh37
7	102076607	ENST00000498661	ORAI2-209	mRNA	AMD	Brain._DLPFC_PEC	Brain: DLPFC (PEC) :: Homogenate :: All transcripts :: EpiXcan	-2.08788	0.0368087	1	0.448821	1	ENSG00000160991	ORAI2	ENST00000498661	ORAI2-209	-0.0657967	0.194938	0.239766	5.06092e-51	2.29333e-49	21	23	23	chr7	102076607	102087026	10420	+	GRCh37
1	161228517	ENSG00000248485	PCP4L1	gene	AMD	Brain._DLPFC_PEC	Brain: DLPFC (PEC) :: Homogenate :: All transcripts :: EpiXcan	-2.08755	0.0368383	1	0.448989	1	ENSG00000248485	PCP4L1			-0.0905099	0.110166	0.0984294	1.00376e-22	5.69086e-22	74	75	75	chr1	161228517	161255240	26724	+	GRCh37
4	152041436	ENST00000409252	SH3D19-202	mRNA	AMD	Brain._DLPFC_PEC	Brain: DLPFC (PEC) :: Homogenate :: All transcripts :: EpiXcan	2.08744	0.0368485	1	0.448989	1	ENSG00000109686	SH3D19	ENST00000409252	SH3D19-202	0.402772	0.0054374	0.0296881	9.04391e-07	5.46887e-06	4	4	4	chr4	152041436	152147218	105783	-	GRCh37
17	39969183	ENST00000321562	FKBP10-201	mRNA	AMD	Brain._DLPFC_PEC	Brain: DLPFC (PEC) :: Homogenate :: All transcripts :: EpiXcan	2.08713	0.036876	1	0.449138	1	ENSG00000141756	FKBP10	ENST00000321562	FKBP10-201	0.169183	0.0304619	0.0222708	2.5396e-05	0.000131148	38	39	39	chr17	39969183	39979465	10283	+	GRCh37
7	44066550	ENSG00000228903	RASA4CP	pseudogene	AMD	Brain._DLPFC_PEC	Brain: DLPFC (PEC) :: Homogenate :: All transcripts :: EpiXcan	2.08701	0.0368868	1	0.449138	1	ENSG00000228903	RASA4CP			0.0943593	0.10196	0.138889	1.5737e-32	1.24269e-31	32	32	32	chr7	44066550	44081491	14942	-	GRCh37
11	19138676	ENST00000446113	ZDHHC13-202	mRNA	AMD	Brain._DLPFC_PEC	Brain: DLPFC (PEC) :: Homogenate :: All transcripts :: EpiXcan	-2.08669	0.0369159	1	0.449292	1	ENSG00000177054	ZDHHC13	ENST00000446113	ZDHHC13-202	-0.357386	0.00670163	0.0185109	0.000107458	0.000515062	5	5	5	chr11	19138676	19197962	59287	+	GRCh37
17	39985082	ENST00000475053	NT5C3B-208	NMD_transcript_variant	AMD	Brain._DLPFC_PEC	Brain: DLPFC (PEC) :: Homogenate :: All transcripts :: EpiXcan	2.08659	0.0369256	1	0.449292	1	ENSG00000141698	NT5C3B	ENST00000475053	NT5C3B-208	0.155282	0.0371188	0.0553671	1.64126e-11	1.48038e-10	18	19	19	chr17	39985082	39992498	7417	-	GRCh37
5	31193857	ENSG00000113361	CDH6	gene	AMD	Brain._DLPFC_PEC	Brain: DLPFC (PEC) :: Homogenate :: All transcripts :: EpiXcan	-2.08603	0.0369756	1	0.449742	1	ENSG00000113361	CDH6			-0.15587	0.0342944	0.0403201	6.44953e-10	2.05587e-09	49	49	49	chr5	31193857	31329253	135397	+	GRCh37
15	40666599	ENSG00000261374	RP11-64K12.10	gene	AMD	Brain._DLPFC_PEC	Brain: DLPFC (PEC) :: Homogenate :: All transcripts :: EpiXcan	2.08564	0.0370113	1	0.449926	1	ENSG00000261374	RP11-64K12.10			0.154457	0.0318506	0.0559026	3.14142e-13	1.20463e-12	9	10	10	chr15	40666599	40668192	1594	+	GRCh37
6	86159809	ENST00000257770	NT5E-201	mRNA	AMD	Brain._DLPFC_PEC	Brain: DLPFC (PEC) :: Homogenate :: All transcripts :: EpiXcan	-2.08546	0.0370274	1	0.449926	1	ENSG00000135318	NT5E	ENST00000257770	NT5E-201	-0.104781	0.0734804	0.119029	5.24472e-24	9.25304e-23	41	41	41	chr6	86159809	86205496	45688	+	GRCh37
4	144792020	ENSG00000197465	GYPE	gene	AMD	Brain._DLPFC_PEC	Brain: DLPFC (PEC) :: Homogenate :: All transcripts :: EpiXcan	-2.08543	0.03703	1	0.449926	1	ENSG00000197465	GYPE			-0.0868729	0.118993	0.141474	5.73629e-33	4.60048e-32	42	45	45	chr4	144792020	144826716	34697	-	GRCh37
6	27704779	ENSG00000216915	GPR89P	pseudogene	AMD	Brain._DLPFC_PEC	Brain: DLPFC (PEC) :: Homogenate :: All transcripts :: EpiXcan	-2.08462	0.0371037	1	0.45051	1	ENSG00000216915	GPR89P			-0.0977355	0.0842004	0.135307	2.41833e-31	1.84153e-30	8	9	9	chr6	27704779	27706273	1495	-	GRCh37
7	102105470	ENST00000473880	LRWD1-205	aberrant_processed_transcript	AMD	Brain._DLPFC_PEC	Brain: DLPFC (PEC) :: Homogenate :: All transcripts :: EpiXcan	2.08451	0.0371137	1	0.45051	1	ENSG00000161036	LRWD1	ENST00000473880	LRWD1-205	0.190286	0.0276906	0.070664	1.63987e-14	1.80043e-13	12	14	14	chr7	102105470	102113613	8144	+	GRCh37
3	56649897	ENST00000480884	CCDC66-217	aberrant_processed_transcript	AMD	Brain._DLPFC_PEC	Brain: DLPFC (PEC) :: Homogenate :: All transcripts :: EpiXcan	-2.08447	0.0371173	1	0.45051	1	ENSG00000180376	CCDC66	ENST00000480884	CCDC66-217	-0.158589	0.0342377	0.0604686	1.71576e-12	1.65471e-11	23	23	23	chr3	56649897	56655846	5950	+	GRCh37
3	49061762	ENST00000463903	IMPDH2-205	aberrant_processed_transcript	AMD	Brain._DLPFC_PEC	Brain: DLPFC (PEC) :: Homogenate :: All transcripts :: EpiXcan	-2.08407	0.0371535	1	0.450624	1	ENSG00000178035	IMPDH2	ENST00000463903	IMPDH2-205	-0.594823	0.0025026	0.0117739	0.00208404	0.00846972	1	1	1	chr3	49061762	49062271	510	-	GRCh37
14	37641093	ENST00000556667	SLC25A21-AS1-201	mRNA	AMD	Brain._DLPFC_PEC	Brain: DLPFC (PEC) :: Homogenate :: All transcripts :: EpiXcan	2.08391	0.0371686	1	0.450624	1	ENSG00000258708	SLC25A21-AS1	ENST00000556667	SLC25A21-AS1-201	0.113165	0.0666225	0.0848036	3.08374e-17	3.96434e-16	20	21	21	chr14	37641093	37643016	1924	+	GRCh37
1	3800071	ENST00000461150	DFFB-206	NMD_transcript_variant	AMD	Brain._DLPFC_PEC	Brain: DLPFC (PEC) :: Homogenate :: All transcripts :: EpiXcan	2.08383	0.0371758	1	0.450624	1	ENSG00000169598	DFFB	ENST00000461150	DFFB-206	0.150992	0.0447408	0.0491512	2.05266e-10	1.70656e-09	39	40	40	chr1	3800071	3801993	1923	+	GRCh37
2	220036619	ENSG00000115649	CNPPD1	gene	AMD	Brain._DLPFC_PEC	Brain: DLPFC (PEC) :: Homogenate :: All transcripts :: EpiXcan	-2.08378	0.0371805	1	0.450624	1	ENSG00000115649	CNPPD1			-0.0782821	0.131055	0.174252	2.54234e-41	2.59989e-40	11	11	11	chr2	220036619	220042828	6210	-	GRCh37
2	190539016	ENST00000441800	ANKAR-203	NMD_transcript_variant	AMD	Brain._DLPFC_PEC	Brain: DLPFC (PEC) :: Homogenate :: All transcripts :: EpiXcan	2.08365	0.0371921	1	0.450624	1	ENSG00000151687	ANKAR	ENST00000441800	ANKAR-203	0.299035	0.00819209	0.0204258	5.25025e-05	0.000260969	11	12	12	chr2	190539016	190625919	86904	+	GRCh37
2	115901625	ENST00000432658	DPP10-AS1-201	transcript	AMD	Brain._DLPFC_PEC	Brain: DLPFC (PEC) :: Homogenate :: All transcripts :: EpiXcan	-2.08341	0.0372134	1	0.450712	1	ENSG00000235026	DPP10-AS1	ENST00000432658	DPP10-AS1-201	-0.1362	0.0428545	0.0417639	6.38469e-09	4.71566e-08	50	51	51	chr2	115901625	115918920	17296	-	GRCh37
11	103153746	ENST00000528670	DYNC2H1-206	NMD_transcript_variant	AMD	Brain._DLPFC_PEC	Brain: DLPFC (PEC) :: Homogenate :: All transcripts :: EpiXcan	2.08328	0.0372256	1	0.450712	1	ENSG00000187240	DYNC2H1	ENST00000528670	DYNC2H1-206	0.237004	0.0159733	0.0132239	0.00123472	0.00517221	24	24	24	chr11	103153746	103350353	196608	+	GRCh37
3	148895572	ENST00000490639	CP-212	aberrant_processed_transcript	AMD	Brain._DLPFC_PEC	Brain: DLPFC (PEC) :: Homogenate :: All transcripts :: EpiXcan	2.08264	0.037284	1	0.451175	1	ENSG00000047457	CP	ENST00000490639	CP-212	0.326487	0.00736555	0.0129263	0.00128597	0.00537267	9	9	9	chr3	148895572	148939611	44040	-	GRCh37
11	17162869	ENST00000533645	PIK3C2A-205	NMD_transcript_variant	AMD	Brain._DLPFC_PEC	Brain: DLPFC (PEC) :: Homogenate :: All transcripts :: EpiXcan	2.08244	0.0373021	1	0.451175	1	ENSG00000011405	PIK3C2A	ENST00000533645	PIK3C2A-205	0.230429	0.0151337	0.0192693	9.13876e-05	0.000441399	10	10	10	chr11	17162869	17229494	66626	-	GRCh37
6	36461669	ENSG00000112079	STK38	gene	AMD	Brain._DLPFC_PEC	Brain: DLPFC (PEC) :: Homogenate :: All transcripts :: EpiXcan	2.08243	0.0373031	1	0.451175	1	ENSG00000112079	STK38			0.480487	0.00353124	0.019905	1.76768e-05	4.23471e-05	4	4	4	chr6	36461669	36515247	53579	-	GRCh37
17	29036626	ENST00000579526	SUZ12P1-204	processed_transcript	AMD	Brain._DLPFC_PEC	Brain: DLPFC (PEC) :: Homogenate :: All transcripts :: EpiXcan	-2.08209	0.0373341	1	0.451316	1	ENSG00000264538	SUZ12P	ENST00000579526	SUZ12P1-204	-0.0634152	0.201778	0.232625	3.55261e-49	1.5317e-47	34	37	37	chr17	29036626	29095894	59269	+	GRCh37
4	7760441	ENSG00000196526	AFAP1	gene	AMD	Brain._DLPFC_PEC	Brain: DLPFC (PEC) :: Homogenate :: All transcripts :: EpiXcan	2.08202	0.037341	1	0.451316	1	ENSG00000196526	AFAP1			0.133825	0.0441945	0.073507	4.51175e-17	2.06726e-16	41	43	43	chr4	7760441	7941653	181213	-	GRCh37
12	31264593	ENST00000391394	AC024940.1-204	processed_transcript	AMD	Brain._DLPFC_PEC	Brain: DLPFC (PEC) :: Homogenate :: All transcripts :: EpiXcan	-2.08164	0.0373756	1	0.451575	1	ENSG00000177359	RP11-551L14.1	ENST00000391394	AC024940.1-204	-0.24041	0.0202963	0.0439857	2.559e-09	1.95103e-08	17	17	17	chr12	31264593	31270405	5813	-	GRCh37
16	30666142	ENST00000571654	PRR14-213	processed_transcript	AMD	Brain._DLPFC_PEC	Brain: DLPFC (PEC) :: Homogenate :: All transcripts :: EpiXcan	-2.08128	0.0374084	1	0.451813	1	ENSG00000156858	PRR14	ENST00000571654	PRR14-213	-0.379152	0.00538932	0.0232641	1.5329e-05	8.12446e-05	3	3	3	chr16	30666142	30667269	1128	+	GRCh37
2	190635049	ENSG00000128699	ORMDL1	gene	AMD	Brain._DLPFC_PEC	Brain: DLPFC (PEC) :: Homogenate :: All transcripts :: EpiXcan	-2.0811	0.0374243	1	0.451848	1	ENSG00000128699	ORMDL1			-0.0479626	0.318879	0.364124	1.24435e-98	4.3823e-97	37	40	40	chr2	190635049	190649097	14049	-	GRCh37
14	23369854	ENST00000359890	RBM23-203	mRNA	AMD	Brain._DLPFC_PEC	Brain: DLPFC (PEC) :: Homogenate :: All transcripts :: EpiXcan	-2.08077	0.0374551	1	0.451999	1	ENSG00000100461	RBM23	ENST00000359890	RBM23-203	-0.202513	0.0220688	0.0239375	1.18435e-05	6.35735e-05	25	25	25	chr14	23369854	23388393	18540	-	GRCh37
5	138630275	ENST00000503340	MATR3-205	mRNA	AMD	Brain._DLPFC_PEC	Brain: DLPFC (PEC) :: Homogenate :: All transcripts :: EpiXcan	-2.08065	0.0374658	1	0.451999	1	ENSG00000015479	MATR3	ENST00000503340	MATR3-205	-0.253532	0.0132463	0.0138206	0.000939797	0.00399906	11	13	13	chr5	138630275	138643366	13092	+	GRCh37
5	87963171	ENST00000509265	LINC00461-209	lincRNA	AMD	Brain._DLPFC_PEC	Brain: DLPFC (PEC) :: Homogenate :: All transcripts :: EpiXcan	-2.08054	0.0374762	1	0.451999	1	ENSG00000245526	LINC00461	ENST00000509265	LINC00461-209	-0.14159	0.041954	0.043512	2.76802e-09	2.10568e-08	31	31	31	chr5	87963171	87980640	17470	-	GRCh37
11	11971990	ENST00000305481	USP47-201	processed_transcript	AMD	Brain._DLPFC_PEC	Brain: DLPFC (PEC) :: Homogenate :: All transcripts :: EpiXcan	2.08032	0.0374958	1	0.452077	1	ENSG00000170242	USP47	ENST00000305481	USP47-201	0.274326	0.0120725	0.0118781	0.00220389	0.00892854	23	23	23	chr11	11971990	11980701	8712	+	GRCh37
4	166248819	ENST00000507013	MSMO1-205	mRNA	AMD	Brain._DLPFC_PEC	Brain: DLPFC (PEC) :: Homogenate :: All transcripts :: EpiXcan	-2.07995	0.0375302	1	0.452311	1	ENSG00000052802	MSMO1	ENST00000507013	MSMO1-205	-0.272989	0.0205342	0.0463996	6.51931e-10	5.21409e-09	7	7	7	chr4	166248819	166261503	12685	+	GRCh37
2	43024365	ENST00000419363	FTOP1-201	processed_pseudogene	AMD	Brain._DLPFC_PEC	Brain: DLPFC (PEC) :: Homogenate :: All transcripts :: EpiXcan	2.07972	0.0375509	1	0.452311	1	ENSG00000226491	FTOP1	ENST00000419363	FTOP1-201	0.618071	0.00192046	0.0103676	0.00421053	0.0163996	5	6	6	chr2	43024365	43025852	1488	-	GRCh37
16	23400097	ENST00000561854	COG7-202	NMD_transcript_variant	AMD	Brain._DLPFC_PEC	Brain: DLPFC (PEC) :: Homogenate :: All transcripts :: EpiXcan	-2.07955	0.0375671	1	0.452311	1	ENSG00000168434	COG7	ENST00000561854	COG7-202	-0.232367	0.0144048	0.0438452	2.44009e-09	1.86342e-08	6	6	6	chr16	23400097	23404639	4543	-	GRCh37
2	130896860	ENST00000409943	CCDC74B-205	mRNA	AMD	Brain._DLPFC_PEC	Brain: DLPFC (PEC) :: Homogenate :: All transcripts :: EpiXcan	2.07954	0.0375681	1	0.452311	1	ENSG00000152076	CCDC74B	ENST00000409943	CCDC74B-205	0.169694	0.0490028	0.0651216	2.15023e-13	2.19839e-12	15	15	15	chr2	130896860	130902652	5793	-	GRCh37
3	114099729	ENST00000463890	ZBTB20-205	processed_transcript	AMD	Brain._DLPFC_PEC	Brain: DLPFC (PEC) :: Homogenate :: All transcripts :: EpiXcan	2.0794	0.037581	1	0.452311	1	ENSG00000181722	ZBTB20	ENST00000463890	ZBTB20-205	0.23293	0.017055	0.0262946	4.30899e-06	2.42416e-05	25	25	25	chr3	114099729	114819142	719414	-	GRCh37
16	90015203	ENST00000570182	DEF8-227	mRNA	AMD	Brain._DLPFC_PEC	Brain: DLPFC (PEC) :: Homogenate :: All transcripts :: EpiXcan	2.07892	0.0376248	1	0.452571	1	ENSG00000140995	DEF8	ENST00000570182	DEF8-227	0.0544117	0.241544	0.299037	1.92821e-66	1.33158e-64	26	26	26	chr16	90015203	90034467	19265	+	GRCh37
9	74477368	ENSG00000107362	ABHD17B	gene	AMD	Brain._DLPFC_PEC	Brain: DLPFC (PEC) :: Homogenate :: All transcripts :: EpiXcan	2.07885	0.0376311	1	0.452571	1	ENSG00000107362	ABHD17B			0.272051	0.0108437	0.0180365	4.22559e-05	9.84433e-05	6	6	6	chr9	74477368	74525847	48480	-	GRCh37
15	30916697	ENSG00000187951	ARHGAP11B	gene	AMD	Brain._DLPFC_PEC	Brain: DLPFC (PEC) :: Homogenate :: All transcripts :: EpiXcan	-2.07873	0.037642	1	0.452571	1	ENSG00000187951	ARHGAP11B			-0.0615673	0.242402	0.175635	2.95922e-46	3.4157e-45	142	154	154	chr15	30916697	31065196	148500	+	GRCh37
8	22477949	ENST00000520489	BIN3-208	aberrant_processed_transcript	AMD	Brain._DLPFC_PEC	Brain: DLPFC (PEC) :: Homogenate :: All transcripts :: EpiXcan	-2.07841	0.0376716	1	0.452602	1	ENSG00000147439	BIN3	ENST00000520489	BIN3-208	-0.0725599	0.145787	0.181491	3.31022e-37	9.64132e-36	42	42	42	chr8	22477949	22484055	6107	-	GRCh37
2	120517207	ENSG00000088179	PTPN4	gene	AMD	Brain._DLPFC_PEC	Brain: DLPFC (PEC) :: Homogenate :: All transcripts :: EpiXcan	2.07836	0.037676	1	0.452602	1	ENSG00000088179	PTPN4			0.175226	0.0281924	0.0373237	3.46281e-09	1.06186e-08	22	22	22	chr2	120517207	120741394	224188	+	GRCh37
2	61293006	ENSG00000162929	KIAA1841	gene	AMD	Brain._DLPFC_PEC	Brain: DLPFC (PEC) :: Homogenate :: All transcripts :: EpiXcan	-2.07813	0.0376974	1	0.452602	1	ENSG00000162929	KIAA1841			-0.159577	0.0288995	0.0473332	2.28298e-11	7.92667e-11	18	18	18	chr2	61293006	61391960	98955	+	GRCh37
15	43015760	ENST00000563604	CDAN1-204	aberrant_processed_transcript	AMD	Brain._DLPFC_PEC	Brain: DLPFC (PEC) :: Homogenate :: All transcripts :: EpiXcan	2.07801	0.0377082	1	0.452602	1	ENSG00000140326	CDAN1	ENST00000563604	CDAN1-204	0.256949	0.0135435	0.0256387	5.68686e-06	3.15782e-05	10	10	10	chr15	43015760	43017835	2076	-	GRCh37
15	74032268	ENST00000558834	C15orf59-202	processed_transcript	AMD	Brain._DLPFC_PEC	Brain: DLPFC (PEC) :: Homogenate :: All transcripts :: EpiXcan	-2.07794	0.0377145	1	0.452602	1	ENSG00000205363	C15orf59	ENST00000558834	C15orf59-202	-0.218081	0.0171142	0.0444668	1.73401e-09	1.34156e-08	6	6	6	chr15	74032268	74032956	689	-	GRCh37
22	45591709	ENST00000251993	KIAA0930-201	mRNA	AMD	Brain._DLPFC_PEC	Brain: DLPFC (PEC) :: Homogenate :: All transcripts :: EpiXcan	2.07781	0.0377266	1	0.452602	1	ENSG00000100364	KIAA0930	ENST00000251993	KIAA0930-201	0.0855862	0.116005	0.159429	1.62423e-32	4.01082e-31	21	21	21	chr22	45591709	45608369	16661	-	GRCh37
17	10633121	ENST00000579114	TMEM220-AS1-201	transcript	AMD	Brain._DLPFC_PEC	Brain: DLPFC (PEC) :: Homogenate :: All transcripts :: EpiXcan	-2.0777	0.0377366	1	0.452602	1	ENSG00000263400	CTC-297N7.5	ENST00000579114	TMEM220-AS1-201	-0.282974	0.0111709	0.0145593	0.000640917	0.00278226	31	31	31	chr17	10633121	10671347	38227	+	GRCh37
8	1449532	ENSG00000198010	DLGAP2	gene	AMD	Brain._DLPFC_PEC	Brain: DLPFC (PEC) :: Homogenate :: All transcripts :: EpiXcan	2.07721	0.0377822	1	0.45267	1	ENSG00000198010	DLGAP2			0.306478	0.0107056	0.0160127	0.000123989	0.000278477	28	28	28	chr8	1449532	1656642	207111	+	GRCh37
5	140053491	ENST00000504366	HARS-208	mRNA	AMD	Brain._DLPFC_PEC	Brain: DLPFC (PEC) :: Homogenate :: All transcripts :: EpiXcan	2.07699	0.0378023	1	0.45267	1	ENSG00000170445	HARS	ENST00000504366	HARS-208	0.117663	0.0607219	0.0971101	8.61925e-20	1.25687e-18	13	13	13	chr5	140053491	140064923	11433	-	GRCh37
19	45449243	ENSG00000234906	APOC2	gene	AMD	Brain._DLPFC_PEC	Brain: DLPFC (PEC) :: Homogenate :: All transcripts :: EpiXcan	-2.07697	0.0378047	1	0.45267	1	ENSG00000234906	APOC2			-0.225215	0.0180934	0.0412613	3.62146e-10	1.17063e-09	10	10	10	chr19	45449243	45452822	3580	+	GRCh37
2	241388732	ENSG00000218416	PP14571	gene	AMD	Brain._DLPFC_PEC	Brain: DLPFC (PEC) :: Homogenate :: All transcripts :: EpiXcan	-2.07696	0.0378056	1	0.45267	1	ENSG00000218416	PP14571			-0.139466	0.0386128	0.0154277	0.000161848	0.000360021	54	54	54	chr2	241388732	241396131	7400	-	GRCh37
6	39071840	ENST00000229903	SAYSD1-201	mRNA	AMD	Brain._DLPFC_PEC	Brain: DLPFC (PEC) :: Homogenate :: All transcripts :: EpiXcan	2.07671	0.0378279	1	0.45267	1	ENSG00000112167	SAYSD1	ENST00000229903	SAYSD1-201	0.142811	0.0405589	0.06948	4.19982e-14	4.50004e-13	29	29	29	chr6	39071840	39082965	11126	-	GRCh37
8	17013538	ENSG00000104219	ZDHHC2	gene	AMD	Brain._DLPFC_PEC	Brain: DLPFC (PEC) :: Homogenate :: All transcripts :: EpiXcan	2.07657	0.0378415	1	0.45267	1	ENSG00000104219	ZDHHC2			0.0968112	0.0637514	0.0509832	3.68547e-12	1.33918e-11	51	51	51	chr8	17013538	17082308	68771	+	GRCh37
9	125941286	ENST00000479114	STRBP-207	mRNA	AMD	Brain._DLPFC_PEC	Brain: DLPFC (PEC) :: Homogenate :: All transcripts :: EpiXcan	2.07629	0.0378671	1	0.45267	1	ENSG00000165209	STRBP	ENST00000479114	STRBP-207	0.278607	0.0175677	0.030818	6.16553e-07	3.79224e-06	3	3	3	chr9	125941286	125976187	34902	-	GRCh37
12	120648250	ENSG00000089159	PXN	gene	AMD	Brain._DLPFC_PEC	Brain: DLPFC (PEC) :: Homogenate :: All transcripts :: EpiXcan	2.07626	0.0378696	1	0.45267	1	ENSG00000089159	PXN			0.27166	0.0116647	0.0301274	1.05911e-07	2.96336e-07	4	4	4	chr12	120648250	120703574	55325	-	GRCh37
6	27325604	ENST00000416749	ZNF204P-201	processed_pseudogene	AMD	Brain._DLPFC_PEC	Brain: DLPFC (PEC) :: Homogenate :: All transcripts :: EpiXcan	-2.07624	0.0378719	1	0.45267	1	ENSG00000204789	ZNF204P	ENST00000416749	ZNF204P-201	-0.107482	0.0747084	0.0624417	7.80702e-13	7.69678e-12	43	43	43	chr6	27325604	27328000	2397	-	GRCh37
11	34127164	ENST00000531159	NAT10-205	mRNA	AMD	Brain._DLPFC_PEC	Brain: DLPFC (PEC) :: Homogenate :: All transcripts :: EpiXcan	2.07622	0.0378737	1	0.45267	1	ENSG00000135372	NAT10	ENST00000531159	NAT10-205	0.394757	0.00489613	0.0223633	2.18334e-05	0.000113565	2	2	2	chr11	34127164	34168121	40958	+	GRCh37
11	22835345	ENSG00000198168	SVIP	gene	AMD	Brain._DLPFC_PEC	Brain: DLPFC (PEC) :: Homogenate :: All transcripts :: EpiXcan	2.07584	0.0379085	1	0.452929	1	ENSG00000198168	SVIP			0.0809045	0.128525	0.168312	1.47191e-39	1.43642e-38	27	27	27	chr11	22835345	22851845	16501	-	GRCh37
5	115419504	ENSG00000271918	AC034236.2	gene	AMD	Brain._DLPFC_PEC	Brain: DLPFC (PEC) :: Homogenate :: All transcripts :: EpiXcan	2.07489	0.0379964	1	0.453822	1	ENSG00000271918	AC034236.2			0.168806	0.0310357	0.0458166	4.57705e-11	1.56154e-10	21	21	21	chr5	115419504	115421113	1610	-	GRCh37
10	5680831	ENST00000357700	ASB13-201	mRNA	AMD	Brain._DLPFC_PEC	Brain: DLPFC (PEC) :: Homogenate :: All transcripts :: EpiXcan	2.07422	0.0380593	1	0.454235	1	ENSG00000196372	ASB13	ENST00000357700	ASB13-201	0.115704	0.0617531	0.0932087	4.66338e-19	6.57825e-18	24	24	24	chr10	5680831	5708541	27711	-	GRCh37
6	135238528	ENSG00000118514	ALDH8A1	gene	AMD	Brain._DLPFC_PEC	Brain: DLPFC (PEC) :: Homogenate :: All transcripts :: EpiXcan	-2.07404	0.0380759	1	0.454235	1	ENSG00000118514	ALDH8A1			-0.0427182	0.426298	0.512342	4.41319e-162	4.436e-160	44	44	44	chr6	135238528	135271260	32733	-	GRCh37
17	80121093	ENST00000577530	CCDC57-210	processed_transcript	AMD	Brain._DLPFC_PEC	Brain: DLPFC (PEC) :: Homogenate :: All transcripts :: EpiXcan	2.07402	0.0380777	1	0.454235	1	ENSG00000176155	CCDC57	ENST00000577530	CCDC57-210	0.207668	0.0204721	0.0478778	3.26325e-10	2.67289e-09	14	14	14	chr17	80121093	80133540	12448	-	GRCh37
4	54325468	ENSG00000072201	LNX1	gene	AMD	Brain._DLPFC_PEC	Brain: DLPFC (PEC) :: Homogenate :: All transcripts :: EpiXcan	-2.07395	0.0380838	1	0.454235	1	ENSG00000072201	LNX1			-0.0928053	0.0799131	0.080275	1.19128e-18	5.82694e-18	62	64	64	chr4	54325468	54567572	242105	-	GRCh37
15	25245452	ENST00000553134	SNHG14-219	transcript	AMD	Brain._DLPFC_PEC	Brain: DLPFC (PEC) :: Homogenate :: All transcripts :: EpiXcan	2.07344	0.0381317	1	0.454331	1	ENSG00000224078	SNHG14	ENST00000553134	SNHG14-219	0.229891	0.0150473	0.0241362	6.55471e-06	3.61548e-05	8	8	8	chr15	25245452	25265972	20521	+	GRCh37
15	75940247	ENSG00000173548	SNX33	gene	AMD	Brain._DLPFC_PEC	Brain: DLPFC (PEC) :: Homogenate :: All transcripts :: EpiXcan	-2.07312	0.0381611	1	0.454331	1	ENSG00000173548	SNX33			-0.266891	0.0117386	0.0321882	4.04834e-08	1.16389e-07	3	3	3	chr15	75940247	75954642	14396	+	GRCh37
3	195053811	ENST00000423531	ACAP2-202	mRNA	AMD	Brain._DLPFC_PEC	Brain: DLPFC (PEC) :: Homogenate :: All transcripts :: EpiXcan	-2.07311	0.0381621	1	0.454331	1	ENSG00000114331	ACAP2	ENST00000423531	ACAP2-202	-0.0692061	0.155798	0.244092	8.65899e-52	4.01883e-50	37	37	37	chr3	195053811	195076941	23131	-	GRCh37
11	69455855	ENST00000227507	CCND1-201	mRNA	AMD	Brain._DLPFC_PEC	Brain: DLPFC (PEC) :: Homogenate :: All transcripts :: EpiXcan	-2.07293	0.0381785	1	0.454331	1	ENSG00000110092	CCND1	ENST00000227507	CCND1-201	-0.166296	0.0282898	0.011422	0.00268475	0.010759	45	47	47	chr11	69455855	69469242	13388	+	GRCh37
10	104629273	ENSG00000214435	AS3MT	gene	AMD	Brain._DLPFC_PEC	Brain: DLPFC (PEC) :: Homogenate :: All transcripts :: EpiXcan	-2.07289	0.0381826	1	0.454331	1	ENSG00000214435	AS3MT			-0.0608683	0.216643	0.260494	3.50135e-66	6.30348e-65	44	45	45	chr10	104629273	104661656	32384	+	GRCh37
2	88047606	ENSG00000125551	PLGLB2	gene	AMD	Brain._DLPFC_PEC	Brain: DLPFC (PEC) :: Homogenate :: All transcripts :: EpiXcan	-2.07283	0.0381878	1	0.454331	1	ENSG00000125551	PLGLB2			-0.0908763	0.165072	0.25579	1.03776e-63	1.76302e-62	20	21	21	chr2	88047606	88058312	10707	+	GRCh37
18	60190852	ENST00000588676	ZCCHC2-206	mRNA	AMD	Brain._DLPFC_PEC	Brain: DLPFC (PEC) :: Homogenate :: All transcripts :: EpiXcan	2.07278	0.0381932	1	0.454331	1	ENSG00000141664	ZCCHC2	ENST00000588676	ZCCHC2-206	0.18666	0.0235844	0.026795	3.62128e-06	2.0562e-05	21	21	21	chr18	60190852	60192728	1877	+	GRCh37
1	154128840	ENST00000330188	TPM3-206	mRNA	AMD	Brain._DLPFC_PEC	Brain: DLPFC (PEC) :: Homogenate :: All transcripts :: EpiXcan	-2.07273	0.0381974	1	0.454331	1	ENSG00000143549	TPM3	ENST00000330188	TPM3-206	-0.319638	0.0077512	0.0255192	6.31702e-06	3.49083e-05	9	9	9	chr1	154128840	154155681	26842	-	GRCh37
12	13215690	ENST00000541950	FAM234B-206	aberrant_processed_transcript	AMD	Brain._DLPFC_PEC	Brain: DLPFC (PEC) :: Homogenate :: All transcripts :: EpiXcan	2.07243	0.0382256	1	0.45439	1	ENSG00000084444	KIAA1467	ENST00000541950	FAM234B-206	0.188999	0.0244067	0.0126791	0.00153065	0.00632986	53	54	54	chr12	13215690	13234246	18557	+	GRCh37
19	52932440	ENSG00000198633	ZNF534	gene	AMD	Brain._DLPFC_PEC	Brain: DLPFC (PEC) :: Homogenate :: All transcripts :: EpiXcan	-2.07236	0.0382322	1	0.45439	1	ENSG00000198633	ZNF534			-0.0652339	0.206762	0.283224	7.78733e-72	1.58533e-70	19	19	19	chr19	52932440	52955568	23129	+	GRCh37
1	3652548	ENST00000452079	TP73-AS1-204	transcript	AMD	Brain._DLPFC_PEC	Brain: DLPFC (PEC) :: Homogenate :: All transcripts :: EpiXcan	-2.07216	0.0382506	1	0.45439	1	ENSG00000227372	TP73-AS1	ENST00000452079	TP73-AS1-204	-0.330662	0.00920987	0.028987	1.1324e-06	6.77231e-06	5	5	5	chr1	3652548	3663886	11339	-	GRCh37
17	80085581	ENST00000483145	CCDC57-209	processed_transcript	AMD	Brain._DLPFC_PEC	Brain: DLPFC (PEC) :: Homogenate :: All transcripts :: EpiXcan	2.07194	0.0382706	1	0.45439	1	ENSG00000176155	CCDC57	ENST00000483145	CCDC57-209	0.070113	0.167867	0.212492	1.22777e-44	4.588e-43	44	44	44	chr17	80085581	80092219	6639	-	GRCh37
22	43231418	ENSG00000100266	PACSIN2	gene	AMD	Brain._DLPFC_PEC	Brain: DLPFC (PEC) :: Homogenate :: All transcripts :: EpiXcan	-2.07187	0.0382776	1	0.45439	1	ENSG00000100266	PACSIN2			-0.0791339	0.133015	0.148178	5.46097e-35	4.64693e-34	71	74	74	chr22	43231418	43411151	179734	-	GRCh37
1	113215763	ENSG00000155363	MOV10	gene	AMD	Brain._DLPFC_PEC	Brain: DLPFC (PEC) :: Homogenate :: All transcripts :: EpiXcan	2.07183	0.0382815	1	0.45439	1	ENSG00000155363	MOV10			0.152444	0.0369234	0.0587205	7.43288e-14	2.94e-13	27	28	28	chr1	113215763	113243368	27606	+	GRCh37
3	106555658	ENSG00000242759	LINC00882	lincRNA_gene	AMD	Brain._DLPFC_PEC	Brain: DLPFC (PEC) :: Homogenate :: All transcripts :: EpiXcan	-2.07164	0.0382992	1	0.454422	1	ENSG00000242759	LINC00882			-0.191191	0.0221689	0.0385705	1.74248e-09	5.43376e-09	16	16	16	chr3	106555658	106959488	403831	-	GRCh37
20	18400804	ENST00000416567	GCNT1P1-201	processed_pseudogene	AMD	Brain._DLPFC_PEC	Brain: DLPFC (PEC) :: Homogenate :: All transcripts :: EpiXcan	-2.07139	0.0383226	1	0.454422	1	ENSG00000236474	GCNT1P1	ENST00000416567	GCNT1P1-201	-0.398196	0.00629238	0.0104684	0.00392372	0.0153581	7	7	7	chr20	18400804	18402098	1295	-	GRCh37
12	109994508	ENST00000537496	MMAB-205	NMD_transcript_variant	AMD	Brain._DLPFC_PEC	Brain: DLPFC (PEC) :: Homogenate :: All transcripts :: EpiXcan	2.07115	0.0383445	1	0.454422	1	ENSG00000139428	MMAB	ENST00000537496	MMAB-205	0.0409875	0.453833	0.535954	3.4248e-151	1.47301e-148	51	51	51	chr12	109994508	110011308	16801	-	GRCh37
19	1438358	ENSG00000115268	RPS15	gene	AMD	Brain._DLPFC_PEC	Brain: DLPFC (PEC) :: Homogenate :: All transcripts :: EpiXcan	2.07112	0.0383477	1	0.454422	1	ENSG00000115268	RPS15			0.516221	0.0043394	0.0119106	0.000830675	0.00175582	3	3	3	chr19	1438358	1440583	2226	+	GRCh37
3	180630090	ENST00000357559	FXR1-202	mRNA	AMD	Brain._DLPFC_PEC	Brain: DLPFC (PEC) :: Homogenate :: All transcripts :: EpiXcan	2.07081	0.0383763	1	0.454422	1	ENSG00000114416	FXR1	ENST00000357559	FXR1-202	0.288376	0.00942677	0.0261735	4.49891e-06	2.52523e-05	5	5	5	chr3	180630090	180700541	70452	+	GRCh37
2	71503691	ENSG00000075292	ZNF638	gene	AMD	Brain._DLPFC_PEC	Brain: DLPFC (PEC) :: Homogenate :: All transcripts :: EpiXcan	2.0708	0.0383777	1	0.454422	1	ENSG00000075292	ZNF638			0.368506	0.00563498	0.0208435	1.10102e-05	2.68293e-05	10	10	10	chr2	71503691	71662199	158509	+	GRCh37
3	57611184	ENST00000311128	DENND6A-201	mRNA	AMD	Brain._DLPFC_PEC	Brain: DLPFC (PEC) :: Homogenate :: All transcripts :: EpiXcan	2.0707	0.0383868	1	0.454422	1	ENSG00000174839	DENND6A	ENST00000311128	DENND6A-201	0.134244	0.044873	0.0594796	3.35042e-12	3.17148e-11	39	39	39	chr3	57611184	57678816	67633	-	GRCh37
17	29226004	ENST00000306049	TEFM-201	NMD_transcript_variant	AMD	Brain._DLPFC_PEC	Brain: DLPFC (PEC) :: Homogenate :: All transcripts :: EpiXcan	-2.07043	0.0384118	1	0.454422	1	ENSG00000172171	TEFM	ENST00000306049	TEFM-201	-0.159723	0.0292341	0.0434742	2.95562e-09	2.24243e-08	7	7	7	chr17	29226004	29233253	7250	-	GRCh37
21	40547516	ENST00000380900	PSMG1-202	mRNA	AMD	Brain._DLPFC_PEC	Brain: DLPFC (PEC) :: Homogenate :: All transcripts :: EpiXcan	-2.07025	0.0384293	1	0.454422	1	ENSG00000183527	PSMG1	ENST00000380900	PSMG1-202	-0.0700041	0.167729	0.231129	4.40297e-49	1.89189e-47	30	30	30	chr21	40547516	40555414	7899	-	GRCh37
9	139981379	ENSG00000177239	MAN1B1	gene	AMD	Brain._DLPFC_PEC	Brain: DLPFC (PEC) :: Homogenate :: All transcripts :: EpiXcan	-2.07017	0.0384361	1	0.454422	1	ENSG00000177239	MAN1B1			-0.0759169	0.13894	0.171363	2.16439e-40	2.15137e-39	26	26	26	chr9	139981379	140003635	22257	+	GRCh37
20	18568537	ENST00000377452	DTD1-201	mRNA	AMD	Brain._DLPFC_PEC	Brain: DLPFC (PEC) :: Homogenate :: All transcripts :: EpiXcan	2.07005	0.0384481	1	0.454422	1	ENSG00000125821	DTD1	ENST00000377452	DTD1-201	0.126742	0.0502787	0.0800601	3.39102e-16	4.11347e-15	28	28	28	chr20	18568537	18744561	176025	+	GRCh37
5	145826875	ENST00000296702	TCERG1-201	mRNA	AMD	Brain._DLPFC_PEC	Brain: DLPFC (PEC) :: Homogenate :: All transcripts :: EpiXcan	-2.06984	0.0384671	1	0.454422	1	ENSG00000113649	TCERG1	ENST00000296702	TCERG1-201	-0.277518	0.0103157	0.0167315	0.000270177	0.00123106	11	12	12	chr5	145826875	145891524	64650	+	GRCh37
5	78668459	ENSG00000152413	HOMER1	gene	AMD	Brain._DLPFC_PEC	Brain: DLPFC (PEC) :: Homogenate :: All transcripts :: EpiXcan	-2.06954	0.0384954	1	0.454422	1	ENSG00000152413	HOMER1			-0.30628	0.00905258	0.0203302	1.4707e-05	3.54614e-05	8	8	8	chr5	78668459	78810040	141582	-	GRCh37
9	131218408	ENST00000351030	ODF2-201	mRNA	AMD	Brain._DLPFC_PEC	Brain: DLPFC (PEC) :: Homogenate :: All transcripts :: EpiXcan	2.06952	0.0384974	1	0.454422	1	ENSG00000136811	ODF2	ENST00000351030	ODF2-201	0.0873216	0.115961	0.155742	1.25993e-31	2.99681e-30	31	31	31	chr9	131218408	131263238	44831	+	GRCh37
14	20779863	ENST00000556854	CCNB1IP1-214	NMD_transcript_variant	AMD	Brain._DLPFC_PEC	Brain: DLPFC (PEC) :: Homogenate :: All transcripts :: EpiXcan	2.06932	0.0385165	1	0.454422	1	ENSG00000100814	CCNB1IP1	ENST00000556854	CCNB1IP1-214	0.197111	0.0210031	0.0395863	1.37768e-08	9.90296e-08	12	12	12	chr14	20779863	20801462	21600	-	GRCh37
17	38142937	ENST00000580980	PSMD3-205	aberrant_processed_transcript	AMD	Brain._DLPFC_PEC	Brain: DLPFC (PEC) :: Homogenate :: All transcripts :: EpiXcan	-2.06908	0.0385384	1	0.454422	1	ENSG00000108344	PSMD3	ENST00000580980	PSMD3-205	-0.12484	0.0493761	0.0749552	2.68682e-15	3.09283e-14	23	23	23	chr17	38142937	38146405	3469	+	GRCh37
2	220037616	ENST00000453038	CNPPD1-204	mRNA	AMD	Brain._DLPFC_PEC	Brain: DLPFC (PEC) :: Homogenate :: All transcripts :: EpiXcan	-2.06905	0.0385418	1	0.454422	1	ENSG00000115649	CNPPD1	ENST00000453038	CNPPD1-204	-0.160828	0.0308201	0.0516884	9.17591e-11	7.84517e-10	7	7	7	chr2	220037616	220042035	4420	-	GRCh37
7	95107756	ENSG00000005981	ASB4	gene	AMD	Brain._DLPFC_PEC	Brain: DLPFC (PEC) :: Homogenate :: All transcripts :: EpiXcan	-2.069	0.0385461	1	0.454422	1	ENSG00000005981	ASB4			-0.128856	0.0465173	0.0639692	4.60062e-15	1.93052e-14	28	28	28	chr7	95107756	95169544	61789	+	GRCh37
12	42552926	ENST00000534854	YAF2-203	mRNA	AMD	Brain._DLPFC_PEC	Brain: DLPFC (PEC) :: Homogenate :: All transcripts :: EpiXcan	-2.06897	0.0385487	1	0.454422	1	ENSG00000015153	YAF2	ENST00000534854	YAF2-203	-0.293772	0.00924747	0.0144562	0.000654912	0.00284009	11	11	11	chr12	42552926	42632050	79125	-	GRCh37
1	169659808	ENSG00000188404	SELL	gene	AMD	Brain._DLPFC_PEC	Brain: DLPFC (PEC) :: Homogenate :: All transcripts :: EpiXcan	-2.0689	0.0385553	1	0.454422	1	ENSG00000188404	SELL			-0.0899581	0.094119	0.125793	2.64801e-29	1.87995e-28	21	21	21	chr1	169659808	169680839	21032	-	GRCh37
2	160625364	ENST00000259053	CD302-201	mRNA	AMD	Brain._DLPFC_PEC	Brain: DLPFC (PEC) :: Homogenate :: All transcripts :: EpiXcan	-2.06875	0.0385695	1	0.454422	1	ENSG00000241399	CD302	ENST00000259053	CD302-201	-0.138026	0.0394162	0.0681054	6.8945e-14	7.28255e-13	13	13	13	chr2	160625364	160654753	29390	-	GRCh37
19	54041399	ENST00000509069	ZNF331-212	aberrant_processed_transcript	AMD	Brain._DLPFC_PEC	Brain: DLPFC (PEC) :: Homogenate :: All transcripts :: EpiXcan	-2.06867	0.0385768	1	0.454422	1	ENSG00000130844	ZNF331	ENST00000509069	ZNF331-212	-0.567294	0.00265597	0.0152083	0.000509866	0.00224114	3	3	3	chr19	54041399	54042778	1380	+	GRCh37
11	47586982	ENSG00000110536	PTPMT1	gene	AMD	Brain._DLPFC_PEC	Brain: DLPFC (PEC) :: Homogenate :: All transcripts :: EpiXcan	-2.06842	0.0386006	1	0.454422	1	ENSG00000110536	PTPMT1			-0.176653	0.0274518	0.0331881	2.5487e-08	7.42392e-08	20	20	20	chr11	47586982	47595013	8032	+	GRCh37
2	191208656	ENST00000417336	INPP1-205	processed_transcript	AMD	Brain._DLPFC_PEC	Brain: DLPFC (PEC) :: Homogenate :: All transcripts :: EpiXcan	2.06842	0.038601	1	0.454422	1	ENSG00000151689	INPP1	ENST00000417336	INPP1-205	0.155763	0.0352747	0.0410727	6.48473e-09	4.78715e-08	17	20	20	chr2	191208656	191231456	22801	+	GRCh37
2	178148236	ENSG00000213963	AC019080.1	gene	AMD	Brain._DLPFC_PEC	Brain: DLPFC (PEC) :: Homogenate :: All transcripts :: EpiXcan	-2.06793	0.0386463	1	0.454801	1	ENSG00000213963	AC019080.1			-0.0691326	0.164661	0.1951	4.85755e-47	5.69959e-46	27	28	28	chr2	178148236	178257419	109184	-	GRCh37
19	57050322	ENST00000591844	ZFP28-204	mRNA	AMD	Brain._DLPFC_PEC	Brain: DLPFC (PEC) :: Homogenate :: All transcripts :: EpiXcan	2.06771	0.0386674	1	0.45483	1	ENSG00000196867	ZFP28	ENST00000591844	ZFP28-204	0.0476514	0.347389	0.390898	1.62144e-95	2.17339e-93	50	50	50	chr19	57050322	57064485	14164	+	GRCh37
5	33988412	ENST00000382085	AMACR-204	mRNA	AMD	Brain._DLPFC_PEC	Brain: DLPFC (PEC) :: Homogenate :: All transcripts :: EpiXcan	-2.06763	0.0386752	1	0.45483	1	ENSG00000242110	AMACR	ENST00000382085	AMACR-204	-0.127292	0.048593	0.0663294	1.52641e-13	1.57808e-12	34	34	34	chr5	33988412	34008133	19722	-	GRCh37
3	171506357	ENST00000460926	PLD1-207	processed_transcript	AMD	Brain._DLPFC_PEC	Brain: DLPFC (PEC) :: Homogenate :: All transcripts :: EpiXcan	-2.06745	0.0386913	1	0.454864	1	ENSG00000075651	PLD1	ENST00000460926	PLD1-207	-0.136496	0.0413562	0.0730929	8.00386e-15	8.95957e-14	11	11	11	chr3	171506357	171528231	21875	-	GRCh37
19	21579931	ENST00000392288	ZNF493-203	mRNA	AMD	Brain._DLPFC_PEC	Brain: DLPFC (PEC) :: Homogenate :: All transcripts :: EpiXcan	2.06712	0.0387225	1	0.455013	1	ENSG00000196268	ZNF493	ENST00000392288	ZNF493-203	0.0594608	0.229711	0.282046	1.29697e-61	7.83855e-60	13	13	13	chr19	21579931	21610375	30445	+	GRCh37
6	105544697	ENST00000314641	BVES-201	mRNA	AMD	Brain._DLPFC_PEC	Brain: DLPFC (PEC) :: Homogenate :: All transcripts :: EpiXcan	-2.06691	0.038743	1	0.455013	1	ENSG00000112276	BVES	ENST00000314641	BVES-201	-0.232073	0.0184969	0.032031	3.43095e-07	2.16283e-06	20	20	20	chr6	105544697	105585049	40353	-	GRCh37
12	112464500	ENSG00000111300	NAA25	gene	AMD	Brain._DLPFC_PEC	Brain: DLPFC (PEC) :: Homogenate :: All transcripts :: EpiXcan	-2.0669	0.0387436	1	0.455013	1	ENSG00000111300	NAA25			-0.259119	0.0133465	0.0168031	8.00051e-05	0.000182286	12	13	13	chr12	112464500	112546826	82327	-	GRCh37
15	35147732	ENST00000156471	AQR-201	mRNA	AMD	Brain._DLPFC_PEC	Brain: DLPFC (PEC) :: Homogenate :: All transcripts :: EpiXcan	-2.0666	0.0387718	1	0.455094	1	ENSG00000021776	AQR	ENST00000156471	AQR-201	-0.125315	0.0505289	0.0607526	1.52792e-12	1.47935e-11	42	43	43	chr15	35147732	35262040	114309	-	GRCh37
5	38845960	ENSG00000145623	OSMR	gene	AMD	Brain._DLPFC_PEC	Brain: DLPFC (PEC) :: Homogenate :: All transcripts :: EpiXcan	-2.06655	0.038777	1	0.455094	1	ENSG00000145623	OSMR			-0.193152	0.0217323	0.0399256	7.29431e-10	2.31842e-09	13	14	14	chr5	38845960	38945698	99739	+	GRCh37
17	26083792	ENST00000313735	NOS2-201	mRNA	AMD	Brain._DLPFC_PEC	Brain: DLPFC (PEC) :: Homogenate :: All transcripts :: EpiXcan	2.06586	0.0388418	1	0.455577	1	ENSG00000007171	NOS2	ENST00000313735	NOS2-201	0.0782293	0.142441	0.188173	5.72596e-40	1.82426e-38	38	42	42	chr17	26083792	26127525	43734	-	GRCh37
19	48684027	ENSG00000105483	CARD8	gene	AMD	Brain._DLPFC_PEC	Brain: DLPFC (PEC) :: Homogenate :: All transcripts :: EpiXcan	-2.06583	0.0388446	1	0.455577	1	ENSG00000105483	CARD8			-0.0599645	0.244394	0.29714	3.54099e-77	7.92419e-76	61	61	61	chr19	48684027	48759203	75177	-	GRCh37
12	123899936	ENST00000280571	RILPL2-201	mRNA	AMD	Brain._DLPFC_PEC	Brain: DLPFC (PEC) :: Homogenate :: All transcripts :: EpiXcan	2.06554	0.0388724	1	0.455728	1	ENSG00000150977	RILPL2	ENST00000280571	RILPL2-201	0.361437	0.00808406	0.0161855	0.000337076	0.00151739	13	14	14	chr12	123899936	123921264	21329	-	GRCh37
17	38278867	ENST00000579565	MSL1-206	mRNA	AMD	Brain._DLPFC_PEC	Brain: DLPFC (PEC) :: Homogenate :: All transcripts :: EpiXcan	2.06514	0.0389093	1	0.455728	1	ENSG00000188895	MSL1	ENST00000579565	MSL1-206	0.0869814	0.105532	0.0941651	4.16097e-19	5.87797e-18	58	63	63	chr17	38278867	38290703	11837	+	GRCh37
2	136597196	ENSG00000076003	MCM6	gene	AMD	Brain._DLPFC_PEC	Brain: DLPFC (PEC) :: Homogenate :: All transcripts :: EpiXcan	-2.06493	0.0389296	1	0.455728	1	ENSG00000076003	MCM6			-0.0930965	0.13191	0.174275	1.02537e-41	1.058e-40	36	37	37	chr2	136597196	136633996	36801	-	GRCh37
1	156278759	ENST00000295688	CCT3-201	mRNA	AMD	Brain._DLPFC_PEC	Brain: DLPFC (PEC) :: Homogenate :: All transcripts :: EpiXcan	-2.06481	0.0389409	1	0.455728	1	ENSG00000163468	CCT3	ENST00000295688	CCT3-201	-0.067058	0.188317	0.244135	3.15872e-52	1.47765e-50	29	29	29	chr1	156278759	156308256	29498	-	GRCh37
5	26903117	ENST00000505045	CDH9-203	aberrant_processed_transcript	AMD	Brain._DLPFC_PEC	Brain: DLPFC (PEC) :: Homogenate :: All transcripts :: EpiXcan	2.06476	0.0389461	1	0.455728	1	ENSG00000113100	CDH9	ENST00000505045	CDH9-203	0.110985	0.0655744	0.111036	1.93034e-22	3.18538e-21	12	12	12	chr5	26903117	27038693	135577	-	GRCh37
3	50707420	ENSG00000273356	LINC02019	lincRNA_gene	AMD	Brain._DLPFC_PEC	Brain: DLPFC (PEC) :: Homogenate :: All transcripts :: EpiXcan	2.06473	0.0389484	1	0.455728	1	ENSG00000273356	LINC02019			0.235355	0.0149425	0.0152353	0.000162456	0.00036124	22	22	22	chr3	50707420	50709479	2060	+	GRCh37
6	86159809	ENSG00000135318	NT5E	gene	AMD	Brain._DLPFC_PEC	Brain: DLPFC (PEC) :: Homogenate :: All transcripts :: EpiXcan	-2.06457	0.0389634	1	0.455728	1	ENSG00000135318	NT5E			-0.0689985	0.16102	0.216286	1.63049e-52	2.16477e-51	28	28	28	chr6	86159809	86205500	45692	+	GRCh37
18	48324574	ENSG00000134042	MRO	gene	AMD	Brain._DLPFC_PEC	Brain: DLPFC (PEC) :: Homogenate :: All transcripts :: EpiXcan	2.06443	0.0389774	1	0.455728	1	ENSG00000134042	MRO			0.0985457	0.117941	0.155015	3.37544e-36	2.98494e-35	39	39	39	chr18	48324574	48351772	27199	-	GRCh37
11	64844924	ENST00000275517	CDCA5-201	mRNA	AMD	Brain._DLPFC_PEC	Brain: DLPFC (PEC) :: Homogenate :: All transcripts :: EpiXcan	2.06441	0.0389789	1	0.455728	1	ENSG00000146670	CDCA5	ENST00000275517	CDCA5-201	0.210363	0.023551	0.0150459	0.000549775	0.00240534	39	39	39	chr11	64844924	64851623	6700	-	GRCh37
21	46349568	ENSG00000273027	AL844908.2	gene	AMD	Brain._DLPFC_PEC	Brain: DLPFC (PEC) :: Homogenate :: All transcripts :: EpiXcan	2.06429	0.0389898	1	0.455728	1	ENSG00000273027	AL844908.2			0.105886	0.0757414	0.112948	3.2845e-26	2.1152e-25	22	23	23	chr21	46349568	46350027	460	-	GRCh37
8	144349603	ENSG00000250571	GLI4	gene	AMD	Brain._DLPFC_PEC	Brain: DLPFC (PEC) :: Homogenate :: All transcripts :: EpiXcan	2.06391	0.0390263	1	0.455935	1	ENSG00000250571	GLI4			0.281149	0.0114368	0.0149668	0.000198239	0.000438382	18	18	18	chr8	144349603	144359101	9499	+	GRCh37
8	104410863	ENST00000523256	SLC25A32-203	NMD_transcript_variant	AMD	Brain._DLPFC_PEC	Brain: DLPFC (PEC) :: Homogenate :: All transcripts :: EpiXcan	2.06381	0.0390357	1	0.455935	1	ENSG00000164933	SLC25A32	ENST00000523256	SLC25A32-203	0.199205	0.0211452	0.0164154	0.000300581	0.00136091	25	25	25	chr8	104410863	104427399	16537	-	GRCh37
12	109991542	ENST00000545712	MMAB-210	mRNA	AMD	Brain._DLPFC_PEC	Brain: DLPFC (PEC) :: Homogenate :: All transcripts :: EpiXcan	-2.06369	0.0390472	1	0.455935	1	ENSG00000139428	MMAB	ENST00000545712	MMAB-210	-0.0467416	0.324747	0.370404	1.38458e-87	1.56873e-85	39	41	41	chr12	109991542	110011679	20138	-	GRCh37
22	50696118	ENST00000395778	MAPK12-202	mRNA	AMD	Brain._DLPFC_PEC	Brain: DLPFC (PEC) :: Homogenate :: All transcripts :: EpiXcan	-2.06276	0.0391358	1	0.456418	1	ENSG00000188130	MAPK12	ENST00000395778	MAPK12-202	-0.184303	0.0280414	0.0510662	1.23769e-10	1.04728e-09	11	11	11	chr22	50696118	50699972	3855	-	GRCh37
14	71685817	ENST00000602396	AC004817.4-201	lincRNA	AMD	Brain._DLPFC_PEC	Brain: DLPFC (PEC) :: Homogenate :: All transcripts :: EpiXcan	-2.06273	0.0391387	1	0.456418	1	ENSG00000269945	RP6-91H8.5	ENST00000602396	AC004817.4-201	-0.159939	0.0312711	0.0421695	5.20948e-09	3.87739e-08	23	25	25	chr14	71685817	71689441	3625	+	GRCh37
3	44779153	ENSG00000163807	KIAA1143	gene	AMD	Brain._DLPFC_PEC	Brain: DLPFC (PEC) :: Homogenate :: All transcripts :: EpiXcan	-2.06258	0.0391525	1	0.456418	1	ENSG00000163807	KIAA1143			-0.317187	0.00774388	0.0166121	9.12404e-05	0.00020681	7	7	7	chr3	44779153	44803154	24002	-	GRCh37
4	3447627	ENST00000506132	HGFAC-202	aberrant_processed_transcript	AMD	Brain._DLPFC_PEC	Brain: DLPFC (PEC) :: Homogenate :: All transcripts :: EpiXcan	2.06258	0.0391528	1	0.456418	1	ENSG00000109758	HGFAC	ENST00000506132	HGFAC-202	0.301364	0.0096931	0.013314	0.00114231	0.00480557	15	15	15	chr4	3447627	3449921	2295	+	GRCh37
6	135376171	ENST00000447508	AL353596.1-201	transcript	AMD	Brain._DLPFC_PEC	Brain: DLPFC (PEC) :: Homogenate :: All transcripts :: EpiXcan	-2.06249	0.0391609	1	0.456418	1	ENSG00000232876	CTA-212D2.2	ENST00000447508	AL353596.1-201	-0.0568231	0.232921	0.288939	3.83566e-64	2.48605e-62	47	47	47	chr6	135376171	135381688	5518	+	GRCh37
4	77234154	ENSG00000163749	CCDC158	gene	AMD	Brain._DLPFC_PEC	Brain: DLPFC (PEC) :: Homogenate :: All transcripts :: EpiXcan	-2.06235	0.0391748	1	0.456418	1	ENSG00000163749	CCDC158			-0.0590356	0.229759	0.276279	7.14462e-70	1.399e-68	47	47	47	chr4	77234154	77343021	108868	-	GRCh37
13	98628886	ENST00000490680	IPO5-222	mRNA	AMD	Brain._DLPFC_PEC	Brain: DLPFC (PEC) :: Homogenate :: All transcripts :: EpiXcan	-2.06228	0.0391814	1	0.456418	1	ENSG00000065150	IPO5	ENST00000490680	IPO5-222	-0.329232	0.00733769	0.0280768	2.18888e-06	1.26997e-05	8	8	8	chr13	98628886	98674136	45251	+	GRCh37
7	8010072	ENST00000470583	GLCCI1-206	processed_transcript	AMD	Brain._DLPFC_PEC	Brain: DLPFC (PEC) :: Homogenate :: All transcripts :: EpiXcan	2.062	0.0392074	1	0.456566	1	ENSG00000106415	GLCCI1	ENST00000470583	GLCCI1-206	0.151791	0.034154	0.0351217	9.62865e-08	6.39986e-07	87	89	89	chr7	8010072	8099862	89791	+	GRCh37
1	114448031	ENST00000466480	DCLRE1B-202	processed_transcript	AMD	Brain._DLPFC_PEC	Brain: DLPFC (PEC) :: Homogenate :: All transcripts :: EpiXcan	2.0617	0.0392365	1	0.456752	1	ENSG00000118655	DCLRE1B	ENST00000466480	DCLRE1B-202	0.144423	0.0410912	0.0553191	1.7104e-11	1.54117e-10	16	16	16	chr1	114448031	114456708	8678	+	GRCh37
17	3468738	ENST00000399759	TRPV1-203	mRNA	AMD	Brain._DLPFC_PEC	Brain: DLPFC (PEC) :: Homogenate :: All transcripts :: EpiXcan	2.06116	0.0392882	1	0.457198	1	ENSG00000196689	TRPV1	ENST00000399759	TRPV1-203	0.202111	0.0247719	0.0360371	7.38557e-08	4.96298e-07	32	32	32	chr17	3468738	3499125	30388	-	GRCh37
3	183547173	ENST00000317096	PARL-202	mRNA	AMD	Brain._DLPFC_PEC	Brain: DLPFC (PEC) :: Homogenate :: All transcripts :: EpiXcan	2.06102	0.0393015	1	0.457198	1	ENSG00000175193	PARL	ENST00000317096	PARL-202	0.181285	0.0232607	0.0480353	4.48644e-10	3.63515e-09	9	9	9	chr3	183547173	183602695	55523	-	GRCh37
5	140498262	ENSG00000272108	AC244517.1	lincRNA_gene	AMD	Brain._DLPFC_PEC	Brain: DLPFC (PEC) :: Homogenate :: All transcripts :: EpiXcan	2.06036	0.039364	1	0.457589	1	ENSG00000272108	AC244517.1			0.0957164	0.0914318	0.121095	4.90336e-28	3.33678e-27	37	37	37	chr5	140498262	140500347	2086	+	GRCh37
1	36622816	ENST00000530729	MAP7D1-211	mRNA	AMD	Brain._DLPFC_PEC	Brain: DLPFC (PEC) :: Homogenate :: All transcripts :: EpiXcan	-2.06035	0.0393655	1	0.457589	1	ENSG00000116871	MAP7D1	ENST00000530729	MAP7D1-211	-0.319359	0.00799483	0.0228849	1.86144e-05	9.76468e-05	5	5	5	chr1	36622816	36638141	15326	+	GRCh37
8	12063268	ENSG00000254527	ENPP7P12	pseudogene	AMD	Brain._DLPFC_PEC	Brain: DLPFC (PEC) :: Homogenate :: All transcripts :: EpiXcan	2.06025	0.039375	1	0.457589	1	ENSG00000254527	ENPP7P12			0.182805	0.0223669	0.028424	2.80904e-07	7.66836e-07	37	37	37	chr8	12063268	12063898	631	-	GRCh37
12	10323141	ENSG00000165685	TMEM52B	gene	AMD	Brain._DLPFC_PEC	Brain: DLPFC (PEC) :: Homogenate :: All transcripts :: EpiXcan	2.05966	0.0394315	1	0.458056	1	ENSG00000165685	TMEM52B			0.230355	0.0185631	0.0249048	1.56197e-06	4.03826e-06	29	29	29	chr12	10323141	10344400	21260	+	GRCh37
14	24708849	ENST00000267415	TINF2-201	mRNA	AMD	Brain._DLPFC_PEC	Brain: DLPFC (PEC) :: Homogenate :: All transcripts :: EpiXcan	-2.05955	0.0394417	1	0.458056	1	ENSG00000092330	TINF2	ENST00000267415	TINF2-201	-0.292999	0.0106683	0.0350478	1.03045e-07	6.83168e-07	6	7	7	chr14	24708849	24711880	3032	-	GRCh37
19	41396731	ENST00000252909	CYP2G1P-201	processed_transcript	AMD	Brain._DLPFC_PEC	Brain: DLPFC (PEC) :: Homogenate :: All transcripts :: EpiXcan	2.05907	0.0394872	1	0.458416	1	ENSG00000130612	CYP2G1P	ENST00000252909	CYP2G1P-201	0.171472	0.0297534	0.0205991	4.78178e-05	0.000239038	37	37	37	chr19	41396731	41406413	9683	+	GRCh37
10	80828792	ENSG00000108175	ZMIZ1	gene	AMD	Brain._DLPFC_PEC	Brain: DLPFC (PEC) :: Homogenate :: All transcripts :: EpiXcan	-2.05895	0.0394994	1	0.458416	1	ENSG00000108175	ZMIZ1			-0.212571	0.0197614	0.0220091	5.69514e-06	1.41962e-05	25	25	25	chr10	80828792	81076276	247485	+	GRCh37
7	5566782	ENST00000331789	ACTB-201	mRNA	AMD	Brain._DLPFC_PEC	Brain: DLPFC (PEC) :: Homogenate :: All transcripts :: EpiXcan	-2.05862	0.0395303	1	0.458592	1	ENSG00000075624	ACTB	ENST00000331789	ACTB-201	-0.271875	0.0121219	0.0152687	0.000491069	0.00216348	14	15	15	chr7	5566782	5570340	3559	-	GRCh37
16	639669	ENST00000539661	RAB40C-205	mRNA	AMD	Brain._DLPFC_PEC	Brain: DLPFC (PEC) :: Homogenate :: All transcripts :: EpiXcan	-2.05843	0.0395491	1	0.458592	1	ENSG00000197562	RAB40C	ENST00000539661	RAB40C-205	-0.149385	0.0395139	0.0594581	2.82642e-12	2.68973e-11	14	14	14	chr16	639669	679271	39603	+	GRCh37
1	114437370	ENSG00000134262	AP4B1	gene	AMD	Brain._DLPFC_PEC	Brain: DLPFC (PEC) :: Homogenate :: All transcripts :: EpiXcan	2.05837	0.0395544	1	0.458592	1	ENSG00000134262	AP4B1			0.0732793	0.150675	0.213008	5.75365e-52	7.54353e-51	16	16	16	chr1	114437370	114447823	10454	-	GRCh37
7	41733514	ENST00000415848	INHBA-AS1-201	transcript	AMD	Brain._DLPFC_PEC	Brain: DLPFC (PEC) :: Homogenate :: All transcripts :: EpiXcan	2.05818	0.0395728	1	0.45865	1	ENSG00000224116	INHBA-AS1	ENST00000415848	INHBA-AS1-201	0.0931044	0.0924516	0.107121	1.86205e-21	2.93872e-20	72	72	72	chr7	41733514	41818986	85473	+	GRCh37
19	21737442	ENST00000594564	AC123912.1-201	transcript	AMD	Brain._DLPFC_PEC	Brain: DLPFC (PEC) :: Homogenate :: All transcripts :: EpiXcan	-2.05676	0.0397092	1	0.460076	1	ENSG00000268081	RP11-678G14.2	ENST00000594564	AC123912.1-201	-0.0733405	0.149586	0.180342	4.60472e-37	1.33459e-35	32	37	37	chr19	21737442	21752039	14598	-	GRCh37
8	74206847	ENSG00000121039	RDH10	gene	AMD	Brain._DLPFC_PEC	Brain: DLPFC (PEC) :: Homogenate :: All transcripts :: EpiXcan	2.05649	0.0397355	1	0.460226	1	ENSG00000121039	RDH10			0.11651	0.060466	0.0876335	2.26338e-20	1.17651e-19	30	30	30	chr8	74206847	74237516	30670	+	GRCh37
11	75111736	ENST00000525933	RPS3-205	mRNA	AMD	Brain._DLPFC_PEC	Brain: DLPFC (PEC) :: Homogenate :: All transcripts :: EpiXcan	-2.0562	0.0397637	1	0.460398	1	ENSG00000149273	RPS3	ENST00000525933	RPS3-205	-0.300378	0.00994598	0.017634	0.000170764	0.000798071	14	14	14	chr11	75111736	75116701	4966	+	GRCh37
1	11901074	ENSG00000242349	NPPA-AS1	gene	AMD	Brain._DLPFC_PEC	Brain: DLPFC (PEC) :: Homogenate :: All transcripts :: EpiXcan	2.05561	0.03982	1	0.46065	1	ENSG00000242349	NPPA-AS1			0.245886	0.0124204	0.0247346	1.60391e-06	4.1449e-06	7	7	7	chr1	11901074	11908136	7063	+	GRCh37
2	190636037	ENST00000496543	ORMDL1-207	processed_transcript	AMD	Brain._DLPFC_PEC	Brain: DLPFC (PEC) :: Homogenate :: All transcripts :: EpiXcan	2.05546	0.0398343	1	0.46065	1	ENSG00000128699	ORMDL1	ENST00000496543	ORMDL1-207	0.221683	0.0145803	0.0291579	1.06921e-06	6.40909e-06	6	6	6	chr2	190636037	190638743	2707	-	GRCh37
16	96407	ENST00000293860	POLR3K-201	mRNA	AMD	Brain._DLPFC_PEC	Brain: DLPFC (PEC) :: Homogenate :: All transcripts :: EpiXcan	-2.0554	0.0398405	1	0.46065	1	ENSG00000161980	POLR3K	ENST00000293860	POLR3K-201	-0.436008	0.0055407	0.0119571	0.00211549	0.00859018	4	4	4	chr16	96407	103628	7222	-	GRCh37
15	29131306	ENST00000559814	APBA2-210	aberrant_processed_transcript	AMD	Brain._DLPFC_PEC	Brain: DLPFC (PEC) :: Homogenate :: All transcripts :: EpiXcan	2.05532	0.0398482	1	0.46065	1	ENSG00000034053	APBA2	ENST00000559814	APBA2-210	0.315135	0.0116125	0.014584	0.000674591	0.00292086	13	13	13	chr15	29131306	29400823	269518	+	GRCh37
1	177975271	ENST00000476232	AL359075.1-201	processed_transcript	AMD	Brain._DLPFC_PEC	Brain: DLPFC (PEC) :: Homogenate :: All transcripts :: EpiXcan	2.05512	0.0398677	1	0.46065	1	ENSG00000242193	RP11-568K15.1	ENST00000476232	AL359075.1-201	0.0627185	0.192134	0.234393	1.16583e-49	5.09085e-48	32	32	32	chr1	177975271	178007085	31815	-	GRCh37
19	48949030	ENSG00000105447	GRWD1	gene	AMD	Brain._DLPFC_PEC	Brain: DLPFC (PEC) :: Homogenate :: All transcripts :: EpiXcan	-2.05498	0.0398813	1	0.46065	1	ENSG00000105447	GRWD1			-0.109487	0.0733623	0.0927665	1.91544e-21	1.03304e-20	51	51	51	chr19	48949030	48960279	11250	+	GRCh37
3	14961854	ENSG00000225733	FGD5-AS1	gene	AMD	Brain._DLPFC_PEC	Brain: DLPFC (PEC) :: Homogenate :: All transcripts :: EpiXcan	-2.05481	0.0398978	1	0.46065	1	ENSG00000225733	FGD5-AS1			-0.0806826	0.129607	0.169325	3.78913e-40	3.74473e-39	54	55	55	chr3	14961854	14989931	28078	-	GRCh37
7	28997283	ENST00000436594	AC005013.1-201	lincRNA	AMD	Brain._DLPFC_PEC	Brain: DLPFC (PEC) :: Homogenate :: All transcripts :: EpiXcan	2.05471	0.0399068	1	0.46065	1	ENSG00000228421	AC005013.5	ENST00000436594	AC005013.1-201	0.153657	0.0333213	0.0837726	5.82125e-17	7.36182e-16	3	3	3	chr7	28997283	28998961	1679	+	GRCh37
19	21579958	ENST00000339914	ZNF493-201	mRNA	AMD	Brain._DLPFC_PEC	Brain: DLPFC (PEC) :: Homogenate :: All transcripts :: EpiXcan	2.05469	0.0399087	1	0.46065	1	ENSG00000196268	ZNF493	ENST00000339914	ZNF493-201	0.066698	0.174749	0.238793	4.58733e-51	2.08218e-49	30	31	31	chr19	21579958	21591601	11644	+	GRCh37
19	38708031	ENST00000475938	DPF1-213	aberrant_processed_transcript	AMD	Brain._DLPFC_PEC	Brain: DLPFC (PEC) :: Homogenate :: All transcripts :: EpiXcan	2.05458	0.0399192	1	0.46065	1	ENSG00000011332	DPF1	ENST00000475938	DPF1-213	0.2691	0.0102483	0.0117148	0.00223599	0.00905155	24	24	24	chr19	38708031	38720294	12264	-	GRCh37
15	84855504	ENST00000560634	CSPG4P11-201	pseudogene	AMD	Brain._DLPFC_PEC	Brain: DLPFC (PEC) :: Homogenate :: All transcripts :: EpiXcan	-2.05436	0.0399406	1	0.460714	1	ENSG00000259726	CSPG4P11	ENST00000560634	CSPG4P11-201	-0.0504517	0.321907	0.403184	8.7673e-98	1.22329e-95	26	26	26	chr15	84855504	84866136	10633	+	GRCh37
19	58740834	ENST00000595981	ZNF544-204	mRNA	AMD	Brain._DLPFC_PEC	Brain: DLPFC (PEC) :: Homogenate :: All transcripts :: EpiXcan	-2.05425	0.0399516	1	0.460714	1	ENSG00000198131	ZNF544	ENST00000595981	ZNF544-204	-0.0747688	0.126046	0.191476	8.32858e-40	2.64393e-38	19	19	19	chr19	58740834	58788815	47982	+	GRCh37
7	102206423	ENST00000504157	POLR2J3-209	processed_transcript	AMD	Brain._DLPFC_PEC	Brain: DLPFC (PEC) :: Homogenate :: All transcripts :: EpiXcan	-2.05377	0.0399984	1	0.4611	1	ENSG00000168255	POLR2J3	ENST00000504157	POLR2J3-209	-0.151428	0.0575488	0.0425592	3.78964e-09	2.84885e-08	54	61	61	chr7	102206423	102213007	6585	-	GRCh37
5	135364584	ENSG00000120708	TGFBI	gene	AMD	Brain._DLPFC_PEC	Brain: DLPFC (PEC) :: Homogenate :: All transcripts :: EpiXcan	-2.05352	0.0400226	1	0.461224	1	ENSG00000120708	TGFBI			-0.152971	0.0342019	0.0560668	2.08216e-13	8.06132e-13	30	31	31	chr5	135364584	135399507	34924	+	GRCh37
14	75480467	ENST00000355774	MLH3-201	mRNA	AMD	Brain._DLPFC_PEC	Brain: DLPFC (PEC) :: Homogenate :: All transcripts :: EpiXcan	2.05299	0.0400732	1	0.461653	1	ENSG00000119684	MLH3	ENST00000355774	MLH3-201	0.103195	0.0751765	0.111442	1.82958e-22	3.02318e-21	22	22	22	chr14	75480467	75518235	37769	-	GRCh37
14	59939581	ENST00000478430	L3HYPDH-204	aberrant_processed_transcript	AMD	Brain._DLPFC_PEC	Brain: DLPFC (PEC) :: Homogenate :: All transcripts :: EpiXcan	2.05284	0.0400878	1	0.461667	1	ENSG00000126790	L3HYPDH	ENST00000478430	L3HYPDH-204	0.09722	0.0775258	0.115907	2.56061e-23	4.3764e-22	10	10	10	chr14	59939581	59941657	2077	-	GRCh37
20	18118762	ENST00000464792	KAT14-203	mRNA	AMD	Brain._DLPFC_PEC	Brain: DLPFC (PEC) :: Homogenate :: All transcripts :: EpiXcan	2.05254	0.0401169	1	0.46171	1	ENSG00000149474	CSRP2BP	ENST00000464792	KAT14-203	0.140212	0.047066	0.0817746	9.50698e-17	1.18705e-15	7	7	7	chr20	18118762	18123473	4712	+	GRCh37
19	41937244	ENST00000592922	DMAC2-210	mRNA	AMD	Brain._DLPFC_PEC	Brain: DLPFC (PEC) :: Homogenate :: All transcripts :: EpiXcan	2.05253	0.0401184	1	0.46171	1	ENSG00000105341	ATP5SL	ENST00000592922	DMAC2-210	0.109523	0.0656864	0.110552	3.46986e-22	5.65343e-21	9	9	9	chr19	41937244	41945841	8598	-	GRCh37
5	1461544	ENST00000503252	LPCAT1-203	processed_transcript	AMD	Brain._DLPFC_PEC	Brain: DLPFC (PEC) :: Homogenate :: All transcripts :: EpiXcan	2.05202	0.0401677	1	0.462123	1	ENSG00000153395	LPCAT1	ENST00000503252	LPCAT1-203	0.273143	0.0104998	0.0322892	3.73867e-07	2.34962e-06	7	8	8	chr5	1461544	1467440	5897	-	GRCh37
19	37407245	ENST00000415168	ZNF568-202	mRNA	AMD	Brain._DLPFC_PEC	Brain: DLPFC (PEC) :: Homogenate :: All transcripts :: EpiXcan	2.0518	0.0401889	1	0.462137	1	ENSG00000198453	ZNF568	ENST00000415168	ZNF568-202	0.0816861	0.117354	0.172646	1.74908e-35	4.83375e-34	27	27	27	chr19	37407245	37443645	36401	+	GRCh37
13	111935175	ENST00000491688	ARHGEF7-217	processed_transcript	AMD	Brain._DLPFC_PEC	Brain: DLPFC (PEC) :: Homogenate :: All transcripts :: EpiXcan	2.05157	0.0402111	1	0.462137	1	ENSG00000102606	ARHGEF7	ENST00000491688	ARHGEF7-217	0.12845	0.0488225	0.0881774	6.74955e-18	8.96173e-17	12	12	12	chr13	111935175	111938583	3409	+	GRCh37
11	77850849	ENST00000500113	KCTD21-AS1-201	transcript	AMD	Brain._DLPFC_PEC	Brain: DLPFC (PEC) :: Homogenate :: All transcripts :: EpiXcan	-2.05148	0.0402207	1	0.462137	1	ENSG00000246174	KCTD21-AS1	ENST00000500113	KCTD21-AS1-201	-0.0605828	0.209829	0.282053	4.5617e-62	2.79897e-60	12	12	12	chr11	77850849	77854134	3286	+	GRCh37
15	90378712	ENST00000560940	AP3S2-214	mRNA	AMD	Brain._DLPFC_PEC	Brain: DLPFC (PEC) :: Homogenate :: All transcripts :: EpiXcan	2.05126	0.0402418	1	0.462137	1	ENSG00000157823	AP3S2	ENST00000560940	AP3S2-214	0.279947	0.0093083	0.0190707	8.54253e-05	0.000414273	5	5	5	chr15	90378712	90437213	58502	-	GRCh37
3	153839229	ENST00000465817	ARHGEF26-203	mRNA	AMD	Brain._DLPFC_PEC	Brain: DLPFC (PEC) :: Homogenate :: All transcripts :: EpiXcan	2.05124	0.0402439	1	0.462137	1	ENSG00000114790	ARHGEF26	ENST00000465817	ARHGEF26-203	0.125779	0.0388797	0.0718266	1.17027e-14	1.29755e-13	11	11	11	chr3	153839229	153975614	136386	+	GRCh37
21	37406839	ENST00000332131	SETD4-201	mRNA	AMD	Brain._DLPFC_PEC	Brain: DLPFC (PEC) :: Homogenate :: All transcripts :: EpiXcan	2.05117	0.0402502	1	0.462137	1	ENSG00000185917	SETD4	ENST00000332131	SETD4-201	0.116126	0.0584199	0.0989562	5.18462e-20	7.64204e-19	17	17	17	chr21	37406839	37432848	26010	-	GRCh37
19	31799251	ENST00000558569	TSHZ3-202	mRNA	AMD	Brain._DLPFC_PEC	Brain: DLPFC (PEC) :: Homogenate :: All transcripts :: EpiXcan	-2.05094	0.0402724	1	0.462137	1	ENSG00000121297	TSHZ3	ENST00000558569	TSHZ3-202	-0.239644	0.0140223	0.0116414	0.00239315	0.00965203	22	22	22	chr19	31799251	31840161	40911	-	GRCh37
1	249110229	ENST00000494837	SH3BP5L-204	processed_transcript	AMD	Brain._DLPFC_PEC	Brain: DLPFC (PEC) :: Homogenate :: All transcripts :: EpiXcan	-2.05068	0.0402981	1	0.462137	1	ENSG00000175137	SH3BP5L	ENST00000494837	SH3BP5L-204	-0.286026	0.0147612	0.0134616	0.00110781	0.00466883	12	13	13	chr1	249110229	249111045	817	-	GRCh37
10	96796530	ENST00000371270	CYP2C8-201	mRNA	AMD	Brain._DLPFC_PEC	Brain: DLPFC (PEC) :: Homogenate :: All transcripts :: EpiXcan	-2.05046	0.0403197	1	0.462137	1	ENSG00000138115	CYP2C8	ENST00000371270	CYP2C8-201	-0.271391	0.0108505	0.0117738	0.0022288	0.00902451	25	26	26	chr10	96796530	96829254	32725	-	GRCh37
15	75288364	ENST00000565989	SCAMP5-210	mRNA	AMD	Brain._DLPFC_PEC	Brain: DLPFC (PEC) :: Homogenate :: All transcripts :: EpiXcan	-2.05031	0.0403346	1	0.462137	1	ENSG00000198794	SCAMP5	ENST00000565989	SCAMP5-210	-0.0806374	0.14841	0.213824	5.80023e-45	2.2094e-43	8	8	8	chr15	75288364	75309005	20642	+	GRCh37
20	57608200	ENSG00000101166	PRELID3B	gene	AMD	Brain._DLPFC_PEC	Brain: DLPFC (PEC) :: Homogenate :: All transcripts :: EpiXcan	2.05026	0.0403391	1	0.462137	1	ENSG00000101166	PRELID3B			0.0929893	0.100004	0.149527	4.33367e-35	3.6968e-34	13	13	13	chr20	57608200	57617964	9765	-	GRCh37
4	144898385	ENST00000505000	AC139713.2-213	lincRNA	AMD	Brain._DLPFC_PEC	Brain: DLPFC (PEC) :: Homogenate :: All transcripts :: EpiXcan	-2.05025	0.0403401	1	0.462137	1	ENSG00000251600	RP11-673E1.1	ENST00000505000	AC139713.2-213	-0.290501	0.0109762	0.0179307	0.000157027	0.000737178	12	12	12	chr4	144898385	144903069	4685	+	GRCh37
1	155099936	ENST00000368407	EFNA1-202	mRNA	AMD	Brain._DLPFC_PEC	Brain: DLPFC (PEC) :: Homogenate :: All transcripts :: EpiXcan	2.05022	0.0403433	1	0.462137	1	ENSG00000169242	EFNA1	ENST00000368407	EFNA1-202	0.133349	0.0459008	0.0774979	7.74145e-16	9.21042e-15	9	9	9	chr1	155099936	155107333	7398	+	GRCh37
21	38791207	ENST00000339659	DYRK1A-202	mRNA	AMD	Brain._DLPFC_PEC	Brain: DLPFC (PEC) :: Homogenate :: All transcripts :: EpiXcan	2.04966	0.0403978	1	0.462548	1	ENSG00000157540	DYRK1A	ENST00000339659	DYRK1A-202	0.110598	0.0633363	0.0584812	4.21298e-12	3.95376e-11	48	49	49	chr21	38791207	38889753	98547	+	GRCh37
14	89078775	ENSG00000165521	EML5	gene	AMD	Brain._DLPFC_PEC	Brain: DLPFC (PEC) :: Homogenate :: All transcripts :: EpiXcan	-2.04941	0.0404219	1	0.462548	1	ENSG00000165521	EML5			-0.508529	0.00310205	0.0116255	0.00106116	0.00222525	6	6	6	chr14	89078775	89259096	180322	-	GRCh37
8	104412286	ENST00000523866	SLC25A32-205	NMD_transcript_variant	AMD	Brain._DLPFC_PEC	Brain: DLPFC (PEC) :: Homogenate :: All transcripts :: EpiXcan	2.04932	0.0404309	1	0.462548	1	ENSG00000164933	SLC25A32	ENST00000523866	SLC25A32-205	0.12101	0.0487636	0.0733451	5.98449e-15	6.75798e-14	19	19	19	chr8	104412286	104427297	15012	-	GRCh37
16	19727778	ENSG00000174628	IQCK	gene	AMD	Brain._DLPFC_PEC	Brain: DLPFC (PEC) :: Homogenate :: All transcripts :: EpiXcan	2.04917	0.0404452	1	0.462548	1	ENSG00000174628	IQCK			0.155077	0.0299266	0.040355	8.15406e-10	2.58148e-09	33	35	35	chr16	19727778	19868907	141130	+	GRCh37
10	85954410	ENST00000332904	CDHR1-201	mRNA	AMD	Brain._DLPFC_PEC	Brain: DLPFC (PEC) :: Homogenate :: All transcripts :: EpiXcan	2.04908	0.0404543	1	0.462548	1	ENSG00000148600	CDHR1	ENST00000332904	CDHR1-201	0.168707	0.026445	0.0530007	4.43814e-11	3.88868e-10	37	38	38	chr10	85954410	85979377	24968	+	GRCh37
10	131864638	ENSG00000237489	LINC00959	lincRNA_gene	AMD	Brain._DLPFC_PEC	Brain: DLPFC (PEC) :: Homogenate :: All transcripts :: EpiXcan	2.04878	0.0404836	1	0.462548	1	ENSG00000237489	LINC00959			0.152817	0.0413994	0.0558027	3.08882e-13	1.18522e-12	35	35	35	chr10	131864638	131909081	44444	-	GRCh37
1	995114	ENSG00000217801	AL390719.1	pseudogene	AMD	Brain._DLPFC_PEC	Brain: DLPFC (PEC) :: Homogenate :: All transcripts :: EpiXcan	2.04874	0.0404877	1	0.462548	1	ENSG00000217801	AL390719.1			0.0552492	0.265384	0.313597	2.02202e-82	5.00814e-81	10	10	10	chr1	995114	1004735	9622	+	GRCh37
1	38181646	ENST00000373048	EPHA10-202	mRNA	AMD	Brain._DLPFC_PEC	Brain: DLPFC (PEC) :: Homogenate :: All transcripts :: EpiXcan	2.04864	0.0404971	1	0.462548	1	ENSG00000183317	EPHA10	ENST00000373048	EPHA10-202	0.0790857	0.13041	0.0994971	4.47491e-20	6.61795e-19	100	101	101	chr1	38181646	38230738	49093	-	GRCh37
5	140018325	ENSG00000131495	NDUFA2	gene	AMD	Brain._DLPFC_PEC	Brain: DLPFC (PEC) :: Homogenate :: All transcripts :: EpiXcan	2.04861	0.0405002	1	0.462548	1	ENSG00000131495	NDUFA2			0.191895	0.0211655	0.0648056	2.82028e-15	1.19362e-14	6	7	7	chr5	140018325	140027370	9046	-	GRCh37
9	17579080	ENST00000467085	SH3GL2-202	processed_transcript	AMD	Brain._DLPFC_PEC	Brain: DLPFC (PEC) :: Homogenate :: All transcripts :: EpiXcan	2.04825	0.0405351	1	0.462693	1	ENSG00000107295	SH3GL2	ENST00000467085	SH3GL2-202	0.181522	0.0244651	0.0257353	5.74086e-06	3.18681e-05	51	52	52	chr9	17579080	17630427	51348	+	GRCh37
6	135239298	ENST00000349305	ALDH8A1-202	NMD_transcript_variant	AMD	Brain._DLPFC_PEC	Brain: DLPFC (PEC) :: Homogenate :: All transcripts :: EpiXcan	-2.04812	0.0405482	1	0.462693	1	ENSG00000118514	ALDH8A1	ENST00000349305	ALDH8A1-202	-0.188493	0.0229674	0.0461059	9.29309e-10	7.33782e-09	17	17	17	chr6	135239298	135271227	31930	-	GRCh37
5	42801207	ENST00000513303	SELENOP-211	processed_transcript	AMD	Brain._DLPFC_PEC	Brain: DLPFC (PEC) :: Homogenate :: All transcripts :: EpiXcan	-2.04807	0.0405531	1	0.462693	1	ENSG00000250722	SEPP1	ENST00000513303	SELENOP-211	-0.379102	0.00524964	0.0189257	9.70873e-05	0.000467654	3	3	3	chr5	42801207	42811995	10789	-	GRCh37
13	33590207	ENSG00000133116	KL	gene	AMD	Brain._DLPFC_PEC	Brain: DLPFC (PEC) :: Homogenate :: All transcripts :: EpiXcan	-2.04783	0.040577	1	0.462737	1	ENSG00000133116	KL			-0.11383	0.0493328	0.0399812	7.60638e-10	2.41315e-09	66	69	69	chr13	33590207	33640282	50076	+	GRCh37
5	131746673	ENST00000337752	C5orf56-201	mRNA	AMD	Brain._DLPFC_PEC	Brain: DLPFC (PEC) :: Homogenate :: All transcripts :: EpiXcan	2.0477	0.0405895	1	0.462737	1	ENSG00000197536	C5orf56	ENST00000337752	C5orf56-201	0.20925	0.0190562	0.0216401	3.21135e-05	0.000163767	14	14	14	chr5	131746673	131798059	51387	+	GRCh37
22	39708887	ENSG00000100316	RPL3	gene	AMD	Brain._DLPFC_PEC	Brain: DLPFC (PEC) :: Homogenate :: All transcripts :: EpiXcan	-2.0476	0.0405994	1	0.462737	1	ENSG00000100316	RPL3			-0.167745	0.0294919	0.0517786	2.35833e-12	8.64363e-12	9	9	9	chr22	39708887	39716394	7508	-	GRCh37
7	30555925	ENST00000434399	AC005154.1-201	transcript	AMD	Brain._DLPFC_PEC	Brain: DLPFC (PEC) :: Homogenate :: All transcripts :: EpiXcan	-2.04748	0.0406107	1	0.462737	1	ENSG00000196295	AC005154.6	ENST00000434399	AC005154.1-201	-0.0637468	0.192914	0.259152	6.18413e-56	3.20421e-54	23	23	23	chr7	30555925	30602441	46517	-	GRCh37
11	6864895	ENSG00000254712	AC087280.1	pseudogene	AMD	Brain._DLPFC_PEC	Brain: DLPFC (PEC) :: Homogenate :: All transcripts :: EpiXcan	-2.04711	0.040647	1	0.462992	1	ENSG00000254712	AC087280.1			-0.333948	0.00759366	0.0191966	2.56989e-05	6.08221e-05	11	11	11	chr11	6864895	6865897	1003	-	GRCh37
3	127291936	ENST00000393400	TPRA1-203	NMD_transcript_variant	AMD	Brain._DLPFC_PEC	Brain: DLPFC (PEC) :: Homogenate :: All transcripts :: EpiXcan	-2.04689	0.0406691	1	0.462992	1	ENSG00000163870	TPRA1	ENST00000393400	TPRA1-203	-0.225577	0.0194052	0.0102127	0.00446962	0.017356	25	25	25	chr3	127291936	127309577	17642	-	GRCh37
8	22457114	ENSG00000241852	C8orf58	gene	AMD	Brain._DLPFC_PEC	Brain: DLPFC (PEC) :: Homogenate :: All transcripts :: EpiXcan	-2.04684	0.0406735	1	0.462992	1	ENSG00000241852	C8orf58			-0.128008	0.0516876	0.0826158	3.7448e-19	1.86459e-18	17	17	17	chr8	22457114	22461663	4550	+	GRCh37
7	143318043	ENSG00000170379	TCAF2	gene	AMD	Brain._DLPFC_PEC	Brain: DLPFC (PEC) :: Homogenate :: All transcripts :: EpiXcan	-2.04661	0.0406967	1	0.463042	1	ENSG00000170379	TCAF2			-0.126122	0.063266	0.0543344	6.35104e-13	2.40484e-12	56	60	60	chr7	143318043	143427502	109460	+	GRCh37
2	190635050	ENST00000325795	ORMDL1-201	mRNA	AMD	Brain._DLPFC_PEC	Brain: DLPFC (PEC) :: Homogenate :: All transcripts :: EpiXcan	-2.04652	0.0407048	1	0.463042	1	ENSG00000128699	ORMDL1	ENST00000325795	ORMDL1-201	-0.0956302	0.0775384	0.111119	1.86829e-22	3.08541e-21	9	9	9	chr2	190635050	190648108	13059	-	GRCh37
1	20964622	ENST00000492302	PINK1-203	processed_transcript	AMD	Brain._DLPFC_PEC	Brain: DLPFC (PEC) :: Homogenate :: All transcripts :: EpiXcan	2.04619	0.0407379	1	0.463219	1	ENSG00000158828	PINK1	ENST00000492302	PINK1-203	0.343461	0.00580922	0.0159003	0.000381853	0.00170858	2	2	2	chr1	20964622	20977809	13188	+	GRCh37
22	32908542	ENST00000332840	SYN3-201	mRNA	AMD	Brain._DLPFC_PEC	Brain: DLPFC (PEC) :: Homogenate :: All transcripts :: EpiXcan	-2.04609	0.0407472	1	0.463219	1	ENSG00000185666	SYN3	ENST00000332840	SYN3-201	-0.253316	0.0126817	0.0104115	0.00383964	0.0150456	22	22	22	chr22	32908542	33402806	494265	-	GRCh37
15	43865311	ENST00000488768	PPIP5K1-223	aberrant_processed_transcript	AMD	Brain._DLPFC_PEC	Brain: DLPFC (PEC) :: Homogenate :: All transcripts :: EpiXcan	-2.04575	0.0407814	1	0.463246	1	ENSG00000168781	PPIP5K1	ENST00000488768	PPIP5K1-223	-0.217791	0.0175877	0.0243946	1.03893e-05	5.60906e-05	9	9	9	chr15	43865311	43882388	17078	-	GRCh37
11	77698062	ENST00000527522	INTS4-205	mRNA	AMD	Brain._DLPFC_PEC	Brain: DLPFC (PEC) :: Homogenate :: All transcripts :: EpiXcan	2.04564	0.040792	1	0.463246	1	ENSG00000149262	INTS4	ENST00000527522	INTS4-205	0.237397	0.0135044	0.0163423	0.000312418	0.00141155	20	20	20	chr11	77698062	77705716	7655	-	GRCh37
1	243434327	ENST00000482234	SDCCAG8-206	processed_transcript	AMD	Brain._DLPFC_PEC	Brain: DLPFC (PEC) :: Homogenate :: All transcripts :: EpiXcan	-2.04562	0.040794	1	0.463246	1	ENSG00000054282	SDCCAG8	ENST00000482234	SDCCAG8-206	-0.146515	0.0337146	0.0522838	6.55014e-11	5.66415e-10	16	16	16	chr1	243434327	243468389	34063	+	GRCh37
2	102013823	ENSG00000196460	RFX8	gene	AMD	Brain._DLPFC_PEC	Brain: DLPFC (PEC) :: Homogenate :: All transcripts :: EpiXcan	-2.04522	0.0408336	1	0.463246	1	ENSG00000196460	RFX8			-0.129295	0.0462032	0.0687897	5.1713e-16	2.26288e-15	12	12	12	chr2	102013823	102091165	77343	-	GRCh37
11	17298312	ENST00000529010	NUCB2-208	mRNA	AMD	Brain._DLPFC_PEC	Brain: DLPFC (PEC) :: Homogenate :: All transcripts :: EpiXcan	2.04514	0.0408411	1	0.463246	1	ENSG00000070081	NUCB2	ENST00000529010	NUCB2-208	0.234734	0.0154304	0.0268053	3.802e-06	2.15412e-05	10	10	10	chr11	17298312	17353758	55447	+	GRCh37
15	67493371	ENSG00000103591	AAGAB	gene	AMD	Brain._DLPFC_PEC	Brain: DLPFC (PEC) :: Homogenate :: All transcripts :: EpiXcan	-2.04513	0.0408419	1	0.463246	1	ENSG00000103591	AAGAB			-0.270247	0.0107129	0.0241345	2.08978e-06	5.35806e-06	18	18	18	chr15	67493371	67547533	54163	-	GRCh37
17	47366568	ENST00000513488	ZNF652-204	processed_transcript	AMD	Brain._DLPFC_PEC	Brain: DLPFC (PEC) :: Homogenate :: All transcripts :: EpiXcan	2.04498	0.0408569	1	0.463246	1	ENSG00000198740	ZNF652	ENST00000513488	ZNF652-204	0.248189	0.012586	0.0199891	6.61312e-05	0.000324903	12	12	12	chr17	47366568	47367222	655	-	GRCh37
1	161171937	ENST00000392179	NDUFS2-202	mRNA	AMD	Brain._DLPFC_PEC	Brain: DLPFC (PEC) :: Homogenate :: All transcripts :: EpiXcan	-2.04498	0.0408572	1	0.463246	1	ENSG00000158864	NDUFS2	ENST00000392179	NDUFS2-202	-0.41488	0.00460123	0.0118911	0.00206403	0.00839338	8	8	8	chr1	161171937	161184182	12246	+	GRCh37
3	42668678	ENST00000498730	NKTR-217	aberrant_processed_transcript	AMD	Brain._DLPFC_PEC	Brain: DLPFC (PEC) :: Homogenate :: All transcripts :: EpiXcan	2.04479	0.0408754	1	0.463299	1	ENSG00000114857	NKTR	ENST00000498730	NKTR-217	0.259314	0.0128733	0.0175179	0.000174574	0.000814588	16	16	16	chr3	42668678	42678527	9850	+	GRCh37
4	39699664	ENSG00000078140	UBE2K	gene	AMD	Brain._DLPFC_PEC	Brain: DLPFC (PEC) :: Homogenate :: All transcripts :: EpiXcan	2.04446	0.0409084	1	0.463521	1	ENSG00000078140	UBE2K			0.445621	0.00479671	0.0117181	0.000948411	0.00199716	2	2	2	chr4	39699664	39784412	84749	+	GRCh37
19	41937661	ENST00000301183	DMAC2-202	mRNA	AMD	Brain._DLPFC_PEC	Brain: DLPFC (PEC) :: Homogenate :: All transcripts :: EpiXcan	-2.04421	0.0409332	1	0.463527	1	ENSG00000105341	ATP5SL	ENST00000301183	DMAC2-202	-0.072189	0.151956	0.217744	3.45409e-46	1.36501e-44	15	15	15	chr19	41937661	41945444	7784	-	GRCh37
17	76183443	ENST00000588800	AFMID-208	mRNA	AMD	Brain._DLPFC_PEC	Brain: DLPFC (PEC) :: Homogenate :: All transcripts :: EpiXcan	-2.04418	0.0409359	1	0.463527	1	ENSG00000183077	AFMID	ENST00000588800	AFMID-208	-0.222266	0.019629	0.0187112	0.000117496	0.000560416	24	24	24	chr17	76183443	76203321	19879	+	GRCh37
15	65822756	ENSG00000074696	HACD3	gene	AMD	Brain._DLPFC_PEC	Brain: DLPFC (PEC) :: Homogenate :: All transcripts :: EpiXcan	2.04388	0.0409649	1	0.463568	1	ENSG00000074696	HACD3			0.357688	0.00617036	0.0194401	2.20708e-05	5.24878e-05	6	7	7	chr15	65822756	65870687	47932	+	GRCh37
17	65373575	ENST00000580974	PITPNC1-203	mRNA	AMD	Brain._DLPFC_PEC	Brain: DLPFC (PEC) :: Homogenate :: All transcripts :: EpiXcan	2.04387	0.0409664	1	0.463568	1	ENSG00000154217	PITPNC1	ENST00000580974	PITPNC1-203	0.100745	0.0737408	0.0665869	7.52256e-14	7.92988e-13	63	64	64	chr17	65373575	65693372	319798	+	GRCh37
13	53227001	ENST00000310528	SUGT1-201	mRNA	AMD	Brain._DLPFC_PEC	Brain: DLPFC (PEC) :: Homogenate :: All transcripts :: EpiXcan	-2.04355	0.0409982	1	0.463775	1	ENSG00000165416	SUGT1	ENST00000310528	SUGT1-201	-0.188725	0.0244837	0.0356737	6.72738e-08	4.53859e-07	14	15	15	chr13	53227001	53275044	48044	+	GRCh37
3	46616045	ENSG00000241186	TDGF1	gene	AMD	Brain._DLPFC_PEC	Brain: DLPFC (PEC) :: Homogenate :: All transcripts :: EpiXcan	2.0434	0.0410128	1	0.463788	1	ENSG00000241186	TDGF1			0.0534141	0.258082	0.303965	8.89847e-79	2.0503e-77	57	57	57	chr3	46616045	46668033	51989	+	GRCh37
17	29056487	ENSG00000263603	AC127024.2	lincRNA_gene	AMD	Brain._DLPFC_PEC	Brain: DLPFC (PEC) :: Homogenate :: All transcripts :: EpiXcan	-2.04308	0.0410442	1	0.46399	1	ENSG00000263603	AC127024.2			-0.097676	0.084547	0.0907538	3.71061e-21	1.97779e-20	29	32	32	chr17	29056487	29058220	1734	+	GRCh37
13	115000454	ENST00000375310	CDC16-206	mRNA	AMD	Brain._DLPFC_PEC	Brain: DLPFC (PEC) :: Homogenate :: All transcripts :: EpiXcan	-2.04294	0.041058	1	0.463994	1	ENSG00000130177	CDC16	ENST00000375310	CDC16-206	-0.220508	0.0160513	0.0204575	5.55963e-05	0.000275436	20	20	20	chr13	115000454	115038150	37697	+	GRCh37
6	135285767	ENST00000527578	HBS1L-212	mRNA	AMD	Brain._DLPFC_PEC	Brain: DLPFC (PEC) :: Homogenate :: All transcripts :: EpiXcan	-2.04256	0.0410965	1	0.464226	1	ENSG00000112339	HBS1L	ENST00000527578	HBS1L-212	-0.0389784	0.497502	0.574868	1.13414e-170	7.85046e-168	37	37	37	chr6	135285767	135348334	62568	-	GRCh37
17	80069862	ENST00000392346	CCDC57-205	mRNA	AMD	Brain._DLPFC_PEC	Brain: DLPFC (PEC) :: Homogenate :: All transcripts :: EpiXcan	-2.04204	0.0411472	1	0.464226	1	ENSG00000176155	CCDC57	ENST00000392346	CCDC57-205	-0.0888229	0.100002	0.157216	5.9537e-32	1.43499e-30	41	41	41	chr17	80069862	80110175	40314	-	GRCh37
2	128403439	ENSG00000144230	GPR17	gene	AMD	Brain._DLPFC_PEC	Brain: DLPFC (PEC) :: Homogenate :: All transcripts :: EpiXcan	-2.04177	0.0411745	1	0.464226	1	ENSG00000144230	GPR17			-0.28047	0.0124005	0.0249784	1.37854e-06	3.57744e-06	15	15	15	chr2	128403439	128410213	6775	+	GRCh37
12	102091470	ENST00000549128	CHPT1-204	NMD_transcript_variant	AMD	Brain._DLPFC_PEC	Brain: DLPFC (PEC) :: Homogenate :: All transcripts :: EpiXcan	-2.04146	0.041205	1	0.464226	1	ENSG00000111666	CHPT1	ENST00000549128	CHPT1-204	-0.241471	0.0141642	0.045132	1.40113e-09	1.09125e-08	6	6	6	chr12	102091470	102122794	31325	+	GRCh37
11	61567099	ENST00000350997	FADS1-201	mRNA	AMD	Brain._DLPFC_PEC	Brain: DLPFC (PEC) :: Homogenate :: All transcripts :: EpiXcan	2.04144	0.0412066	1	0.464226	1	ENSG00000149485	FADS1	ENST00000350997	FADS1-201	0.0666793	0.163493	0.218916	6.84274e-46	2.66963e-44	12	12	12	chr11	61567099	61584634	17536	-	GRCh37
17	4699439	ENSG00000142507	PSMB6	gene	AMD	Brain._DLPFC_PEC	Brain: DLPFC (PEC) :: Homogenate :: All transcripts :: EpiXcan	2.04141	0.0412097	1	0.464226	1	ENSG00000142507	PSMB6			0.169202	0.0321074	0.0481015	1.48371e-11	5.20702e-11	33	34	34	chr17	4699439	4701790	2352	+	GRCh37
2	211295973	ENST00000450366	LANCL1-207	mRNA	AMD	Brain._DLPFC_PEC	Brain: DLPFC (PEC) :: Homogenate :: All transcripts :: EpiXcan	2.04133	0.041218	1	0.464226	1	ENSG00000115365	LANCL1	ENST00000450366	LANCL1-207	0.189003	0.0254451	0.0242037	1.0269e-05	5.54782e-05	24	24	24	chr2	211295973	211341491	45519	-	GRCh37
20	18269121	ENST00000377671	ZNF133-203	mRNA	AMD	Brain._DLPFC_PEC	Brain: DLPFC (PEC) :: Homogenate :: All transcripts :: EpiXcan	2.04131	0.04122	1	0.464226	1	ENSG00000125846	ZNF133	ENST00000377671	ZNF133-203	0.132696	0.0559067	0.0142986	0.000746715	0.00321413	88	90	90	chr20	18269121	18297640	28520	+	GRCh37
1	205012325	ENST00000331830	CNTN2-201	mRNA	AMD	Brain._DLPFC_PEC	Brain: DLPFC (PEC) :: Homogenate :: All transcripts :: EpiXcan	2.04122	0.0412293	1	0.464226	1	ENSG00000184144	CNTN2	ENST00000331830	CNTN2-201	0.190745	0.0228083	0.018486	0.00011837	0.000564145	37	37	37	chr1	205012325	205047627	35303	+	GRCh37
22	42522501	ENST00000360124	CYP2D6-202	NMD_transcript_variant	AMD	Brain._DLPFC_PEC	Brain: DLPFC (PEC) :: Homogenate :: All transcripts :: EpiXcan	-2.04109	0.041242	1	0.464226	1	ENSG00000100197	CYP2D6	ENST00000360124	CYP2D6-202	-0.180949	0.0233805	0.0450029	1.49592e-09	1.16304e-08	13	13	13	chr22	42522501	42525911	3411	-	GRCh37
8	142402095	ENST00000520105	PTP4A3-203	mRNA	AMD	Brain._DLPFC_PEC	Brain: DLPFC (PEC) :: Homogenate :: All transcripts :: EpiXcan	-2.04095	0.0412555	1	0.464226	1	ENSG00000184489	PTP4A3	ENST00000520105	PTP4A3-203	-0.484004	0.0036453	0.0162084	0.000326263	0.00147096	4	4	4	chr8	142402095	142441620	39526	+	GRCh37
16	28616918	ENST00000395607	SULT1A1-203	mRNA	AMD	Brain._DLPFC_PEC	Brain: DLPFC (PEC) :: Homogenate :: All transcripts :: EpiXcan	2.0409	0.0412606	1	0.464226	1	ENSG00000196502	SULT1A1	ENST00000395607	SULT1A1-203	0.245588	0.0158267	0.127263	1.48307e-25	2.80473e-24	28	33	33	chr16	28616918	28620649	3732	-	GRCh37
4	156588115	ENST00000455639	GUCY1A3-204	mRNA	AMD	Brain._DLPFC_PEC	Brain: DLPFC (PEC) :: Homogenate :: All transcripts :: EpiXcan	-2.0409	0.0412607	1	0.464226	1	ENSG00000164116	GUCY1A3	ENST00000455639	GUCY1A3-204	-0.18803	0.0240421	0.0255037	6.54415e-06	3.61033e-05	33	34	34	chr4	156588115	156651568	63454	+	GRCh37
1	182354538	ENST00000484996	GLUL-210	processed_transcript	AMD	Brain._DLPFC_PEC	Brain: DLPFC (PEC) :: Homogenate :: All transcripts :: EpiXcan	2.04076	0.041275	1	0.464226	1	ENSG00000135821	GLUL	ENST00000484996	GLUL-210	0.330794	0.00727064	0.0108723	0.0033328	0.0131761	10	10	10	chr1	182354538	182360908	6371	-	GRCh37
20	25280834	ENST00000339157	ABHD12-201	mRNA	AMD	Brain._DLPFC_PEC	Brain: DLPFC (PEC) :: Homogenate :: All transcripts :: EpiXcan	2.0407	0.0412807	1	0.464226	1	ENSG00000100997	ABHD12	ENST00000339157	ABHD12-201	0.0763936	0.135216	0.188331	1.11255e-38	3.40493e-37	33	34	34	chr20	25280834	25371612	90779	-	GRCh37
3	194789008	ENSG00000173950	XXYLT1	gene	AMD	Brain._DLPFC_PEC	Brain: DLPFC (PEC) :: Homogenate :: All transcripts :: EpiXcan	-2.0401	0.0413408	1	0.464569	1	ENSG00000173950	XXYLT1			-0.0754672	0.133185	0.155295	1.24753e-36	1.12087e-35	87	89	89	chr3	194789008	194991896	202889	-	GRCh37
5	112196919	ENSG00000153037	SRP19	gene	AMD	Brain._DLPFC_PEC	Brain: DLPFC (PEC) :: Homogenate :: All transcripts :: EpiXcan	2.04005	0.0413451	1	0.464569	1	ENSG00000153037	SRP19			0.129001	0.0642137	0.121773	1.1873e-28	8.26624e-28	8	8	8	chr5	112196919	112205485	8567	+	GRCh37
22	45726338	ENST00000487732	FAM118A-215	aberrant_processed_transcript	AMD	Brain._DLPFC_PEC	Brain: DLPFC (PEC) :: Homogenate :: All transcripts :: EpiXcan	-2.03999	0.0413517	1	0.464569	1	ENSG00000100376	FAM118A	ENST00000487732	FAM118A-215	-0.0411488	0.478869	0.537092	6.59584e-152	2.90745e-149	48	49	49	chr22	45726338	45732291	5954	+	GRCh37
3	75785026	ENST00000478296	ZNF717-204	mRNA	AMD	Brain._DLPFC_PEC	Brain: DLPFC (PEC) :: Homogenate :: All transcripts :: EpiXcan	2.03975	0.0413748	1	0.464609	1	ENSG00000227124	ZNF717	ENST00000478296	ZNF717-204	0.0446383	0.481366	0.560652	1.01345e-162	5.86882e-160	91	93	93	chr3	75785026	75834718	49693	-	GRCh37
10	81272357	ENSG00000253626	EIF5AL1	gene	AMD	Brain._DLPFC_PEC	Brain: DLPFC (PEC) :: Homogenate :: All transcripts :: EpiXcan	2.03965	0.0413848	1	0.464609	1	ENSG00000253626	EIF5AL1			0.144243	0.0483248	0.0715544	1.16119e-16	5.22523e-16	23	23	23	chr10	81272357	81276188	3832	+	GRCh37
8	90769975	ENSG00000104312	RIPK2	gene	AMD	Brain._DLPFC_PEC	Brain: DLPFC (PEC) :: Homogenate :: All transcripts :: EpiXcan	-2.03953	0.0413973	1	0.464609	1	ENSG00000104312	RIPK2			-0.265747	0.011135	0.0229877	3.87316e-06	9.76039e-06	9	9	9	chr8	90769975	90803291	33317	+	GRCh37
16	421864	ENST00000250930	TMEM8A-201	mRNA	AMD	Brain._DLPFC_PEC	Brain: DLPFC (PEC) :: Homogenate :: All transcripts :: EpiXcan	-2.03941	0.0414092	1	0.464609	1	ENSG00000129925	TMEM8A	ENST00000250930	TMEM8A-201	-0.0699947	0.166895	0.203026	1.54977e-42	5.37e-41	33	33	33	chr16	421864	431978	10115	-	GRCh37
14	96846022	ENST00000438650	GSKIP-201	mRNA	AMD	Brain._DLPFC_PEC	Brain: DLPFC (PEC) :: Homogenate :: All transcripts :: EpiXcan	2.03854	0.0414955	1	0.465309	1	ENSG00000100744	GSKIP	ENST00000438650	GSKIP-201	0.0804784	0.131296	0.167522	1.34348e-34	3.60162e-33	26	27	27	chr14	96846022	96853561	7540	+	GRCh37
17	45195069	ENSG00000004897	CDC27	gene	AMD	Brain._DLPFC_PEC	Brain: DLPFC (PEC) :: Homogenate :: All transcripts :: EpiXcan	2.03838	0.0415115	1	0.465309	1	ENSG00000004897	CDC27			0.605229	0.00216298	0.0108297	0.00157613	0.00326711	3	3	3	chr17	45195069	45266788	71720	-	GRCh37
3	19920968	ENST00000344838	EFHB-202	mRNA	AMD	Brain._DLPFC_PEC	Brain: DLPFC (PEC) :: Homogenate :: All transcripts :: EpiXcan	2.03831	0.0415186	1	0.465309	1	ENSG00000163576	EFHB	ENST00000344838	EFHB-202	0.0360206	0.594372	0.660191	4.63887e-223	1.64403e-219	65	69	69	chr3	19920968	19988501	67534	-	GRCh37
1	65613886	ENST00000327299	AK4-201	mRNA	AMD	Brain._DLPFC_PEC	Brain: DLPFC (PEC) :: Homogenate :: All transcripts :: EpiXcan	-2.03824	0.0415262	1	0.465309	1	ENSG00000162433	AK4	ENST00000327299	AK4-201	-0.28738	0.0110244	0.017606	0.000179498	0.000836332	14	14	14	chr1	65613886	65697819	83934	+	GRCh37
15	63413999	ENSG00000103642	LACTB	gene	AMD	Brain._DLPFC_PEC	Brain: DLPFC (PEC) :: Homogenate :: All transcripts :: EpiXcan	-2.03793	0.041557	1	0.465309	1	ENSG00000103642	LACTB			-0.0727902	0.175229	0.242948	4.56552e-60	7.20332e-59	20	20	20	chr15	63413999	63434260	20262	+	GRCh37
10	52384711	ENST00000443374	SGMS1-AS1-201	transcript	AMD	Brain._DLPFC_PEC	Brain: DLPFC (PEC) :: Homogenate :: All transcripts :: EpiXcan	-2.03783	0.0415669	1	0.465309	1	ENSG00000226200	RP11-50E11.3	ENST00000443374	SGMS1-AS1-201	-0.0910095	0.0868525	0.127963	9.55426e-26	1.8236e-24	14	14	14	chr10	52384711	52401211	16501	+	GRCh37
17	80115324	ENST00000392343	CCDC57-203	mRNA	AMD	Brain._DLPFC_PEC	Brain: DLPFC (PEC) :: Homogenate :: All transcripts :: EpiXcan	-2.03777	0.0415732	1	0.465309	1	ENSG00000176155	CCDC57	ENST00000392343	CCDC57-203	-0.0632558	0.198115	0.256369	7.00514e-56	3.62537e-54	29	29	29	chr17	80115324	80170689	55366	-	GRCh37
8	22536526	ENST00000566457	AC105046.1-201	transcript	AMD	Brain._DLPFC_PEC	Brain: DLPFC (PEC) :: Homogenate :: All transcripts :: EpiXcan	-2.0377	0.0415797	1	0.465309	1	ENSG00000261026	CTD-3247F14.2	ENST00000566457	AC105046.1-201	-0.228829	0.0155871	0.0317619	4.5237e-07	2.81919e-06	13	13	13	chr8	22536526	22541522	4997	-	GRCh37
10	88718375	ENSG00000173267	SNCG	gene	AMD	Brain._DLPFC_PEC	Brain: DLPFC (PEC) :: Homogenate :: All transcripts :: EpiXcan	-2.03743	0.041607	1	0.465401	1	ENSG00000173267	SNCG			-0.139511	0.0378052	0.0534214	3.64883e-13	1.39588e-12	25	25	25	chr10	88718375	88723017	4643	+	GRCh37
1	28562620	ENST00000497986	ATPIF1-204	mRNA	AMD	Brain._DLPFC_PEC	Brain: DLPFC (PEC) :: Homogenate :: All transcripts :: EpiXcan	-2.03735	0.041615	1	0.465401	1	ENSG00000130770	ATPIF1	ENST00000497986	ATPIF1-204	-0.0551224	0.270596	0.309784	1.1198e-70	8.531e-69	31	31	31	chr1	28562620	28564616	1997	+	GRCh37
6	170599791	ENSG00000112584	FAM120B	gene	AMD	Brain._DLPFC_PEC	Brain: DLPFC (PEC) :: Homogenate :: All transcripts :: EpiXcan	-2.0369	0.04166	1	0.465683	1	ENSG00000112584	FAM120B			-0.114917	0.0615184	0.0691642	3.97374e-16	1.74613e-15	24	24	24	chr6	170599791	170716153	116363	+	GRCh37
5	44745002	ENSG00000251141	AC093297.2	gene	AMD	Brain._DLPFC_PEC	Brain: DLPFC (PEC) :: Homogenate :: All transcripts :: EpiXcan	-2.03683	0.0416672	1	0.465683	1	ENSG00000251141	AC093297.2			-0.0973262	0.0851067	0.0748993	1.05203e-17	4.94527e-17	93	100	100	chr5	44745002	44808879	63878	-	GRCh37
21	37504065	ENSG00000236830	CBR3-AS1	processed_transcript	AMD	Brain._DLPFC_PEC	Brain: DLPFC (PEC) :: Homogenate :: All transcripts :: EpiXcan	2.03643	0.0417077	1	0.465984	1	ENSG00000236830	CBR3-AS1			0.0791513	0.126446	0.174475	2.87238e-41	2.93118e-40	23	23	23	chr21	37504065	37528615	24551	-	GRCh37
11	75294241	ENST00000527803	AP001922.5-201	transcript	AMD	Brain._DLPFC_PEC	Brain: DLPFC (PEC) :: Homogenate :: All transcripts :: EpiXcan	-2.03601	0.0417495	1	0.46601	1	ENSG00000255326	CTD-2530H12.4	ENST00000527803	AP001922.5-201	-0.393604	0.00500901	0.0112894	0.00273467	0.0109517	4	4	4	chr11	75294241	75305710	11470	+	GRCh37
3	42544109	ENST00000439910	VIPR1-206	NMD_transcript_variant	AMD	Brain._DLPFC_PEC	Brain: DLPFC (PEC) :: Homogenate :: All transcripts :: EpiXcan	-2.03597	0.0417531	1	0.46601	1	ENSG00000114812	VIPR1	ENST00000439910	VIPR1-206	-0.264812	0.0116545	0.0150152	0.000551503	0.00241278	9	9	9	chr3	42544109	42578036	33928	+	GRCh37
3	159557729	ENST00000495954	SCHIP1-208	NMD_transcript_variant	AMD	Brain._DLPFC_PEC	Brain: DLPFC (PEC) :: Homogenate :: All transcripts :: EpiXcan	2.03593	0.0417577	1	0.46601	1	ENSG00000151967	SCHIP1	ENST00000495954	SCHIP1-208	0.238062	0.0160314	0.0167614	0.000253894	0.00116033	18	19	19	chr3	159557729	159615023	57295	+	GRCh37
3	98514785	ENST00000326840	DCBLD2-201	mRNA	AMD	Brain._DLPFC_PEC	Brain: DLPFC (PEC) :: Homogenate :: All transcripts :: EpiXcan	-2.03574	0.0417769	1	0.46601	1	ENSG00000057019	DCBLD2	ENST00000326840	DCBLD2-201	-0.0796797	0.12527	0.151897	8.11345e-31	1.87643e-29	54	56	56	chr3	98514785	98620533	105749	-	GRCh37
12	67663061	ENST00000545606	CAND1-208	mRNA	AMD	Brain._DLPFC_PEC	Brain: DLPFC (PEC) :: Homogenate :: All transcripts :: EpiXcan	-2.03573	0.0417777	1	0.46601	1	ENSG00000111530	CAND1	ENST00000545606	CAND1-208	-0.264967	0.0139652	0.0173828	0.000198591	0.000920754	22	22	22	chr12	67663061	67713731	50671	+	GRCh37
15	68486142	ENST00000467188	CALML4-205	aberrant_processed_transcript	AMD	Brain._DLPFC_PEC	Brain: DLPFC (PEC) :: Homogenate :: All transcripts :: EpiXcan	2.03536	0.041815	1	0.466169	1	ENSG00000129007	CALML4	ENST00000467188	CALML4-205	0.160546	0.0308948	0.0279079	2.30995e-06	1.33671e-05	33	33	33	chr15	68486142	68490088	3947	-	GRCh37
14	20768496	ENST00000557379	TTC5-207	aberrant_processed_transcript	AMD	Brain._DLPFC_PEC	Brain: DLPFC (PEC) :: Homogenate :: All transcripts :: EpiXcan	-2.03511	0.0418396	1	0.466169	1	ENSG00000136319	TTC5	ENST00000557379	TTC5-207	-0.204643	0.0181695	0.0430905	3.25456e-09	2.4608e-08	6	6	6	chr14	20768496	20774112	5617	-	GRCh37
19	52074551	ENST00000545217	ZNF175-203	mRNA	AMD	Brain._DLPFC_PEC	Brain: DLPFC (PEC) :: Homogenate :: All transcripts :: EpiXcan	2.03494	0.0418571	1	0.466169	1	ENSG00000105497	ZNF175	ENST00000545217	ZNF175-203	0.285495	0.0094937	0.0232461	1.61642e-05	8.54107e-05	6	6	6	chr19	52074551	52077463	2913	+	GRCh37
19	53716241	ENST00000598377	AC092070.2-203	processed_pseudogene	AMD	Brain._DLPFC_PEC	Brain: DLPFC (PEC) :: Homogenate :: All transcripts :: EpiXcan	-2.03486	0.0418652	1	0.466169	1	ENSG00000269001	ZNF818P	ENST00000598377	AC092070.2-203	-0.114055	0.0524296	0.175741	2.17971e-36	6.2138e-35	39	41	41	chr19	53716241	53716649	409	+	GRCh37
19	36806262	ENST00000412740	LINC00665-201	lincRNA	AMD	Brain._DLPFC_PEC	Brain: DLPFC (PEC) :: Homogenate :: All transcripts :: EpiXcan	-2.0348	0.041871	1	0.466169	1	ENSG00000232677	LINC00665	ENST00000412740	LINC00665-201	-0.0639979	0.202584	0.212882	1.55058e-44	5.76271e-43	62	63	63	chr19	36806262	36821394	15133	-	GRCh37
15	64067387	ENST00000560462	HERC1-208	mRNA	AMD	Brain._DLPFC_PEC	Brain: DLPFC (PEC) :: Homogenate :: All transcripts :: EpiXcan	-2.03477	0.0418739	1	0.466169	1	ENSG00000103657	HERC1	ENST00000560462	HERC1-208	-0.1808	0.0255004	0.0106691	0.00372786	0.0146374	39	39	39	chr15	64067387	64126114	58728	-	GRCh37
3	57741177	ENSG00000163681	SLMAP	gene	AMD	Brain._DLPFC_PEC	Brain: DLPFC (PEC) :: Homogenate :: All transcripts :: EpiXcan	-2.03464	0.0418873	1	0.466169	1	ENSG00000163681	SLMAP			-0.195279	0.0211545	0.0127149	0.000612822	0.00130725	35	35	35	chr3	57741177	57914895	173719	+	GRCh37
3	46619238	ENST00000493282	TDGF1-204	aberrant_processed_transcript	AMD	Brain._DLPFC_PEC	Brain: DLPFC (PEC) :: Homogenate :: All transcripts :: EpiXcan	2.03446	0.041905	1	0.466169	1	ENSG00000241186	TDGF1	ENST00000493282	TDGF1-204	0.0929211	0.085783	0.103515	9.95784e-21	1.51828e-19	39	39	39	chr3	46619238	46621426	2189	+	GRCh37
3	9821544	ENSG00000171148	TADA3	gene	AMD	Brain._DLPFC_PEC	Brain: DLPFC (PEC) :: Homogenate :: All transcripts :: EpiXcan	-2.03438	0.0419138	1	0.466169	1	ENSG00000171148	TADA3			-0.184057	0.0228066	0.0285412	2.59048e-07	7.08694e-07	21	21	21	chr3	9821544	9834695	13152	-	GRCh37
3	194123406	ENST00000429136	ATP13A3-202	mRNA	AMD	Brain._DLPFC_PEC	Brain: DLPFC (PEC) :: Homogenate :: All transcripts :: EpiXcan	2.03335	0.0420169	1	0.466996	1	ENSG00000133657	ATP13A3	ENST00000429136	ATP13A3-202	0.464997	0.0037395	0.0156408	0.000413964	0.0018443	4	4	4	chr3	194123406	194146099	22694	-	GRCh37
13	101706130	ENSG00000102452	NALCN	gene	AMD	Brain._DLPFC_PEC	Brain: DLPFC (PEC) :: Homogenate :: All transcripts :: EpiXcan	-2.03311	0.0420417	1	0.466996	1	ENSG00000102452	NALCN			-0.128012	0.0467087	0.0374186	2.63383e-09	8.13032e-09	54	54	54	chr13	101706130	102068843	362714	-	GRCh37
19	21737442	ENSG00000268081	AC123912.1	gene	AMD	Brain._DLPFC_PEC	Brain: DLPFC (PEC) :: Homogenate :: All transcripts :: EpiXcan	-2.03283	0.0420694	1	0.466996	1	ENSG00000268081	AC123912.1			-0.0696271	0.160111	0.223489	1.43158e-54	2.00554e-53	14	14	14	chr19	21737442	21752039	14598	-	GRCh37
5	41904451	ENST00000381647	C5orf51-201	mRNA	AMD	Brain._DLPFC_PEC	Brain: DLPFC (PEC) :: Homogenate :: All transcripts :: EpiXcan	-2.03279	0.0420739	1	0.466996	1	ENSG00000205765	C5orf51	ENST00000381647	C5orf51-201	-0.261565	0.0137772	0.020064	6.45684e-05	0.000317612	7	8	8	chr5	41904451	41921738	17288	+	GRCh37
17	72957692	ENST00000528902	HID1-204	aberrant_processed_transcript	AMD	Brain._DLPFC_PEC	Brain: DLPFC (PEC) :: Homogenate :: All transcripts :: EpiXcan	2.03263	0.0420894	1	0.466996	1	ENSG00000167861	HID1	ENST00000528902	HID1-204	0.337794	0.00705646	0.0276935	2.34159e-06	1.35422e-05	4	4	4	chr17	72957692	72968858	11167	-	GRCh37
16	5094123	ENSG00000153446	C16orf89	gene	AMD	Brain._DLPFC_PEC	Brain: DLPFC (PEC) :: Homogenate :: All transcripts :: EpiXcan	-2.03257	0.0420964	1	0.466996	1	ENSG00000153446	C16orf89			-0.208782	0.0187579	0.0267774	5.96434e-07	1.59269e-06	27	27	27	chr16	5094123	5116111	21989	-	GRCh37
19	45653008	ENST00000317951	NKPD1-201	mRNA	AMD	Brain._DLPFC_PEC	Brain: DLPFC (PEC) :: Homogenate :: All transcripts :: EpiXcan	2.03248	0.042105	1	0.466996	1	ENSG00000179846	NKPD1	ENST00000317951	NKPD1-201	0.212116	0.0176336	0.0327865	2.82273e-07	1.79577e-06	18	18	18	chr19	45653008	45663408	10401	-	GRCh37
2	27321757	ENST00000402550	CGREF1-204	mRNA	AMD	Brain._DLPFC_PEC	Brain: DLPFC (PEC) :: Homogenate :: All transcripts :: EpiXcan	2.03232	0.0421214	1	0.466996	1	ENSG00000138028	CGREF1	ENST00000402550	CGREF1-204	0.0461591	0.341853	0.386001	1.37373e-92	1.72643e-90	40	41	41	chr2	27321757	27341983	20227	-	GRCh37
1	182547256	ENST00000539397	RNASEL-202	mRNA	AMD	Brain._DLPFC_PEC	Brain: DLPFC (PEC) :: Homogenate :: All transcripts :: EpiXcan	2.03218	0.0421357	1	0.466996	1	ENSG00000135828	RNASEL	ENST00000539397	RNASEL-202	0.113309	0.0598816	0.0995522	3.27428e-20	4.87079e-19	11	11	11	chr1	182547256	182558391	11136	-	GRCh37
17	29053323	ENST00000582841	AC127024.3-201	lincRNA	AMD	Brain._DLPFC_PEC	Brain: DLPFC (PEC) :: Homogenate :: All transcripts :: EpiXcan	-2.03215	0.042138	1	0.466996	1	ENSG00000265443	CTD-2349P21.6	ENST00000582841	AC127024.3-201	-0.11602	0.0393502	0.0356311	7.14254e-08	4.80623e-07	30	32	32	chr17	29053323	29054582	1260	-	GRCh37
6	28297151	ENST00000446222	ZSCAN31-213	mRNA	AMD	Brain._DLPFC_PEC	Brain: DLPFC (PEC) :: Homogenate :: All transcripts :: EpiXcan	-2.03202	0.0421518	1	0.466996	1	ENSG00000235109	ZSCAN31	ENST00000446222	ZSCAN31-213	-0.13515	0.0520055	0.0123539	0.00171348	0.00704222	37	41	41	chr6	28297151	28321963	24813	-	GRCh37
16	3062457	ENST00000445369	CLDN9-201	mRNA	AMD	Brain._DLPFC_PEC	Brain: DLPFC (PEC) :: Homogenate :: All transcripts :: EpiXcan	-2.03193	0.0421611	1	0.466996	1	ENSG00000213937	CLDN9	ENST00000445369	CLDN9-201	-0.130153	0.0470155	0.0915193	1.50781e-18	2.07121e-17	5	5	5	chr16	3062457	3064506	2050	+	GRCh37
2	44001178	ENST00000260605	DYNC2LI1-201	mRNA	AMD	Brain._DLPFC_PEC	Brain: DLPFC (PEC) :: Homogenate :: All transcripts :: EpiXcan	2.03181	0.0421731	1	0.466996	1	ENSG00000138036	DYNC2LI1	ENST00000260605	DYNC2LI1-201	0.100803	0.0739777	0.0990052	5.47061e-20	8.0542e-19	19	19	19	chr2	44001178	44037149	35972	+	GRCh37
3	32567463	ENST00000273130	DYNC1LI1-201	mRNA	AMD	Brain._DLPFC_PEC	Brain: DLPFC (PEC) :: Homogenate :: All transcripts :: EpiXcan	2.03176	0.042178	1	0.466996	1	ENSG00000144635	DYNC1LI1	ENST00000273130	DYNC1LI1-201	0.183761	0.0221299	0.041105	6.97274e-09	5.13457e-08	15	15	15	chr3	32567463	32612366	44904	-	GRCh37
19	2230002	ENSG00000104886	PLEKHJ1	gene	AMD	Brain._DLPFC_PEC	Brain: DLPFC (PEC) :: Homogenate :: All transcripts :: EpiXcan	-2.03101	0.0422543	1	0.467251	1	ENSG00000104886	PLEKHJ1			-0.162527	0.0342192	0.0448625	7.94129e-11	2.66707e-10	36	37	37	chr19	2230002	2237703	7702	-	GRCh37
14	75482190	ENST00000554697	MLH3-205	NMD_transcript_variant	AMD	Brain._DLPFC_PEC	Brain: DLPFC (PEC) :: Homogenate :: All transcripts :: EpiXcan	2.03098	0.042257	1	0.467251	1	ENSG00000119684	MLH3	ENST00000554697	MLH3-205	0.115076	0.0600144	0.106883	1.82094e-21	2.87537e-20	11	11	11	chr14	75482190	75489721	7532	-	GRCh37
2	153574407	ENSG00000177917	ARL6IP6	gene	AMD	Brain._DLPFC_PEC	Brain: DLPFC (PEC) :: Homogenate :: All transcripts :: EpiXcan	2.03089	0.0422659	1	0.467251	1	ENSG00000177917	ARL6IP6			0.173478	0.0237206	0.0478813	1.56624e-11	5.48627e-11	7	7	7	chr2	153574407	153617767	43361	+	GRCh37
5	131142683	ENSG00000164398	ACSL6	gene	AMD	Brain._DLPFC_PEC	Brain: DLPFC (PEC) :: Homogenate :: All transcripts :: EpiXcan	-2.03081	0.0422744	1	0.467251	1	ENSG00000164398	ACSL6			-0.0779329	0.126784	0.169217	4.22568e-40	4.16763e-39	26	30	30	chr5	131142683	131347936	205254	-	GRCh37
16	58534049	ENST00000566585	NDRG4-238	aberrant_processed_transcript	AMD	Brain._DLPFC_PEC	Brain: DLPFC (PEC) :: Homogenate :: All transcripts :: EpiXcan	-2.03068	0.0422875	1	0.467251	1	ENSG00000103034	NDRG4	ENST00000566585	NDRG4-238	-0.181445	0.0241526	0.0417377	5.78624e-09	4.29225e-08	18	18	18	chr16	58534049	58538637	4589	+	GRCh37
10	106071894	ENSG00000148841	ITPRIP	gene	AMD	Brain._DLPFC_PEC	Brain: DLPFC (PEC) :: Homogenate :: All transcripts :: EpiXcan	-2.03063	0.0422926	1	0.467251	1	ENSG00000148841	ITPRIP			-0.208924	0.0176142	0.0214958	8.10116e-06	1.99782e-05	16	16	16	chr10	106071894	106098162	26269	-	GRCh37
3	49209044	ENSG00000185909	KLHDC8B	gene	AMD	Brain._DLPFC_PEC	Brain: DLPFC (PEC) :: Homogenate :: All transcripts :: EpiXcan	2.03052	0.0423034	1	0.467251	1	ENSG00000185909	KLHDC8B			0.280816	0.010924	0.022356	4.97128e-06	1.24406e-05	6	6	6	chr3	49209044	49213917	4874	+	GRCh37
11	57252007	ENST00000278426	SLC43A1-201	mRNA	AMD	Brain._DLPFC_PEC	Brain: DLPFC (PEC) :: Homogenate :: All transcripts :: EpiXcan	-2.03041	0.0423147	1	0.467251	1	ENSG00000149150	SLC43A1	ENST00000278426	SLC43A1-201	-0.29081	0.010575	0.0245399	9.46691e-06	5.13705e-05	5	5	5	chr11	57252007	57283259	31253	-	GRCh37
3	88198893	ENSG00000179021	C3orf38	gene	AMD	Brain._DLPFC_PEC	Brain: DLPFC (PEC) :: Homogenate :: All transcripts :: EpiXcan	2.03023	0.0423332	1	0.467251	1	ENSG00000179021	C3orf38			0.200613	0.0186153	0.0423383	2.15198e-10	7.07183e-10	43	44	44	chr3	88198893	88217879	18987	+	GRCh37
2	20191872	ENSG00000132031	MATN3	gene	AMD	Brain._DLPFC_PEC	Brain: DLPFC (PEC) :: Homogenate :: All transcripts :: EpiXcan	-2.03019	0.0423367	1	0.467251	1	ENSG00000132031	MATN3			-0.415898	0.00466516	0.0161671	0.000112218	0.000252909	9	9	9	chr2	20191872	20212455	20584	-	GRCh37
5	156565453	ENST00000420343	MED7-202	mRNA	AMD	Brain._DLPFC_PEC	Brain: DLPFC (PEC) :: Homogenate :: All transcripts :: EpiXcan	-2.03	0.0423564	1	0.467267	1	ENSG00000155868	MED7	ENST00000420343	MED7-202	-0.147533	0.0340489	0.0226041	2.15084e-05	0.000111993	39	40	40	chr5	156565453	156569786	4334	-	GRCh37
5	140474227	ENSG00000112852	PCDHB2	gene	AMD	Brain._DLPFC_PEC	Brain: DLPFC (PEC) :: Homogenate :: All transcripts :: EpiXcan	2.02991	0.0423653	1	0.467267	1	ENSG00000112852	PCDHB2			0.0709356	0.158359	0.19265	7.85929e-47	9.20376e-46	48	49	49	chr5	140474227	140476962	2736	+	GRCh37
14	20785755	ENST00000553516	CCNB1IP1-208	processed_transcript	AMD	Brain._DLPFC_PEC	Brain: DLPFC (PEC) :: Homogenate :: All transcripts :: EpiXcan	2.02968	0.0423894	1	0.467383	1	ENSG00000100814	CCNB1IP1	ENST00000553516	CCNB1IP1-208	0.226168	0.0147058	0.0298896	9.21036e-07	5.56459e-06	9	10	10	chr14	20785755	20797429	11675	-	GRCh37
19	55897300	ENST00000558815	RPL28-207	mRNA	AMD	Brain._DLPFC_PEC	Brain: DLPFC (PEC) :: Homogenate :: All transcripts :: EpiXcan	2.02857	0.0425018	1	0.468257	1	ENSG00000108107	RPL28	ENST00000558815	RPL28-207	0.260572	0.0141381	0.0221637	2.58778e-05	0.00013352	13	13	13	chr19	55897300	55903171	5872	+	GRCh37
17	39981452	ENST00000521789	NT5C3B-215	mRNA	AMD	Brain._DLPFC_PEC	Brain: DLPFC (PEC) :: Homogenate :: All transcripts :: EpiXcan	-2.02828	0.0425312	1	0.468257	1	ENSG00000141698	NT5C3B	ENST00000521789	NT5C3B-215	-0.107109	0.0713554	0.107484	1.04588e-21	1.67327e-20	26	26	26	chr17	39981452	39992512	11061	-	GRCh37
1	222841355	ENST00000340020	AIDA-201	mRNA	AMD	Brain._DLPFC_PEC	Brain: DLPFC (PEC) :: Homogenate :: All transcripts :: EpiXcan	2.02828	0.0425317	1	0.468257	1	ENSG00000186063	AIDA	ENST00000340020	AIDA-201	0.166553	0.0249385	0.0264331	3.95093e-06	2.23392e-05	14	14	14	chr1	222841355	222885866	44512	-	GRCh37
12	49458468	ENSG00000167550	RHEBL1	gene	AMD	Brain._DLPFC_PEC	Brain: DLPFC (PEC) :: Homogenate :: All transcripts :: EpiXcan	-2.02825	0.0425344	1	0.468257	1	ENSG00000167550	RHEBL1			-0.310095	0.00757497	0.0149961	0.000180492	0.000400207	3	4	4	chr12	49458468	49463808	5341	-	GRCh37
11	34127149	ENSG00000135372	NAT10	gene	AMD	Brain._DLPFC_PEC	Brain: DLPFC (PEC) :: Homogenate :: All transcripts :: EpiXcan	2.02823	0.0425367	1	0.468257	1	ENSG00000135372	NAT10			0.127023	0.047686	0.0773819	5.26098e-18	2.50081e-17	22	22	22	chr11	34127149	34169217	42069	+	GRCh37
13	111293759	ENST00000540006	CARS2-220	aberrant_processed_transcript	AMD	Brain._DLPFC_PEC	Brain: DLPFC (PEC) :: Homogenate :: All transcripts :: EpiXcan	2.02796	0.0425646	1	0.468261	1	ENSG00000134905	CARS2	ENST00000540006	CARS2-220	0.406356	0.00472466	0.0127378	0.00147384	0.00610745	8	8	8	chr13	111293759	111316208	22450	-	GRCh37
1	15817327	ENSG00000132906	CASP9	gene	AMD	Brain._DLPFC_PEC	Brain: DLPFC (PEC) :: Homogenate :: All transcripts :: EpiXcan	2.02791	0.0425695	1	0.468261	1	ENSG00000132906	CASP9			0.0850004	0.0935183	0.12278	2.18645e-28	1.50918e-27	45	46	46	chr1	15817327	15853029	35703	-	GRCh37
10	18549698	ENST00000396576	CACNB2-209	mRNA	AMD	Brain._DLPFC_PEC	Brain: DLPFC (PEC) :: Homogenate :: All transcripts :: EpiXcan	2.02761	0.0425996	1	0.468261	1	ENSG00000165995	CACNB2	ENST00000396576	CACNB2-209	0.0642689	0.189128	0.22843	4.03003e-48	1.68825e-46	32	32	32	chr10	18549698	18830798	281101	+	GRCh37
9	27546544	ENST00000380003	C9orf72-203	mRNA	AMD	Brain._DLPFC_PEC	Brain: DLPFC (PEC) :: Homogenate :: All transcripts :: EpiXcan	2.02759	0.0426017	1	0.468261	1	ENSG00000147894	C9orf72	ENST00000380003	C9orf72-203	0.250833	0.0125016	0.0155945	0.000439099	0.00194913	8	8	8	chr9	27546544	27573448	26905	-	GRCh37
3	49027341	ENST00000472301	P4HTM-205	aberrant_processed_transcript	AMD	Brain._DLPFC_PEC	Brain: DLPFC (PEC) :: Homogenate :: All transcripts :: EpiXcan	-2.02756	0.0426051	1	0.468261	1	ENSG00000178467	P4HTM	ENST00000472301	P4HTM-205	-0.126077	0.0493761	0.0668605	9.16838e-14	9.61562e-13	16	16	16	chr3	49027341	49044548	17208	+	GRCh37
5	6620229	ENST00000505264	NSUN2-204	processed_transcript	AMD	Brain._DLPFC_PEC	Brain: DLPFC (PEC) :: Homogenate :: All transcripts :: EpiXcan	2.02722	0.0426403	1	0.468499	1	ENSG00000037474	NSUN2	ENST00000505264	NSUN2-204	0.379865	0.00516117	0.0146712	0.000645703	0.00280249	5	5	5	chr5	6620229	6625751	5523	-	GRCh37
19	59086812	ENST00000487264	CENPBD1P1-204	processed_transcript	AMD	Brain._DLPFC_PEC	Brain: DLPFC (PEC) :: Homogenate :: All transcripts :: EpiXcan	2.02705	0.0426569	1	0.468531	1	ENSG00000213753	CENPBD1P1	ENST00000487264	CENPBD1P1-204	0.0543527	0.302904	0.367146	5.35796e-87	6.00912e-85	25	26	26	chr19	59086812	59111168	24357	+	GRCh37
12	42719974	ENST00000551406	PPHLN1-216	aberrant_processed_transcript	AMD	Brain._DLPFC_PEC	Brain: DLPFC (PEC) :: Homogenate :: All transcripts :: EpiXcan	2.02654	0.0427093	1	0.468958	1	ENSG00000134283	PPHLN1	ENST00000551406	PPHLN1-216	0.348623	0.00607315	0.0153912	0.000463879	0.00205133	6	6	6	chr12	42719974	42769100	49127	+	GRCh37
15	101107119	ENST00000314742	LINS1-201	mRNA	AMD	Brain._DLPFC_PEC	Brain: DLPFC (PEC) :: Homogenate :: All transcripts :: EpiXcan	2.02629	0.0427349	1	0.469089	1	ENSG00000140471	LINS	ENST00000314742	LINS1-201	0.0749072	0.152563	0.235036	1.02188e-49	4.4733e-48	24	24	24	chr15	101107119	101142445	35327	-	GRCh37
17	62116502	ENSG00000178607	ERN1	gene	AMD	Brain._DLPFC_PEC	Brain: DLPFC (PEC) :: Homogenate :: All transcripts :: EpiXcan	-2.02575	0.0427909	1	0.469524	1	ENSG00000178607	ERN1			-0.409919	0.00669404	0.0130048	0.000508013	0.00109033	6	6	6	chr17	62116502	62208179	91678	-	GRCh37
10	120863604	ENST00000497903	FAM45A-209	processed_transcript	AMD	Brain._DLPFC_PEC	Brain: DLPFC (PEC) :: Homogenate :: All transcripts :: EpiXcan	-2.02559	0.0428065	1	0.469524	1	ENSG00000119979	FAM45A	ENST00000497903	FAM45A-209	-0.345282	0.00620091	0.01949	8.19162e-05	0.00039828	5	5	5	chr10	120863604	120867608	4005	+	GRCh37
1	110276554	ENSG00000134202	GSTM3	gene	AMD	Brain._DLPFC_PEC	Brain: DLPFC (PEC) :: Homogenate :: All transcripts :: EpiXcan	2.02551	0.0428154	1	0.469524	1	ENSG00000134202	GSTM3			0.0327472	0.707332	0.77804	0	0	43	43	43	chr1	110276554	110284384	7831	-	GRCh37
1	169818772	ENSG00000000457	SCYL3	gene	AMD	Brain._DLPFC_PEC	Brain: DLPFC (PEC) :: Homogenate :: All transcripts :: EpiXcan	2.02519	0.0428481	1	0.469532	1	ENSG00000000457	SCYL3			0.128168	0.0470265	0.0482788	1.09833e-11	3.88619e-11	61	62	62	chr1	169818772	169863408	44637	-	GRCh37
22	26921458	ENSG00000128294	TPST2	gene	AMD	Brain._DLPFC_PEC	Brain: DLPFC (PEC) :: Homogenate :: All transcripts :: EpiXcan	2.02511	0.0428561	1	0.469532	1	ENSG00000128294	TPST2			0.162527	0.0305682	0.0317011	5.47374e-08	1.55993e-07	31	32	32	chr22	26921458	26992681	71224	-	GRCh37
19	57078880	ENSG00000197016	ZNF470	gene	AMD	Brain._DLPFC_PEC	Brain: DLPFC (PEC) :: Homogenate :: All transcripts :: EpiXcan	2.02499	0.0428686	1	0.469532	1	ENSG00000197016	ZNF470			0.0612058	0.201007	0.248369	3.1129e-61	5.00971e-60	37	37	37	chr19	57078880	57100279	21400	+	GRCh37
17	38813461	ENST00000581564	KRT222-204	NMD_transcript_variant	AMD	Brain._DLPFC_PEC	Brain: DLPFC (PEC) :: Homogenate :: All transcripts :: EpiXcan	-2.02494	0.0428736	1	0.469532	1	ENSG00000213424	KRT222	ENST00000581564	KRT222-204	-0.225218	0.0143084	0.0357385	7.2267e-08	4.86027e-07	2	2	2	chr17	38813461	38821397	7937	-	GRCh37
6	25086845	ENST00000490939	CMAHP-206	aberrant_processed_transcript	AMD	Brain._DLPFC_PEC	Brain: DLPFC (PEC) :: Homogenate :: All transcripts :: EpiXcan	2.02484	0.0428843	1	0.469532	1	ENSG00000168405	CMAHP	ENST00000490939	CMAHP-206	0.215407	0.0157261	0.0310597	5.85317e-07	3.61014e-06	10	10	10	chr6	25086845	25108910	22066	-	GRCh37
1	995114	ENST00000427998	AL390719.1-201	processed_transcript	AMD	Brain._DLPFC_PEC	Brain: DLPFC (PEC) :: Homogenate :: All transcripts :: EpiXcan	2.02455	0.0429132	1	0.469699	1	ENSG00000217801	RP11-465B22.3	ENST00000427998	AL390719.1-201	0.0534383	0.281373	0.355481	9.22923e-83	9.36677e-81	13	13	13	chr1	995114	1001836	6723	+	GRCh37
22	50624344	ENSG00000170638	TRABD	gene	AMD	Brain._DLPFC_PEC	Brain: DLPFC (PEC) :: Homogenate :: All transcripts :: EpiXcan	-2.0242	0.0429495	1	0.469947	1	ENSG00000170638	TRABD			-0.195251	0.0285677	0.0422931	2.74031e-10	8.93826e-10	9	9	9	chr22	50624344	50638027	13684	+	GRCh37
10	11495945	ENSG00000148429	USP6NL	gene	AMD	Brain._DLPFC_PEC	Brain: DLPFC (PEC) :: Homogenate :: All transcripts :: EpiXcan	2.02399	0.0429713	1	0.470036	1	ENSG00000148429	USP6NL			0.131182	0.0489326	0.0386064	1.80582e-09	5.62475e-09	61	61	61	chr10	11495945	11653753	157809	-	GRCh37
1	25879855	ENST00000488127	LDLRAP1-207	processed_transcript	AMD	Brain._DLPFC_PEC	Brain: DLPFC (PEC) :: Homogenate :: All transcripts :: EpiXcan	2.02363	0.0430084	1	0.470292	1	ENSG00000157978	LDLRAP1	ENST00000488127	LDLRAP1-207	0.16835	0.0278075	0.0434259	2.83422e-09	2.15364e-08	15	15	15	chr1	25879855	25895375	15521	+	GRCh37
21	46349568	ENST00000609461	AL844908.2-201	transcript	AMD	Brain._DLPFC_PEC	Brain: DLPFC (PEC) :: Homogenate :: All transcripts :: EpiXcan	2.02309	0.0430634	1	0.470639	1	ENSG00000273027	LL21NC02-1C16.1	ENST00000609461	AL844908.2-201	0.0953428	0.0928855	0.11198	1.23878e-22	2.06117e-21	41	43	43	chr21	46349568	46350027	460	-	GRCh37
14	51706886	ENST00000457354	TMX1-201	mRNA	AMD	Brain._DLPFC_PEC	Brain: DLPFC (PEC) :: Homogenate :: All transcripts :: EpiXcan	-2.02306	0.0430675	1	0.470639	1	ENSG00000139921	TMX1	ENST00000457354	TMX1-201	-0.160483	0.0295698	0.0318911	4.16747e-07	2.60727e-06	25	25	25	chr14	51706886	51722759	15874	+	GRCh37
3	49211621	ENST00000471811	KLHDC8B-204	aberrant_processed_transcript	AMD	Brain._DLPFC_PEC	Brain: DLPFC (PEC) :: Homogenate :: All transcripts :: EpiXcan	2.02282	0.0430918	1	0.470756	1	ENSG00000185909	KLHDC8B	ENST00000471811	KLHDC8B-204	0.237313	0.0131109	0.0221249	2.65098e-05	0.00013659	8	8	8	chr3	49211621	49212619	999	+	GRCh37
7	102220093	ENST00000262940	RASA4-001	mRNA	AMD	Brain._DLPFC_PEC	Brain: DLPFC (PEC) :: Homogenate :: All transcripts :: EpiXcan	-2.02239	0.0431361	1	0.470814	1	ENSG00000105808	RASA4	ENST00000262940	RASA4-001	-0.108647	0.106726	0.157535	6.40529e-32	1.5409e-30	62	67	67	chr7	102220093	102257204	37112	-	GRCh37
16	3056121	ENST00000607794	AC004233.3-201	lincRNA	AMD	Brain._DLPFC_PEC	Brain: DLPFC (PEC) :: Homogenate :: All transcripts :: EpiXcan	-2.02223	0.0431528	1	0.470814	1	ENSG00000272079	LA16c-380H5.5	ENST00000607794	AC004233.3-201	-0.0515688	0.304705	0.407855	9.35228e-100	1.38565e-97	7	7	7	chr16	3056121	3057386	1266	+	GRCh37
9	115249127	ENST00000337530	KIAA1958-201	mRNA	AMD	Brain._DLPFC_PEC	Brain: DLPFC (PEC) :: Homogenate :: All transcripts :: EpiXcan	2.02219	0.0431564	1	0.470814	1	ENSG00000165185	KIAA1958	ENST00000337530	KIAA1958-201	0.18218	0.02381	0.03623	6.92767e-08	4.66767e-07	24	24	24	chr9	115249127	115431677	182551	+	GRCh37
1	955503	ENSG00000188157	AGRN	gene	AMD	Brain._DLPFC_PEC	Brain: DLPFC (PEC) :: Homogenate :: All transcripts :: EpiXcan	-2.02207	0.0431688	1	0.470814	1	ENSG00000188157	AGRN			-0.0931742	0.0932185	0.125551	4.85707e-29	3.41808e-28	10	10	10	chr1	955503	991496	35994	+	GRCh37
8	17100503	ENST00000518021	CNOT7-202	NMD_transcript_variant	AMD	Brain._DLPFC_PEC	Brain: DLPFC (PEC) :: Homogenate :: All transcripts :: EpiXcan	2.02201	0.043175	1	0.470814	1	ENSG00000198791	CNOT7	ENST00000518021	CNOT7-202	0.133155	0.0299759	0.0257988	4.10675e-06	2.31582e-05	43	45	45	chr8	17100503	17104366	3864	-	GRCh37
11	18725852	ENSG00000179057	IGSF22	gene	AMD	Brain._DLPFC_PEC	Brain: DLPFC (PEC) :: Homogenate :: All transcripts :: EpiXcan	2.02197	0.0431791	1	0.470814	1	ENSG00000179057	IGSF22			0.167139	0.026629	0.0501398	4.67782e-12	1.68984e-11	15	16	16	chr11	18725852	18747777	21926	-	GRCh37
1	76253181	ENST00000461653	RABGGTB-204	processed_transcript	AMD	Brain._DLPFC_PEC	Brain: DLPFC (PEC) :: Homogenate :: All transcripts :: EpiXcan	-2.02135	0.043244	1	0.471265	1	ENSG00000137955	RABGGTB	ENST00000461653	RABGGTB-204	-0.227236	0.0150917	0.0346026	1.13464e-07	7.49833e-07	13	13	13	chr1	76253181	76257935	4755	+	GRCh37
6	24666215	ENST00000480495	TDP2-205	processed_transcript	AMD	Brain._DLPFC_PEC	Brain: DLPFC (PEC) :: Homogenate :: All transcripts :: EpiXcan	-2.02118	0.0432606	1	0.471265	1	ENSG00000111802	TDP2	ENST00000480495	TDP2-205	-0.140509	0.0497058	0.0516497	6.38168e-11	5.52333e-10	59	60	60	chr6	24666215	24667014	800	-	GRCh37
12	133398773	ENSG00000072609	CHFR	gene	AMD	Brain._DLPFC_PEC	Brain: DLPFC (PEC) :: Homogenate :: All transcripts :: EpiXcan	-2.02118	0.0432616	1	0.471265	1	ENSG00000072609	CHFR			-0.259252	0.0119984	0.0184504	3.65154e-05	8.54991e-05	10	10	10	chr12	133398773	133532890	134118	-	GRCh37
8	99466867	ENST00000419617	STK3-201	mRNA	AMD	Brain._DLPFC_PEC	Brain: DLPFC (PEC) :: Homogenate :: All transcripts :: EpiXcan	2.02036	0.0433459	1	0.471929	1	ENSG00000104375	STK3	ENST00000419617	STK3-201	0.446883	0.00408439	0.0172811	0.00020351	0.000942168	2	2	2	chr8	99466867	99837909	371043	-	GRCh37
12	6775814	ENST00000396801	ZNF384-204	mRNA	AMD	Brain._DLPFC_PEC	Brain: DLPFC (PEC) :: Homogenate :: All transcripts :: EpiXcan	2.0202	0.0433625	1	0.471929	1	ENSG00000126746	ZNF384	ENST00000396801	ZNF384-204	0.527663	0.00333462	0.0162307	0.000323789	0.00146032	2	2	2	chr12	6775814	6798676	22863	-	GRCh37
1	996400	ENST00000394517	AL390719.1-202	processed_transcript	AMD	Brain._DLPFC_PEC	Brain: DLPFC (PEC) :: Homogenate :: All transcripts :: EpiXcan	2.02016	0.0433668	1	0.471929	1	ENSG00000217801	RP11-465B22.3	ENST00000394517	AL390719.1-202	0.109573	0.0620806	0.0858656	2.07428e-17	2.68493e-16	7	7	7	chr1	996400	1001385	4986	+	GRCh37
7	99036545	ENSG00000160917	CPSF4	gene	AMD	Brain._DLPFC_PEC	Brain: DLPFC (PEC) :: Homogenate :: All transcripts :: EpiXcan	2.02004	0.0433794	1	0.471929	1	ENSG00000160917	CPSF4			0.0985558	0.0776587	0.117763	2.73744e-27	1.82576e-26	25	25	25	chr7	99036545	99054994	18450	+	GRCh37
3	100468000	ENST00000471714	ABI3BP-206	mRNA	AMD	Brain._DLPFC_PEC	Brain: DLPFC (PEC) :: Homogenate :: All transcripts :: EpiXcan	-2.01992	0.0433918	1	0.471929	1	ENSG00000154175	ABI3BP	ENST00000471714	ABI3BP-206	-0.109868	0.0594525	0.0745264	4.26455e-15	4.85224e-14	39	39	39	chr3	100468000	100712359	244360	-	GRCh37
6	26390331	ENST00000495632	BTN2A2-216	mRNA	AMD	Brain._DLPFC_PEC	Brain: DLPFC (PEC) :: Homogenate :: All transcripts :: EpiXcan	-2.01975	0.0434089	1	0.471929	1	ENSG00000124508	BTN2A2	ENST00000495632	BTN2A2-216	-0.0887874	0.0945305	0.128869	6.47831e-26	1.24374e-24	15	15	15	chr6	26390331	26394197	3867	+	GRCh37
8	22298596	ENST00000240139	PPP3CC-201	mRNA	AMD	Brain._DLPFC_PEC	Brain: DLPFC (PEC) :: Homogenate :: All transcripts :: EpiXcan	-2.01966	0.0434184	1	0.471929	1	ENSG00000120910	PPP3CC	ENST00000240139	PPP3CC-201	-0.0742247	0.130087	0.156292	4.73897e-32	1.14909e-30	42	42	42	chr8	22298596	22398638	100043	+	GRCh37
19	21724566	ENST00000594385	ZNF429-203	mRNA	AMD	Brain._DLPFC_PEC	Brain: DLPFC (PEC) :: Homogenate :: All transcripts :: EpiXcan	-2.01904	0.0434826	1	0.472375	1	ENSG00000197013	ZNF429	ENST00000594385	ZNF429-203	-0.0555537	0.245452	0.330484	4.71527e-75	4.06003e-73	21	21	21	chr19	21724566	21739072	14507	+	GRCh37
14	68048672	ENSG00000100564	PIGH	gene	AMD	Brain._DLPFC_PEC	Brain: DLPFC (PEC) :: Homogenate :: All transcripts :: EpiXcan	2.019	0.0434869	1	0.472375	1	ENSG00000100564	PIGH			0.0579979	0.252927	0.313449	2.23741e-82	5.5246e-81	39	41	41	chr14	68048672	68067004	18333	-	GRCh37
8	145134326	ENST00000527954	EXOSC4-203	mRNA	AMD	Brain._DLPFC_PEC	Brain: DLPFC (PEC) :: Homogenate :: All transcripts :: EpiXcan	2.01884	0.0435035	1	0.472406	1	ENSG00000178896	EXOSC4	ENST00000527954	EXOSC4-203	0.283739	0.0113758	0.020919	4.08585e-05	0.000205816	11	11	11	chr8	145134326	145135482	1157	+	GRCh37
17	18056709	ENST00000418233	MYO15A-203	mRNA	AMD	Brain._DLPFC_PEC	Brain: DLPFC (PEC) :: Homogenate :: All transcripts :: EpiXcan	-2.01853	0.043536	1	0.47261	1	ENSG00000091536	MYO15A	ENST00000418233	MYO15A-203	-0.115357	0.0605121	0.107297	1.65587e-21	2.61938e-20	20	20	20	chr17	18056709	18082536	25828	+	GRCh37
17	3617922	ENST00000572179	ITGAE-207	processed_transcript	AMD	Brain._DLPFC_PEC	Brain: DLPFC (PEC) :: Homogenate :: All transcripts :: EpiXcan	-2.01782	0.0436101	1	0.473265	1	ENSG00000083457	ITGAE	ENST00000572179	ITGAE-207	-0.351723	0.00587987	0.0140104	0.000861201	0.00367939	4	4	4	chr17	3617922	3627131	9210	-	GRCh37
1	47681962	ENSG00000162367	TAL1	gene	AMD	Brain._DLPFC_PEC	Brain: DLPFC (PEC) :: Homogenate :: All transcripts :: EpiXcan	-2.01708	0.0436869	1	0.473877	1	ENSG00000162367	TAL1			-0.154808	0.0311352	0.0450697	3.85858e-11	1.32316e-10	13	13	13	chr1	47681962	47697892	15931	-	GRCh37
1	19593597	ENST00000429712	AKR7L-202	pseudogene	AMD	Brain._DLPFC_PEC	Brain: DLPFC (PEC) :: Homogenate :: All transcripts :: EpiXcan	-2.01701	0.043694	1	0.473877	1	ENSG00000211454	AKR7L	ENST00000429712	AKR7L-202	-0.142225	0.0344697	0.023841	1.13663e-05	6.11089e-05	42	44	44	chr1	19593597	19600688	7092	-	GRCh37
2	174771187	ENSG00000172845	SP3	gene	AMD	Brain._DLPFC_PEC	Brain: DLPFC (PEC) :: Homogenate :: All transcripts :: EpiXcan	-2.01648	0.0437502	1	0.474337	1	ENSG00000172845	SP3			-0.320757	0.00805552	0.0210111	1.03792e-05	2.5348e-05	4	4	4	chr2	174771187	174830430	59244	-	GRCh37
16	83841448	ENSG00000230989	HSBP1	gene	AMD	Brain._DLPFC_PEC	Brain: DLPFC (PEC) :: Homogenate :: All transcripts :: EpiXcan	-2.01604	0.0437954	1	0.474677	1	ENSG00000230989	HSBP1			-0.218107	0.0157491	0.0181105	4.17773e-05	9.73473e-05	21	21	21	chr16	83841448	83853342	11895	+	GRCh37
2	242667183	ENST00000486061	ING5-208	processed_transcript	AMD	Brain._DLPFC_PEC	Brain: DLPFC (PEC) :: Homogenate :: All transcripts :: EpiXcan	-2.01579	0.0438215	1	0.474723	1	ENSG00000168395	ING5	ENST00000486061	ING5-208	-0.207232	0.0178816	0.0278424	2.4341e-06	1.40571e-05	13	13	13	chr2	242667183	242668021	839	+	GRCh37
17	39519746	ENSG00000131738	KRT33B	gene	AMD	Brain._DLPFC_PEC	Brain: DLPFC (PEC) :: Homogenate :: All transcripts :: EpiXcan	-2.01571	0.0438301	1	0.474723	1	ENSG00000131738	KRT33B			-0.221714	0.0154213	0.0196756	2.02363e-05	4.82536e-05	17	17	17	chr17	39519746	39526052	6307	-	GRCh37
3	49461610	ENST00000436744	NICN1-204	mRNA	AMD	Brain._DLPFC_PEC	Brain: DLPFC (PEC) :: Homogenate :: All transcripts :: EpiXcan	2.01561	0.043841	1	0.474723	1	ENSG00000145029	NICN1	ENST00000436744	NICN1-204	0.422113	0.00415361	0.0118958	0.00212314	0.00861874	10	10	10	chr3	49461610	49466759	5150	-	GRCh37
16	2255457	ENST00000567928	MLST8-229	aberrant_processed_transcript	AMD	Brain._DLPFC_PEC	Brain: DLPFC (PEC) :: Homogenate :: All transcripts :: EpiXcan	2.01545	0.0438577	1	0.474732	1	ENSG00000167965	MLST8	ENST00000567928	MLST8-229	0.114459	0.0702428	0.116217	1.05008e-23	1.82859e-22	19	19	19	chr16	2255457	2256779	1323	+	GRCh37
19	2164148	ENSG00000104885	DOT1L	gene	AMD	Brain._DLPFC_PEC	Brain: DLPFC (PEC) :: Homogenate :: All transcripts :: EpiXcan	-2.01534	0.0438694	1	0.474732	1	ENSG00000104885	DOT1L			-0.201731	0.0227848	0.0401917	7.84896e-10	2.48848e-09	25	27	27	chr19	2164148	2232577	68430	+	GRCh37
2	24461802	ENST00000416160	ITSN2-206	mRNA	AMD	Brain._DLPFC_PEC	Brain: DLPFC (PEC) :: Homogenate :: All transcripts :: EpiXcan	-2.01511	0.0438932	1	0.474841	1	ENSG00000198399	ITSN2	ENST00000416160	ITSN2-206	-0.126681	0.0460393	0.0894226	1.49235e-18	2.0503e-17	13	13	13	chr2	24461802	24471568	9767	-	GRCh37
6	88224096	ENST00000369536	RARS2-201	mRNA	AMD	Brain._DLPFC_PEC	Brain: DLPFC (PEC) :: Homogenate :: All transcripts :: EpiXcan	2.01479	0.0439263	1	0.474998	1	ENSG00000146282	RARS2	ENST00000369536	RARS2-201	0.168785	0.0248438	0.0347324	1.21804e-07	8.02915e-07	46	46	46	chr6	88224096	88299721	75626	-	GRCh37
2	27323981	ENST00000312734	CGREF1-202	mRNA	AMD	Brain._DLPFC_PEC	Brain: DLPFC (PEC) :: Homogenate :: All transcripts :: EpiXcan	-2.01471	0.0439353	1	0.474998	1	ENSG00000138028	CGREF1	ENST00000312734	CGREF1-202	-0.123807	0.0498328	0.0563028	1.01081e-11	9.24717e-11	15	15	15	chr2	27323981	27341898	17918	-	GRCh37
17	42396993	ENSG00000013306	SLC25A39	gene	AMD	Brain._DLPFC_PEC	Brain: DLPFC (PEC) :: Homogenate :: All transcripts :: EpiXcan	-2.01455	0.0439519	1	0.475017	1	ENSG00000013306	SLC25A39			-0.0701447	0.154415	0.205436	1.4567e-49	1.81141e-48	38	39	39	chr17	42396993	42402238	5246	-	GRCh37
2	113403434	ENSG00000144136	SLC20A1	gene	AMD	Brain._DLPFC_PEC	Brain: DLPFC (PEC) :: Homogenate :: All transcripts :: EpiXcan	2.01442	0.0439658	1	0.475017	1	ENSG00000144136	SLC20A1			0.143021	0.0351938	0.0583259	6.88779e-14	2.72798e-13	13	13	13	chr2	113403434	113421404	17971	+	GRCh37
7	65991075	ENSG00000229180	AC006001.3	lincRNA_gene	AMD	Brain._DLPFC_PEC	Brain: DLPFC (PEC) :: Homogenate :: All transcripts :: EpiXcan	2.01419	0.0439892	1	0.475017	1	ENSG00000229180	AC006001.3			0.110839	0.0610611	0.0679281	7.19736e-16	3.1319e-15	26	29	29	chr7	65991075	66007536	16462	-	GRCh37
15	77223960	ENSG00000117906	RCN2	gene	AMD	Brain._DLPFC_PEC	Brain: DLPFC (PEC) :: Homogenate :: All transcripts :: EpiXcan	2.01394	0.0440163	1	0.475017	1	ENSG00000117906	RCN2			0.264888	0.0161669	0.0134686	0.000433601	0.000935449	30	30	30	chr15	77223960	77242601	18642	+	GRCh37
14	51441980	ENSG00000100505	TRIM9	gene	AMD	Brain._DLPFC_PEC	Brain: DLPFC (PEC) :: Homogenate :: All transcripts :: EpiXcan	2.01392	0.0440184	1	0.475017	1	ENSG00000100505	TRIM9			0.14749	0.034735	0.0519898	2.38186e-12	8.72855e-12	35	35	35	chr14	51441980	51562779	120800	-	GRCh37
18	28711419	ENSG00000263698	AC012417.1	gene	AMD	Brain._DLPFC_PEC	Brain: DLPFC (PEC) :: Homogenate :: All transcripts :: EpiXcan	2.0139	0.0440198	1	0.475017	1	ENSG00000263698	AC012417.1			0.189116	0.0222769	0.0174998	5.70595e-05	0.000131459	44	45	45	chr18	28711419	28712457	1039	+	GRCh37
1	18957500	ENSG00000009709	PAX7	gene	AMD	Brain._DLPFC_PEC	Brain: DLPFC (PEC) :: Homogenate :: All transcripts :: EpiXcan	2.01324	0.0440894	1	0.475479	1	ENSG00000009709	PAX7			0.119777	0.0539048	0.0899666	8.25603e-21	4.34866e-20	23	23	23	chr1	18957500	19075360	117861	+	GRCh37
6	26636518	ENSG00000181315	ZNF322	gene	AMD	Brain._DLPFC_PEC	Brain: DLPFC (PEC) :: Homogenate :: All transcripts :: EpiXcan	-2.01323	0.0440903	1	0.475479	1	ENSG00000181315	ZNF322			-0.145504	0.0386383	0.0609006	2.45936e-14	9.95129e-14	12	12	12	chr6	26636518	26659980	23463	-	GRCh37
13	45911333	ENST00000379060	TPT1-204	mRNA	AMD	Brain._DLPFC_PEC	Brain: DLPFC (PEC) :: Homogenate :: All transcripts :: EpiXcan	2.01305	0.0441096	1	0.475538	1	ENSG00000133112	TPT1	ENST00000379060	TPT1-204	0.206985	0.0190962	0.0102852	0.00430915	0.0167645	37	41	41	chr13	45911333	45915257	3925	-	GRCh37
7	30496359	ENST00000419799	NOD1-205	mRNA	AMD	Brain._DLPFC_PEC	Brain: DLPFC (PEC) :: Homogenate :: All transcripts :: EpiXcan	-2.01276	0.0441395	1	0.475712	1	ENSG00000106100	NOD1	ENST00000419799	NOD1-205	-0.0948039	0.0842704	0.125504	2.90798e-25	5.42992e-24	6	6	6	chr7	30496359	30518358	22000	-	GRCh37
16	14726831	ENST00000563313	BFAR-206	NMD_transcript_variant	AMD	Brain._DLPFC_PEC	Brain: DLPFC (PEC) :: Homogenate :: All transcripts :: EpiXcan	-2.01257	0.0441594	1	0.475778	1	ENSG00000103429	BFAR	ENST00000563313	BFAR-206	-0.168236	0.0370293	0.0183085	0.000127852	0.000607032	35	37	37	chr16	14726831	14758876	32046	+	GRCh37
17	18414535	ENST00000425211	AC107983.2-201	processed_transcript	AMD	Brain._DLPFC_PEC	Brain: DLPFC (PEC) :: Homogenate :: All transcripts :: EpiXcan	2.01244	0.0441741	1	0.475787	1	ENSG00000273018	CTD-2303H24.2	ENST00000425211	AC107983.2-201	0.060561	0.33392	0.538171	6.48293e-152	2.87197e-149	63	68	68	chr17	18414535	18445234	30700	-	GRCh37
17	80612849	ENSG00000141542	RAB40B	gene	AMD	Brain._DLPFC_PEC	Brain: DLPFC (PEC) :: Homogenate :: All transcripts :: EpiXcan	-2.0123	0.0441883	1	0.475791	1	ENSG00000141542	RAB40B			-0.0973481	0.0966388	0.0951367	6.69487e-22	3.67897e-21	55	57	57	chr17	80612849	80656604	43756	-	GRCh37
12	133416937	ENST00000315585	CHFR-202	mRNA	AMD	Brain._DLPFC_PEC	Brain: DLPFC (PEC) :: Homogenate :: All transcripts :: EpiXcan	-2.01207	0.0442129	1	0.475905	1	ENSG00000072609	CHFR	ENST00000315585	CHFR-202	-0.136308	0.0442343	0.0331486	1.93197e-07	1.24945e-06	32	34	34	chr12	133416937	133464184	47248	-	GRCh37
17	28256921	ENST00000536908	EFCAB5-208	mRNA	AMD	Brain._DLPFC_PEC	Brain: DLPFC (PEC) :: Homogenate :: All transcripts :: EpiXcan	-2.01194	0.0442265	1	0.475905	1	ENSG00000176927	EFCAB5	ENST00000536908	EFCAB5-208	-0.282881	0.0098739	0.026923	3.34347e-06	1.90431e-05	7	7	7	chr17	28256921	28400771	143851	+	GRCh37
1	236305832	ENSG00000077585	GPR137B	gene	AMD	Brain._DLPFC_PEC	Brain: DLPFC (PEC) :: Homogenate :: All transcripts :: EpiXcan	-2.0113	0.0442938	1	0.47636	1	ENSG00000077585	GPR137B			-0.115126	0.0619353	0.0980616	1.3458e-22	7.59793e-22	32	32	32	chr1	236305832	236385165	79334	+	GRCh37
20	47538427	ENSG00000124198	ARFGEF2	gene	AMD	Brain._DLPFC_PEC	Brain: DLPFC (PEC) :: Homogenate :: All transcripts :: EpiXcan	-2.01111	0.0443134	1	0.47636	1	ENSG00000124198	ARFGEF2			-0.0691824	0.171779	0.219754	1.03114e-53	1.40776e-52	44	44	44	chr20	47538427	47653230	114804	+	GRCh37
17	42987035	ENST00000435360	GFAP-203	mRNA	AMD	Brain._DLPFC_PEC	Brain: DLPFC (PEC) :: Homogenate :: All transcripts :: EpiXcan	2.01078	0.0443485	1	0.47636	1	ENSG00000131095	GFAP	ENST00000435360	GFAP-203	0.0936344	0.0868818	0.108762	7.51252e-22	1.20867e-20	32	32	32	chr17	42987035	42992862	5828	-	GRCh37
17	18739020	ENSG00000250111	AC107982.1	pseudogene	AMD	Brain._DLPFC_PEC	Brain: DLPFC (PEC) :: Homogenate :: All transcripts :: EpiXcan	-2.01072	0.0443554	1	0.47636	1	ENSG00000250111	AC107982.1			-0.247248	0.0184448	0.0242487	2.06478e-06	5.29507e-06	20	21	21	chr17	18739020	18745677	6658	+	GRCh37
15	85321491	ENST00000559607	ZNF592-202	NMD_transcript_variant	AMD	Brain._DLPFC_PEC	Brain: DLPFC (PEC) :: Homogenate :: All transcripts :: EpiXcan	2.01068	0.0443592	1	0.47636	1	ENSG00000166716	ZNF592	ENST00000559607	ZNF592-202	0.169467	0.0262948	0.0437693	2.16315e-09	1.66167e-08	10	10	10	chr15	85321491	85345669	24179	+	GRCh37
16	3018025	ENSG00000127564	PKMYT1	gene	AMD	Brain._DLPFC_PEC	Brain: DLPFC (PEC) :: Homogenate :: All transcripts :: EpiXcan	-2.01066	0.0443613	1	0.47636	1	ENSG00000127564	PKMYT1			-0.292278	0.00952182	0.0200441	1.67582e-05	4.02384e-05	8	8	8	chr16	3018025	3030540	12516	-	GRCh37
17	19532764	ENST00000452153	AC115989.1-202	processed_transcript	AMD	Brain._DLPFC_PEC	Brain: DLPFC (PEC) :: Homogenate :: All transcripts :: EpiXcan	-2.01042	0.0443863	1	0.47636	1	ENSG00000231625	CTD-2104P17.1	ENST00000452153	AC115989.1-202	-0.300426	0.00961552	0.0130631	0.00125309	0.00524443	10	10	10	chr17	19532764	19537138	4375	+	GRCh37
14	92586675	ENST00000556555	NDUFB1-205	processed_transcript	AMD	Brain._DLPFC_PEC	Brain: DLPFC (PEC) :: Homogenate :: All transcripts :: EpiXcan	-2.01024	0.0444056	1	0.47636	1	ENSG00000183648	NDUFB1	ENST00000556555	NDUFB1-205	-0.137769	0.0419887	0.0716623	1.18684e-14	1.31477e-13	13	13	13	chr14	92586675	92588037	1363	-	GRCh37
4	38799970	ENST00000505940	TLR1-204	mRNA	AMD	Brain._DLPFC_PEC	Brain: DLPFC (PEC) :: Homogenate :: All transcripts :: EpiXcan	2.01024	0.0444061	1	0.47636	1	ENSG00000174125	TLR1	ENST00000505940	TLR1-204	0.0645298	0.202463	0.264768	1.70653e-57	9.21953e-56	13	13	13	chr4	38799970	38806472	6503	-	GRCh37
10	111624524	ENSG00000108039	XPNPEP1	gene	AMD	Brain._DLPFC_PEC	Brain: DLPFC (PEC) :: Homogenate :: All transcripts :: EpiXcan	-2.01013	0.0444179	1	0.47636	1	ENSG00000108039	XPNPEP1			-0.14623	0.0386998	0.0277338	3.69067e-07	9.99929e-07	29	29	29	chr10	111624524	111683311	58788	-	GRCh37
10	38536850	ENSG00000226113	AL133217.1	lincRNA_gene	AMD	Brain._DLPFC_PEC	Brain: DLPFC (PEC) :: Homogenate :: All transcripts :: EpiXcan	2.0101	0.044421	1	0.47636	1	ENSG00000226113	AL133217.1			0.262369	0.0117516	0.0266233	6.50127e-07	1.73128e-06	4	4	4	chr10	38536850	38622083	85234	+	GRCh37
19	7991603	ENSG00000104980	TIMM44	gene	AMD	Brain._DLPFC_PEC	Brain: DLPFC (PEC) :: Homogenate :: All transcripts :: EpiXcan	2.00972	0.0444612	1	0.476643	1	ENSG00000104980	TIMM44			0.0821261	0.137834	0.160916	4.42571e-38	4.11905e-37	35	36	36	chr19	7991603	8008805	17203	-	GRCh37
5	175344876	ENST00000432305	THOC3-202	mRNA	AMD	Brain._DLPFC_PEC	Brain: DLPFC (PEC) :: Homogenate :: All transcripts :: EpiXcan	-2.00943	0.044492	1	0.476654	1	ENSG00000051596	THOC3	ENST00000432305	THOC3-202	-0.428051	0.0043694	0.0468904	5.85889e-10	4.70885e-09	15	18	18	chr5	175344876	175388327	43452	-	GRCh37
2	65571330	ENST00000427238	SPRED2-204	mRNA	AMD	Brain._DLPFC_PEC	Brain: DLPFC (PEC) :: Homogenate :: All transcripts :: EpiXcan	-2.00941	0.0444932	1	0.476654	1	ENSG00000198369	SPRED2	ENST00000427238	SPRED2-204	-0.136449	0.0398144	0.0639422	4.3991e-13	4.41059e-12	15	15	15	chr2	65571330	65571920	591	-	GRCh37
5	72251808	ENSG00000157107	FCHO2	gene	AMD	Brain._DLPFC_PEC	Brain: DLPFC (PEC) :: Homogenate :: All transcripts :: EpiXcan	2.00931	0.0445037	1	0.476654	1	ENSG00000157107	FCHO2			0.220138	0.0137428	0.0225751	4.81253e-06	1.20483e-05	21	21	21	chr5	72251808	72386349	134542	+	GRCh37
19	44576297	ENSG00000186026	ZNF284	gene	AMD	Brain._DLPFC_PEC	Brain: DLPFC (PEC) :: Homogenate :: All transcripts :: EpiXcan	2.00914	0.0445224	1	0.476705	1	ENSG00000186026	ZNF284			0.49482	0.00307242	0.0122352	0.000744074	0.00157761	2	2	2	chr19	44576297	44593766	17470	+	GRCh37
12	65174589	ENSG00000111490	TBC1D30	gene	AMD	Brain._DLPFC_PEC	Brain: DLPFC (PEC) :: Homogenate :: All transcripts :: EpiXcan	-2.00887	0.0445509	1	0.476736	1	ENSG00000111490	TBC1D30			-0.104698	0.072132	0.0917932	3.07082e-21	1.64222e-20	48	48	48	chr12	65174589	65274812	100224	+	GRCh37
5	77656452	ENST00000511551	SCAMP1-204	processed_transcript	AMD	Brain._DLPFC_PEC	Brain: DLPFC (PEC) :: Homogenate :: All transcripts :: EpiXcan	2.00874	0.0445644	1	0.476736	1	ENSG00000085365	SCAMP1	ENST00000511551	SCAMP1-204	0.0768906	0.137043	0.183363	9.84088e-38	2.91025e-36	37	38	38	chr5	77656452	77712459	56008	+	GRCh37
5	9546402	ENST00000509788	SNHG18-202	lincRNA	AMD	Brain._DLPFC_PEC	Brain: DLPFC (PEC) :: Homogenate :: All transcripts :: EpiXcan	-2.00872	0.0445668	1	0.476736	1	ENSG00000250786	SNHG18	ENST00000509788	SNHG18-202	-0.132618	0.0490384	0.043172	3.42742e-09	2.58511e-08	57	59	59	chr5	9546402	9549702	3301	+	GRCh37
12	101786898	ENSG00000120805	ARL1	gene	AMD	Brain._DLPFC_PEC	Brain: DLPFC (PEC) :: Homogenate :: All transcripts :: EpiXcan	-2.00856	0.0445838	1	0.47677	1	ENSG00000120805	ARL1			-0.0907074	0.0944974	0.141928	4.16742e-33	3.35228e-32	29	29	29	chr12	101786898	101801598	14701	-	GRCh37
9	100961311	ENST00000375066	TBC1D2-204	mRNA	AMD	Brain._DLPFC_PEC	Brain: DLPFC (PEC) :: Homogenate :: All transcripts :: EpiXcan	-2.0081	0.0446324	1	0.477141	1	ENSG00000095383	TBC1D2	ENST00000375066	TBC1D2-204	-0.25291	0.011282	0.0127751	0.00148321	0.00614254	18	18	18	chr9	100961311	101017915	56605	-	GRCh37
6	149768794	ENST00000498662	ZC3H12D-205	processed_transcript	AMD	Brain._DLPFC_PEC	Brain: DLPFC (PEC) :: Homogenate :: All transcripts :: EpiXcan	2.00792	0.0446522	1	0.477205	1	ENSG00000178199	ZC3H12D	ENST00000498662	ZC3H12D-205	0.180959	0.0236365	0.0154818	0.000458506	0.00202988	35	35	35	chr6	149768794	149770516	1723	-	GRCh37
9	34989638	ENSG00000137094	DNAJB5	gene	AMD	Brain._DLPFC_PEC	Brain: DLPFC (PEC) :: Homogenate :: All transcripts :: EpiXcan	2.00765	0.0446808	1	0.477224	1	ENSG00000137094	DNAJB5			0.132622	0.0543921	0.0303155	1.0008e-07	2.80409e-07	62	62	62	chr9	34989638	34998897	9260	+	GRCh37
7	134868591	ENST00000354475	WDR91-201	mRNA	AMD	Brain._DLPFC_PEC	Brain: DLPFC (PEC) :: Homogenate :: All transcripts :: EpiXcan	2.00759	0.0446871	1	0.477224	1	ENSG00000105875	WDR91	ENST00000354475	WDR91-201	0.30309	0.00802029	0.0230792	1.75412e-05	9.23066e-05	12	12	12	chr7	134868591	134896286	27696	-	GRCh37
17	80146100	ENST00000578187	CCDC57-211	aberrant_processed_transcript	AMD	Brain._DLPFC_PEC	Brain: DLPFC (PEC) :: Homogenate :: All transcripts :: EpiXcan	-2.00726	0.0447224	1	0.477224	1	ENSG00000176155	CCDC57	ENST00000578187	CCDC57-211	-0.146858	0.040138	0.052894	5.27855e-11	4.59641e-10	37	37	37	chr17	80146100	80152131	6032	-	GRCh37
9	33944513	ENST00000412543	UBAP2-206	mRNA	AMD	Brain._DLPFC_PEC	Brain: DLPFC (PEC) :: Homogenate :: All transcripts :: EpiXcan	-2.00717	0.044732	1	0.477224	1	ENSG00000137073	UBAP2	ENST00000412543	UBAP2-206	-0.353031	0.00709495	0.0158729	0.000325177	0.00146636	3	3	3	chr9	33944513	34048947	104435	-	GRCh37
3	19920964	ENSG00000163576	EFHB	gene	AMD	Brain._DLPFC_PEC	Brain: DLPFC (PEC) :: Homogenate :: All transcripts :: EpiXcan	2.00712	0.0447371	1	0.477224	1	ENSG00000163576	EFHB			0.0333056	0.674948	0.741723	0	0	76	79	79	chr3	19920964	19988517	67554	-	GRCh37
12	34361350	ENSG00000258794	DUX4L27	pseudogene	AMD	Brain._DLPFC_PEC	Brain: DLPFC (PEC) :: Homogenate :: All transcripts :: EpiXcan	2.00695	0.0447552	1	0.477224	1	ENSG00000258794	DUX4L27			0.186167	0.0270375	0.0343178	1.32971e-08	3.94175e-08	15	18	18	chr12	34361350	34362610	1261	-	GRCh37
19	46171502	ENSG00000010310	GIPR	gene	AMD	Brain._DLPFC_PEC	Brain: DLPFC (PEC) :: Homogenate :: All transcripts :: EpiXcan	-2.00694	0.0447566	1	0.477224	1	ENSG00000010310	GIPR			-0.112466	0.0754966	0.0368576	4.23973e-09	1.29336e-08	101	104	104	chr19	46171502	46186982	15481	+	GRCh37
14	60716159	ENST00000325658	PPM1A-202	mRNA	AMD	Brain._DLPFC_PEC	Brain: DLPFC (PEC) :: Homogenate :: All transcripts :: EpiXcan	-2.00686	0.0447649	1	0.477224	1	ENSG00000100614	PPM1A	ENST00000325658	PPM1A-202	-0.335837	0.00688293	0.0153966	0.000477891	0.00210896	4	4	4	chr14	60716159	60755273	39115	+	GRCh37
11	10546739	ENST00000530156	RNF141-203	NMD_transcript_variant	AMD	Brain._DLPFC_PEC	Brain: DLPFC (PEC) :: Homogenate :: All transcripts :: EpiXcan	-2.00663	0.0447896	1	0.477306	1	ENSG00000110315	RNF141	ENST00000530156	RNF141-203	-0.252421	0.0127461	0.0441606	1.98053e-09	1.52602e-08	5	6	6	chr11	10546739	10562777	16039	-	GRCh37
15	52413117	ENSG00000069966	GNB5	gene	AMD	Brain._DLPFC_PEC	Brain: DLPFC (PEC) :: Homogenate :: All transcripts :: EpiXcan	-2.00652	0.0448003	1	0.477306	1	ENSG00000069966	GNB5			-0.17507	0.0254952	0.0236015	2.81982e-06	7.1772e-06	22	22	22	chr15	52413117	52483566	70450	-	GRCh37
6	42853315	ENST00000459829	RPL7L1-203	aberrant_processed_transcript	AMD	Brain._DLPFC_PEC	Brain: DLPFC (PEC) :: Homogenate :: All transcripts :: EpiXcan	2.00614	0.0448418	1	0.477337	1	ENSG00000146223	RPL7L1	ENST00000459829	RPL7L1-203	0.160326	0.0401004	0.0523098	6.0883e-11	5.27663e-10	40	40	40	chr6	42853315	42854976	1662	+	GRCh37
10	32735315	ENST00000545067	CCDC7-210	mRNA	AMD	Brain._DLPFC_PEC	Brain: DLPFC (PEC) :: Homogenate :: All transcripts :: EpiXcan	-2.00609	0.0448468	1	0.477337	1	ENSG00000216937	CCDC7	ENST00000545067	CCDC7-210	-0.0873869	0.0990576	0.152376	5.8264e-31	1.35634e-29	29	30	30	chr10	32735315	32803509	68195	+	GRCh37
2	36778570	ENSG00000171055	FEZ2	gene	AMD	Brain._DLPFC_PEC	Brain: DLPFC (PEC) :: Homogenate :: All transcripts :: EpiXcan	-2.00583	0.0448748	1	0.477337	1	ENSG00000171055	FEZ2			-0.0383672	0.51885	0.575814	9.12119e-200	1.76032e-197	31	31	31	chr2	36778570	36873230	94661	-	GRCh37
5	77296349	ENSG00000132842	AP3B1	gene	AMD	Brain._DLPFC_PEC	Brain: DLPFC (PEC) :: Homogenate :: All transcripts :: EpiXcan	-2.00577	0.0448812	1	0.477337	1	ENSG00000132842	AP3B1			-0.129554	0.0465865	0.0622356	1.47895e-14	6.04613e-14	30	30	30	chr5	77296349	77590579	294231	-	GRCh37
17	2206998	ENST00000344595	SRR-201	mRNA	AMD	Brain._DLPFC_PEC	Brain: DLPFC (PEC) :: Homogenate :: All transcripts :: EpiXcan	-2.00574	0.0448843	1	0.477337	1	ENSG00000167720	SRR	ENST00000344595	SRR-201	-0.0447899	0.339317	0.413175	2.18644e-101	3.38082e-99	20	20	20	chr17	2206998	2228554	21557	+	GRCh37
1	67278568	ENSG00000152763	WDR78	gene	AMD	Brain._DLPFC_PEC	Brain: DLPFC (PEC) :: Homogenate :: All transcripts :: EpiXcan	2.00551	0.044909	1	0.477337	1	ENSG00000152763	WDR78			0.117728	0.0573875	0.0693262	3.51708e-16	1.54942e-15	37	39	39	chr1	67278568	67390570	112003	-	GRCh37
5	41904290	ENSG00000205765	C5orf51	gene	AMD	Brain._DLPFC_PEC	Brain: DLPFC (PEC) :: Homogenate :: All transcripts :: EpiXcan	-2.00527	0.0449338	1	0.477337	1	ENSG00000205765	C5orf51			-0.125857	0.0538711	0.0648936	1.75862e-15	7.51281e-15	20	23	23	chr5	41904290	41921738	17449	+	GRCh37
14	103800574	ENST00000560763	EIF5-215	mRNA	AMD	Brain._DLPFC_PEC	Brain: DLPFC (PEC) :: Homogenate :: All transcripts :: EpiXcan	-2.00519	0.0449427	1	0.477337	1	ENSG00000100664	EIF5	ENST00000560763	EIF5-215	-0.122471	0.0461604	0.053072	4.36454e-11	3.82571e-10	31	32	32	chr14	103800574	103802454	1881	+	GRCh37
6	24428405	ENST00000230036	GPLD1-201	mRNA	AMD	Brain._DLPFC_PEC	Brain: DLPFC (PEC) :: Homogenate :: All transcripts :: EpiXcan	-2.0051	0.0449522	1	0.477337	1	ENSG00000112293	GPLD1	ENST00000230036	GPLD1-201	-0.0859683	0.0970427	0.0749054	3.42822e-15	3.92636e-14	108	108	108	chr6	24428405	24489850	61446	-	GRCh37
19	57702869	ENST00000600531	ZNF264-206	mRNA	AMD	Brain._DLPFC_PEC	Brain: DLPFC (PEC) :: Homogenate :: All transcripts :: EpiXcan	2.00507	0.0449553	1	0.477337	1	ENSG00000083844	ZNF264	ENST00000600531	ZNF264-206	0.310479	0.00841946	0.0144924	0.000684839	0.0029632	13	13	13	chr19	57702869	57706337	3469	+	GRCh37
18	77866915	ENSG00000101544	ADNP2	gene	AMD	Brain._DLPFC_PEC	Brain: DLPFC (PEC) :: Homogenate :: All transcripts :: EpiXcan	-2.00489	0.0449751	1	0.477337	1	ENSG00000101544	ADNP2			-0.230093	0.0187176	0.0104845	0.00192747	0.00397083	25	27	27	chr18	77866915	77905406	38492	+	GRCh37
15	43857065	ENST00000437065	PPIP5K1-214	mRNA	AMD	Brain._DLPFC_PEC	Brain: DLPFC (PEC) :: Homogenate :: All transcripts :: EpiXcan	2.0048	0.0449842	1	0.477337	1	ENSG00000168781	PPIP5K1	ENST00000437065	PPIP5K1-214	0.123169	0.0523375	0.025895	5.22403e-06	2.9125e-05	47	54	54	chr15	43857065	43865633	8569	-	GRCh37
2	45147332	ENSG00000259439	LINC01833	lincRNA_gene	AMD	Brain._DLPFC_PEC	Brain: DLPFC (PEC) :: Homogenate :: All transcripts :: EpiXcan	-2.00474	0.0449908	1	0.477337	1	ENSG00000259439	LINC01833			-0.164387	0.0291429	0.0335514	2.03771e-08	5.96937e-08	33	33	33	chr2	45147332	45166338	19007	-	GRCh37
20	61726845	ENSG00000231133	HAR1B	lincRNA_gene	AMD	Brain._DLPFC_PEC	Brain: DLPFC (PEC) :: Homogenate :: All transcripts :: EpiXcan	2.00451	0.0450154	1	0.477337	1	ENSG00000231133	HAR1B			0.132764	0.0433406	0.0579689	1.14997e-13	4.50356e-13	20	20	20	chr20	61726845	61733671	6827	-	GRCh37
2	200625267	ENSG00000226124	FTCDNL1	gene	AMD	Brain._DLPFC_PEC	Brain: DLPFC (PEC) :: Homogenate :: All transcripts :: EpiXcan	2.0045	0.0450161	1	0.477337	1	ENSG00000226124	FTCDNL1			0.0778891	0.127213	0.151105	8.74689e-36	7.62319e-35	36	36	36	chr2	200625267	200715896	90630	-	GRCh37
3	42544109	ENST00000438259	VIPR1-204	mRNA	AMD	Brain._DLPFC_PEC	Brain: DLPFC (PEC) :: Homogenate :: All transcripts :: EpiXcan	-2.00442	0.045025	1	0.477337	1	ENSG00000114812	VIPR1	ENST00000438259	VIPR1-204	-0.276063	0.0104677	0.0286186	1.55057e-06	9.15149e-06	7	7	7	chr3	42544109	42578036	33928	+	GRCh37
19	58508764	ENST00000547828	ZNF606-204	mRNA	AMD	Brain._DLPFC_PEC	Brain: DLPFC (PEC) :: Homogenate :: All transcripts :: EpiXcan	2.00413	0.0450556	1	0.477424	1	ENSG00000166704	ZNF606	ENST00000547828	ZNF606-204	0.202707	0.0175384	0.0368421	5.13289e-08	3.50099e-07	15	15	15	chr19	58508764	58514187	5424	-	GRCh37
4	101316498	ENSG00000164035	EMCN	gene	AMD	Brain._DLPFC_PEC	Brain: DLPFC (PEC) :: Homogenate :: All transcripts :: EpiXcan	-2.00401	0.0450689	1	0.477424	1	ENSG00000164035	EMCN			-0.125118	0.0421417	0.0238063	2.61278e-06	6.66004e-06	89	89	89	chr4	101316498	101801283	484786	-	GRCh37
13	96325089	ENST00000499499	DNAJC3-AS1-201	lincRNA	AMD	Brain._DLPFC_PEC	Brain: DLPFC (PEC) :: Homogenate :: All transcripts :: EpiXcan	-2.00396	0.0450748	1	0.477424	1	ENSG00000247400	DNAJC3-AS1	ENST00000499499	DNAJC3-AS1-201	-0.0819077	0.11291	0.158034	2.40313e-32	5.89969e-31	19	19	19	chr13	96325089	96329179	4091	-	GRCh37
6	135281516	ENST00000367837	HBS1L-205	mRNA	AMD	Brain._DLPFC_PEC	Brain: DLPFC (PEC) :: Homogenate :: All transcripts :: EpiXcan	-2.00359	0.0451139	1	0.477634	1	ENSG00000112339	HBS1L	ENST00000367837	HBS1L-205	-0.0534858	0.255934	0.332897	4.27704e-76	3.78193e-74	40	40	40	chr6	135281516	135376036	94521	-	GRCh37
15	93586636	ENST00000543599	RGMA-204	mRNA	AMD	Brain._DLPFC_PEC	Brain: DLPFC (PEC) :: Homogenate :: All transcripts :: EpiXcan	2.0034	0.0451347	1	0.477634	1	ENSG00000182175	RGMA	ENST00000543599	RGMA-204	0.251499	0.014516	0.0282452	1.93609e-06	1.13056e-05	14	14	14	chr15	93586636	93631752	45117	-	GRCh37
3	149530495	ENSG00000082996	RNF13	gene	AMD	Brain._DLPFC_PEC	Brain: DLPFC (PEC) :: Homogenate :: All transcripts :: EpiXcan	2.00328	0.0451475	1	0.477634	1	ENSG00000082996	RNF13			0.215421	0.0163099	0.0219342	6.69777e-06	1.66197e-05	27	27	27	chr3	149530495	149679926	149432	+	GRCh37
9	127539437	ENSG00000185585	OLFML2A	gene	AMD	Brain._DLPFC_PEC	Brain: DLPFC (PEC) :: Homogenate :: All transcripts :: EpiXcan	2.00325	0.0451501	1	0.477634	1	ENSG00000185585	OLFML2A			0.213206	0.0164698	0.0272787	4.36576e-07	1.17649e-06	17	18	18	chr9	127539437	127577164	37728	+	GRCh37
1	28525967	ENSG00000126698	DNAJC8	gene	AMD	Brain._DLPFC_PEC	Brain: DLPFC (PEC) :: Homogenate :: All transcripts :: EpiXcan	-2.00291	0.0451872	1	0.47788	1	ENSG00000126698	DNAJC8			-0.23153	0.0183933	0.0403955	7.43139e-10	2.36043e-09	9	9	9	chr1	28525967	28559536	33570	-	GRCh37
22	46640806	ENST00000474256	CDPF1-205	processed_transcript	AMD	Brain._DLPFC_PEC	Brain: DLPFC (PEC) :: Homogenate :: All transcripts :: EpiXcan	-2.00236	0.0452461	1	0.478355	1	ENSG00000205643	CDPF1	ENST00000474256	CDPF1-205	-0.143755	0.0347035	0.0655325	1.9207e-13	1.97146e-12	20	20	20	chr22	46640806	46646208	5403	-	GRCh37
8	38758753	ENSG00000169499	PLEKHA2	gene	AMD	Brain._DLPFC_PEC	Brain: DLPFC (PEC) :: Homogenate :: All transcripts :: EpiXcan	-2.00193	0.045292	1	0.478655	1	ENSG00000169499	PLEKHA2			-0.0559547	0.237579	0.256515	1.09932e-63	1.86497e-62	77	78	78	chr8	38758753	38831428	72676	+	GRCh37
2	61427114	ENST00000609422	AC016747.3-201	transcript	AMD	Brain._DLPFC_PEC	Brain: DLPFC (PEC) :: Homogenate :: All transcripts :: EpiXcan	2.00184	0.0453022	1	0.478655	1	ENSG00000273302	RP11-493E12.2	ENST00000609422	AC016747.3-201	0.198323	0.0300359	0.016414	0.000294302	0.0013346	43	43	43	chr2	61427114	61427904	791	+	GRCh37
19	8373490	ENSG00000267855	NDUFA7	gene	AMD	Brain._DLPFC_PEC	Brain: DLPFC (PEC) :: Homogenate :: All transcripts :: EpiXcan	2.00158	0.0453299	1	0.4788	1	ENSG00000267855	NDUFA7			0.240279	0.0141786	0.0311255	6.70177e-08	1.89981e-07	9	9	9	chr19	8373490	8386280	12791	-	GRCh37
3	577914	ENST00000420823	LINC01266-201	lincRNA	AMD	Brain._DLPFC_PEC	Brain: DLPFC (PEC) :: Homogenate :: All transcripts :: EpiXcan	-2.00132	0.0453582	1	0.47883	1	ENSG00000224957	AC090044.1	ENST00000420823	LINC01266-201	-0.150585	0.034031	0.0655206	1.9911e-13	2.04041e-12	33	34	34	chr3	577914	887698	309785	+	GRCh37
16	23399814	ENSG00000168434	COG7	gene	AMD	Brain._DLPFC_PEC	Brain: DLPFC (PEC) :: Homogenate :: All transcripts :: EpiXcan	2.00123	0.0453675	1	0.47883	1	ENSG00000168434	COG7			0.122507	0.0456428	0.0415702	3.4734e-10	1.12397e-09	28	30	30	chr16	23399814	23464501	64688	-	GRCh37
11	46722368	ENSG00000175213	ZNF408	gene	AMD	Brain._DLPFC_PEC	Brain: DLPFC (PEC) :: Homogenate :: All transcripts :: EpiXcan	2.00117	0.0453744	1	0.47883	1	ENSG00000175213	ZNF408			0.144651	0.0385068	0.050549	4.03147e-12	1.46117e-11	14	14	14	chr11	46722368	46727462	5095	+	GRCh37
11	64570988	ENST00000377326	MEN1-207	mRNA	AMD	Brain._DLPFC_PEC	Brain: DLPFC (PEC) :: Homogenate :: All transcripts :: EpiXcan	-2.00056	0.0454395	1	0.479162	1	ENSG00000133895	MEN1	ENST00000377326	MEN1-207	-0.100644	0.0823787	0.1025	1.59857e-20	2.41574e-19	34	34	34	chr11	64570988	64578080	7093	-	GRCh37
7	99717236	ENST00000262932	CNPY4-201	mRNA	AMD	Brain._DLPFC_PEC	Brain: DLPFC (PEC) :: Homogenate :: All transcripts :: EpiXcan	-2.00041	0.045456	1	0.479162	1	ENSG00000166997	CNPY4	ENST00000262932	CNPY4-201	-0.136715	0.0438164	0.0418556	4.54792e-09	3.39813e-08	28	30	30	chr7	99717236	99723134	5899	+	GRCh37
8	96037296	ENST00000518608	NDUFAF6-207	NMD_transcript_variant	AMD	Brain._DLPFC_PEC	Brain: DLPFC (PEC) :: Homogenate :: All transcripts :: EpiXcan	2.00009	0.0454903	1	0.479162	1	ENSG00000156170	NDUFAF6	ENST00000518608	NDUFAF6-207	0.247377	0.0136312	0.0362205	6.05189e-08	4.10192e-07	4	4	4	chr8	96037296	96059242	21947	+	GRCh37
4	25222025	ENST00000604448	AC104662.1-201	lincRNA	AMD	Brain._DLPFC_PEC	Brain: DLPFC (PEC) :: Homogenate :: All transcripts :: EpiXcan	-2.00006	0.0454938	1	0.479162	1	ENSG00000271172	RP11-660M5.1	ENST00000604448	AC104662.1-201	-0.315965	0.00851971	0.0227143	2.15003e-05	0.000111957	9	9	9	chr4	25222025	25222535	511	+	GRCh37
5	140019038	ENST00000511410	TMCO6-210	mRNA	AMD	Brain._DLPFC_PEC	Brain: DLPFC (PEC) :: Homogenate :: All transcripts :: EpiXcan	-1.99999	0.0455013	1	0.479162	1	ENSG00000113119	TMCO6	ENST00000511410	TMCO6-210	-0.182608	0.0224182	0.0181513	0.000140811	0.000664892	27	27	27	chr5	140019038	140021970	2933	+	GRCh37
7	92234235	ENST00000265734	CDK6-201	mRNA	AMD	Brain._DLPFC_PEC	Brain: DLPFC (PEC) :: Homogenate :: All transcripts :: EpiXcan	1.99998	0.0455022	1	0.479162	1	ENSG00000105810	CDK6	ENST00000265734	CDK6-201	0.177827	0.0214715	0.0447527	1.61555e-09	1.25319e-08	5	5	5	chr7	92234235	92463231	228997	-	GRCh37
12	121570733	ENST00000328963	P2RX7-202	mRNA	AMD	Brain._DLPFC_PEC	Brain: DLPFC (PEC) :: Homogenate :: All transcripts :: EpiXcan	-1.99995	0.045506	1	0.479162	1	ENSG00000089041	P2RX7	ENST00000328963	P2RX7-202	-0.505908	0.0046752	0.0108381	0.00335504	0.0132587	5	5	5	chr12	121570733	121623856	53124	+	GRCh37
17	38278551	ENSG00000188895	MSL1	gene	AMD	Brain._DLPFC_PEC	Brain: DLPFC (PEC) :: Homogenate :: All transcripts :: EpiXcan	1.99973	0.0455294	1	0.479162	1	ENSG00000188895	MSL1			0.203343	0.0187125	0.0329319	2.4889e-08	7.25322e-08	6	6	6	chr17	38278551	38293042	14492	+	GRCh37
6	170104001	ENSG00000130024	PHF10	gene	AMD	Brain._DLPFC_PEC	Brain: DLPFC (PEC) :: Homogenate :: All transcripts :: EpiXcan	1.9997	0.0455329	1	0.479162	1	ENSG00000130024	PHF10			0.240026	0.0141008	0.0294434	1.50787e-07	4.18594e-07	11	11	11	chr6	170104001	170124151	20151	-	GRCh37
12	42707492	ENST00000552235	ZCRB1-204	mRNA	AMD	Brain._DLPFC_PEC	Brain: DLPFC (PEC) :: Homogenate :: All transcripts :: EpiXcan	-1.99959	0.045545	1	0.479162	1	ENSG00000139168	ZCRB1	ENST00000552235	ZCRB1-204	-0.238033	0.0129022	0.0276846	2.56835e-06	1.4789e-05	7	7	7	chr12	42707492	42719920	12429	-	GRCh37
14	96829814	ENST00000555181	GSKIP-205	mRNA	AMD	Brain._DLPFC_PEC	Brain: DLPFC (PEC) :: Homogenate :: All transcripts :: EpiXcan	-1.99917	0.0455903	1	0.479244	1	ENSG00000100744	GSKIP	ENST00000555181	GSKIP-205	-0.0556747	0.264463	0.345193	2.40359e-80	2.33766e-78	14	15	15	chr14	96829814	96853625	23812	+	GRCh37
19	41937777	ENST00000589970	DMAC2-208	mRNA	AMD	Brain._DLPFC_PEC	Brain: DLPFC (PEC) :: Homogenate :: All transcripts :: EpiXcan	-1.9991	0.0455971	1	0.479244	1	ENSG00000105341	ATP5SL	ENST00000589970	DMAC2-208	-0.055484	0.242831	0.326659	1.693e-74	1.42858e-72	8	8	8	chr19	41937777	41945813	8037	-	GRCh37
3	88188254	ENSG00000175105	ZNF654	gene	AMD	Brain._DLPFC_PEC	Brain: DLPFC (PEC) :: Homogenate :: All transcripts :: EpiXcan	1.9991	0.045598	1	0.479244	1	ENSG00000175105	ZNF654			0.156087	0.0299602	0.0488484	7.70031e-12	2.74487e-11	28	28	28	chr3	88188254	88193815	5562	+	GRCh37
19	9676404	ENST00000586602	ZNF121-202	mRNA	AMD	Brain._DLPFC_PEC	Brain: DLPFC (PEC) :: Homogenate :: All transcripts :: EpiXcan	-1.9989	0.0456189	1	0.479244	1	ENSG00000197961	ZNF121	ENST00000586602	ZNF121-202	-0.176719	0.0284568	0.0258687	5.25233e-06	2.92699e-05	49	50	50	chr19	9676404	9695173	18770	-	GRCh37
17	74077099	ENST00000589210	EXOC7-216	mRNA	AMD	Brain._DLPFC_PEC	Brain: DLPFC (PEC) :: Homogenate :: All transcripts :: EpiXcan	1.99887	0.0456224	1	0.479244	1	ENSG00000182473	EXOC7	ENST00000589210	EXOC7-216	0.28301	0.00965326	0.022991	1.78304e-05	9.37284e-05	18	18	18	chr17	74077099	74099839	22741	-	GRCh37
19	57874934	ENST00000282282	ZNF547-201	mRNA	AMD	Brain._DLPFC_PEC	Brain: DLPFC (PEC) :: Homogenate :: All transcripts :: EpiXcan	-1.99862	0.0456496	1	0.479383	1	ENSG00000152433	ZNF547	ENST00000282282	ZNF547-201	-0.10178	0.0718465	0.0821845	1.37752e-16	1.70461e-15	51	52	52	chr19	57874934	57890933	16000	+	GRCh37
11	33061348	ENST00000602733	TCP11L1-211	mRNA	AMD	Brain._DLPFC_PEC	Brain: DLPFC (PEC) :: Homogenate :: All transcripts :: EpiXcan	-1.99823	0.0456916	1	0.479678	1	ENSG00000176148	TCP11L1	ENST00000602733	TCP11L1-211	-0.136796	0.0384637	0.0783036	8.32677e-16	9.88292e-15	11	11	11	chr11	33061348	33078682	17335	+	GRCh37
16	3056121	ENSG00000272079	AC004233.3	lincRNA_gene	AMD	Brain._DLPFC_PEC	Brain: DLPFC (PEC) :: Homogenate :: All transcripts :: EpiXcan	-1.99805	0.0457109	1	0.479734	1	ENSG00000272079	AC004233.3			-0.05191	0.286885	0.384109	3.39857e-106	1.38492e-104	8	8	8	chr16	3056121	3057386	1266	+	GRCh37
3	194995465	ENST00000326793	ACAP2-201	mRNA	AMD	Brain._DLPFC_PEC	Brain: DLPFC (PEC) :: Homogenate :: All transcripts :: EpiXcan	-1.99782	0.0457359	1	0.479773	1	ENSG00000114331	ACAP2	ENST00000326793	ACAP2-201	-0.0481039	0.297716	0.349993	4.2659e-81	4.19493e-79	60	62	62	chr3	194995465	195163807	168343	-	GRCh37
6	91223292	ENST00000369332	MAP3K7-205	mRNA	AMD	Brain._DLPFC_PEC	Brain: DLPFC (PEC) :: Homogenate :: All transcripts :: EpiXcan	-1.99776	0.0457424	1	0.479773	1	ENSG00000135341	MAP3K7	ENST00000369332	MAP3K7-205	-0.180756	0.0217733	0.0373332	4.0204e-08	2.77121e-07	18	18	18	chr6	91223292	91296764	73473	-	GRCh37
1	220960101	ENSG00000186205	MARC1	gene	AMD	Brain._DLPFC_PEC	Brain: DLPFC (PEC) :: Homogenate :: All transcripts :: EpiXcan	-1.99757	0.045763	1	0.47982	1	ENSG00000186205	MARC1			-0.154024	0.0313311	0.036551	4.20424e-09	1.28302e-08	45	45	45	chr1	220960101	220987735	27635	+	GRCh37
3	9799026	ENSG00000134072	CAMK1	gene	AMD	Brain._DLPFC_PEC	Brain: DLPFC (PEC) :: Homogenate :: All transcripts :: EpiXcan	1.9974	0.0457822	1	0.47982	1	ENSG00000134072	CAMK1			0.189738	0.0228052	0.0575466	1.37336e-13	5.35925e-13	9	9	9	chr3	9799026	9811676	12651	-	GRCh37
17	38219152	ENST00000450525	THRA-203	mRNA	AMD	Brain._DLPFC_PEC	Brain: DLPFC (PEC) :: Homogenate :: All transcripts :: EpiXcan	1.99718	0.0458052	1	0.47982	1	ENSG00000126351	THRA	ENST00000450525	THRA-203	0.109603	0.0660423	0.0355496	8.7486e-08	5.8351e-07	65	70	70	chr17	38219152	38248880	29729	+	GRCh37
7	100169855	ENST00000485071	AC069281.2-201	aberrant_processed_transcript	AMD	Brain._DLPFC_PEC	Brain: DLPFC (PEC) :: Homogenate :: All transcripts :: EpiXcan	1.99689	0.0458377	1	0.47982	1	ENSG00000077454	LRCH4	ENST00000485071	AC069281.2-201	0.141554	0.0338751	0.0300067	7.26464e-07	4.43532e-06	45	48	48	chr7	100169855	100176323	6469	-	GRCh37
17	38796826	ENST00000474246	SMARCE1-208	mRNA	AMD	Brain._DLPFC_PEC	Brain: DLPFC (PEC) :: Homogenate :: All transcripts :: EpiXcan	1.9968	0.0458467	1	0.47982	1	ENSG00000073584	SMARCE1	ENST00000474246	SMARCE1-208	0.0897502	0.0877458	0.103979	5.37951e-21	8.31235e-20	34	34	34	chr17	38796826	38804066	7241	-	GRCh37
8	85095578	ENST00000521268	RALYL-205	mRNA	AMD	Brain._DLPFC_PEC	Brain: DLPFC (PEC) :: Homogenate :: All transcripts :: EpiXcan	-1.99676	0.0458514	1	0.47982	1	ENSG00000184672	RALYL	ENST00000521268	RALYL-205	-0.128593	0.0466141	0.0893237	5.0295e-18	6.71821e-17	10	11	11	chr8	85095578	85833866	738289	+	GRCh37
1	11714432	ENSG00000132879	FBXO44	gene	AMD	Brain._DLPFC_PEC	Brain: DLPFC (PEC) :: Homogenate :: All transcripts :: EpiXcan	-1.99662	0.0458662	1	0.47982	1	ENSG00000132879	FBXO44			-0.234384	0.0199109	0.0441815	9.76949e-11	3.26652e-10	6	6	6	chr1	11714432	11723384	8953	+	GRCh37
2	170590356	ENST00000392647	KLHL23-202	mRNA	AMD	Brain._DLPFC_PEC	Brain: DLPFC (PEC) :: Homogenate :: All transcripts :: EpiXcan	1.99659	0.0458699	1	0.47982	1	ENSG00000213160	KLHL23	ENST00000392647	KLHL23-202	0.130545	0.0468059	0.0667972	1.40809e-13	1.45864e-12	49	50	50	chr2	170590356	170608398	18043	+	GRCh37
1	227916250	ENST00000480265	SNAP47-209	processed_transcript	AMD	Brain._DLPFC_PEC	Brain: DLPFC (PEC) :: Homogenate :: All transcripts :: EpiXcan	-1.99657	0.0458723	1	0.47982	1	ENSG00000143740	SNAP47	ENST00000480265	SNAP47-209	-0.161226	0.0287866	0.0518546	6.7326e-11	5.81682e-10	13	13	13	chr1	227916250	227922053	5804	+	GRCh37
2	61009110	ENST00000412217	PAPOLG-202	mRNA	AMD	Brain._DLPFC_PEC	Brain: DLPFC (PEC) :: Homogenate :: All transcripts :: EpiXcan	1.99643	0.0458875	1	0.479833	1	ENSG00000115421	PAPOLG	ENST00000412217	PAPOLG-202	0.188115	0.0210295	0.0453482	1.44971e-09	1.1283e-08	10	10	10	chr2	61009110	61029220	20111	+	GRCh37
12	133306819	ENST00000439231	ANKLE2-202	aberrant_processed_transcript	AMD	Brain._DLPFC_PEC	Brain: DLPFC (PEC) :: Homogenate :: All transcripts :: EpiXcan	-1.99611	0.0459217	1	0.479839	1	ENSG00000176915	ANKLE2	ENST00000439231	ANKLE2-202	-0.145743	0.0350887	0.0446657	1.77804e-09	1.3743e-08	28	28	28	chr12	133306819	133319144	12326	-	GRCh37
3	152880029	ENSG00000181467	RAP2B	gene	AMD	Brain._DLPFC_PEC	Brain: DLPFC (PEC) :: Homogenate :: All transcripts :: EpiXcan	-1.99591	0.0459435	1	0.479839	1	ENSG00000181467	RAP2B			-0.158648	0.0316889	0.0257599	8.76144e-07	2.3097e-06	46	47	47	chr3	152880029	152886265	6237	+	GRCh37
15	51750101	ENST00000560727	AC066613.1-202	transcript	AMD	Brain._DLPFC_PEC	Brain: DLPFC (PEC) :: Homogenate :: All transcripts :: EpiXcan	-1.99575	0.0459614	1	0.479839	1	ENSG00000259668	RP11-707P17.2	ENST00000560727	AC066613.1-202	-0.38606	0.00536911	0.0184033	0.000125322	0.000595723	5	5	5	chr15	51750101	51752764	2664	+	GRCh37
8	11665926	ENST00000525954	FDFT1-210	aberrant_processed_transcript	AMD	Brain._DLPFC_PEC	Brain: DLPFC (PEC) :: Homogenate :: All transcripts :: EpiXcan	1.9957	0.0459665	1	0.479839	1	ENSG00000079459	FDFT1	ENST00000525954	FDFT1-210	0.177441	0.0276356	0.0320785	3.59988e-07	2.2661e-06	14	14	14	chr8	11665926	11696476	30551	+	GRCh37
19	20011722	ENSG00000184635	ZNF93	gene	AMD	Brain._DLPFC_PEC	Brain: DLPFC (PEC) :: Homogenate :: All transcripts :: EpiXcan	-1.99558	0.04598	1	0.479839	1	ENSG00000184635	ZNF93			-0.101534	0.0818882	0.124452	3.32715e-29	2.3531e-28	20	21	21	chr19	20011722	20046384	34663	+	GRCh37
1	224572845	ENSG00000162923	WDR26	gene	AMD	Brain._DLPFC_PEC	Brain: DLPFC (PEC) :: Homogenate :: All transcripts :: EpiXcan	1.99552	0.0459867	1	0.479839	1	ENSG00000162923	WDR26			0.336413	0.00691186	0.0131314	0.000510174	0.00109477	7	7	7	chr1	224572845	224624735	51891	-	GRCh37
13	114154336	ENST00000462877	TMCO3-204	processed_transcript	AMD	Brain._DLPFC_PEC	Brain: DLPFC (PEC) :: Homogenate :: All transcripts :: EpiXcan	1.99546	0.0459927	1	0.479839	1	ENSG00000150403	TMCO3	ENST00000462877	TMCO3-204	0.152817	0.0363518	0.0119544	0.00209955	0.00852806	67	68	68	chr13	114154336	114174976	20641	+	GRCh37
22	26921712	ENST00000398110	TPST2-202	mRNA	AMD	Brain._DLPFC_PEC	Brain: DLPFC (PEC) :: Homogenate :: All transcripts :: EpiXcan	1.9952	0.0460211	1	0.479839	1	ENSG00000128294	TPST2	ENST00000398110	TPST2-202	0.171491	0.0253716	0.0461321	7.11649e-10	5.67686e-09	22	22	22	chr22	26921712	26961334	39623	-	GRCh37
9	123837141	ENSG00000119397	CNTRL	gene	AMD	Brain._DLPFC_PEC	Brain: DLPFC (PEC) :: Homogenate :: All transcripts :: EpiXcan	1.99512	0.0460294	1	0.479839	1	ENSG00000119397	CNTRL			0.120913	0.0467018	0.0760372	9.40712e-18	4.43151e-17	13	13	13	chr9	123837141	123939888	102748	+	GRCh37
7	72876794	ENST00000466844	BAZ1B-203	aberrant_processed_transcript	AMD	Brain._DLPFC_PEC	Brain: DLPFC (PEC) :: Homogenate :: All transcripts :: EpiXcan	1.99499	0.0460442	1	0.479839	1	ENSG00000009954	BAZ1B	ENST00000466844	BAZ1B-203	0.354834	0.00492986	0.0144071	0.000696856	0.00301078	5	5	5	chr7	72876794	72880717	3924	-	GRCh37
5	176237478	ENSG00000113763	UNC5A	gene	AMD	Brain._DLPFC_PEC	Brain: DLPFC (PEC) :: Homogenate :: All transcripts :: EpiXcan	1.99491	0.0460524	1	0.479839	1	ENSG00000113763	UNC5A			0.216593	0.0176408	0.011172	0.00129372	0.00269747	32	35	35	chr5	176237478	176307897	70420	+	GRCh37
11	105923401	ENST00000531837	KBTBD3-205	mRNA	AMD	Brain._DLPFC_PEC	Brain: DLPFC (PEC) :: Homogenate :: All transcripts :: EpiXcan	-1.99489	0.0460553	1	0.479839	1	ENSG00000182359	KBTBD3	ENST00000531837	KBTBD3-205	-0.150468	0.0351895	0.0677091	7.81043e-14	8.22551e-13	7	7	7	chr11	105923401	105948492	25092	-	GRCh37
1	33241282	ENST00000487404	YARS-208	processed_transcript	AMD	Brain._DLPFC_PEC	Brain: DLPFC (PEC) :: Homogenate :: All transcripts :: EpiXcan	1.99426	0.0461241	1	0.48041	1	ENSG00000134684	YARS	ENST00000487404	YARS-208	0.237347	0.015267	0.0359467	7.3434e-08	4.93652e-07	19	22	22	chr1	33241282	33249356	8075	-	GRCh37
6	24544332	ENST00000537886	KIAA0319-204	mRNA	AMD	Brain._DLPFC_PEC	Brain: DLPFC (PEC) :: Homogenate :: All transcripts :: EpiXcan	-1.99387	0.0461665	1	0.480707	1	ENSG00000137261	KIAA0319	ENST00000537886	KIAA0319-204	-0.0699771	0.152306	0.207512	3.10247e-43	1.10439e-41	62	62	62	chr6	24544332	24646383	102052	-	GRCh37
9	123617977	ENSG00000119403	PHF19	gene	AMD	Brain._DLPFC_PEC	Brain: DLPFC (PEC) :: Homogenate :: All transcripts :: EpiXcan	-1.99331	0.046228	1	0.481201	1	ENSG00000119403	PHF19			-0.151458	0.0307082	0.0636231	6.53135e-15	2.71565e-14	15	15	15	chr9	123617977	123639606	21630	-	GRCh37
12	108956382	ENST00000392807	ISCU-202	mRNA	AMD	Brain._DLPFC_PEC	Brain: DLPFC (PEC) :: Homogenate :: All transcripts :: EpiXcan	-1.99299	0.0462626	1	0.481416	1	ENSG00000136003	ISCU	ENST00000392807	ISCU-202	-0.248075	0.0113091	0.0284682	1.87313e-06	1.09596e-05	6	6	6	chr12	108956382	108963144	6763	+	GRCh37
2	148710041	ENST00000490200	ORC4-211	processed_transcript	AMD	Brain._DLPFC_PEC	Brain: DLPFC (PEC) :: Homogenate :: All transcripts :: EpiXcan	1.99228	0.0463408	1	0.482049	1	ENSG00000115947	ORC4	ENST00000490200	ORC4-211	0.141272	0.0383087	0.0599895	2.12043e-12	2.03457e-11	22	22	22	chr2	148710041	148778332	68292	-	GRCh37
22	21062007	ENST00000399213	PI4KA-202	mRNA	AMD	Brain._DLPFC_PEC	Brain: DLPFC (PEC) :: Homogenate :: All transcripts :: EpiXcan	1.99218	0.0463514	1	0.482049	1	ENSG00000241973	PI4KA	ENST00000399213	PI4KA-202	0.112586	0.0623543	0.0938593	6.05275e-19	8.49216e-18	28	32	32	chr22	21062007	21075706	13700	-	GRCh37
6	114292682	ENST00000522844	HDAC2-AS2-216	transcript	AMD	Brain._DLPFC_PEC	Brain: DLPFC (PEC) :: Homogenate :: All transcripts :: EpiXcan	1.99172	0.0464015	1	0.482425	1	ENSG00000228624	RP3-399L15.3	ENST00000522844	HDAC2-AS2-216	0.224715	0.0132591	0.0350253	9.28049e-08	6.1787e-07	5	5	5	chr6	114292682	114317033	24352	+	GRCh37
8	135804263	ENSG00000259820	AC083843.2	lincRNA_gene	AMD	Brain._DLPFC_PEC	Brain: DLPFC (PEC) :: Homogenate :: All transcripts :: EpiXcan	1.99136	0.0464409	1	0.482566	1	ENSG00000259820	AC083843.2			0.133472	0.036236	0.0660246	1.87414e-15	8.00206e-15	9	9	9	chr8	135804263	135810515	6253	-	GRCh37
19	57999139	ENST00000518999	ZNF419-208	mRNA	AMD	Brain._DLPFC_PEC	Brain: DLPFC (PEC) :: Homogenate :: All transcripts :: EpiXcan	-1.99122	0.046457	1	0.482566	1	ENSG00000105136	ZNF419	ENST00000518999	ZNF419-208	-0.0994139	0.0729348	0.115397	2.40871e-23	4.11916e-22	19	19	19	chr19	57999139	58003844	4706	+	GRCh37
8	11856596	ENST00000533272	AC107918.3-201	processed_pseudogene	AMD	Brain._DLPFC_PEC	Brain: DLPFC (PEC) :: Homogenate :: All transcripts :: EpiXcan	1.99092	0.0464893	1	0.482566	1	ENSG00000255174	RP11-481A20.4	ENST00000533272	AC107918.3-201	0.296846	0.00967664	0.0156096	0.000414305	0.00184564	11	11	11	chr8	11856596	11856977	382	+	GRCh37
15	65673802	ENST00000352385	IGDCC4-201	mRNA	AMD	Brain._DLPFC_PEC	Brain: DLPFC (PEC) :: Homogenate :: All transcripts :: EpiXcan	1.99085	0.0464976	1	0.482566	1	ENSG00000103742	IGDCC4	ENST00000352385	IGDCC4-201	0.214749	0.0173217	0.0348163	7.65726e-08	5.13698e-07	14	18	18	chr15	65673802	65715410	41609	-	GRCh37
17	16524060	ENST00000579528	ZNF624-203	aberrant_processed_transcript	AMD	Brain._DLPFC_PEC	Brain: DLPFC (PEC) :: Homogenate :: All transcripts :: EpiXcan	-1.99064	0.04652	1	0.482566	1	ENSG00000197566	ZNF624	ENST00000579528	ZNF624-203	-0.169964	0.037515	0.0610419	1.25733e-12	1.22392e-11	11	11	11	chr17	16524060	16528101	4042	-	GRCh37
17	58029601	ENSG00000189050	RNFT1	gene	AMD	Brain._DLPFC_PEC	Brain: DLPFC (PEC) :: Homogenate :: All transcripts :: EpiXcan	1.99058	0.0465269	1	0.482566	1	ENSG00000189050	RNFT1			0.140623	0.0433863	0.0490865	9.64994e-12	3.42497e-11	33	36	36	chr17	58029601	58042122	12522	-	GRCh37
4	1341054	ENSG00000163945	UVSSA	gene	AMD	Brain._DLPFC_PEC	Brain: DLPFC (PEC) :: Homogenate :: All transcripts :: EpiXcan	-1.99053	0.0465321	1	0.482566	1	ENSG00000163945	UVSSA			-0.0443567	0.436816	0.488794	2.54661e-154	2.20987e-152	50	50	50	chr4	1341054	1381837	40784	+	GRCh37
2	36740398	ENSG00000273090	AC007378.1	gene	AMD	Brain._DLPFC_PEC	Brain: DLPFC (PEC) :: Homogenate :: All transcripts :: EpiXcan	-1.9905	0.0465357	1	0.482566	1	ENSG00000273090	AC007378.1			-0.228425	0.0140172	0.023215	3.37054e-06	8.53569e-06	13	13	13	chr2	36740398	36740875	478	-	GRCh37
1	117910071	ENSG00000198162	MAN1A2	gene	AMD	Brain._DLPFC_PEC	Brain: DLPFC (PEC) :: Homogenate :: All transcripts :: EpiXcan	-1.99041	0.0465452	1	0.482566	1	ENSG00000198162	MAN1A2			-0.201966	0.0177787	0.0227273	3.73886e-06	9.43179e-06	13	13	13	chr1	117910071	118071494	161424	+	GRCh37
17	40163400	ENSG00000168256	NKIRAS2	gene	AMD	Brain._DLPFC_PEC	Brain: DLPFC (PEC) :: Homogenate :: All transcripts :: EpiXcan	1.99026	0.0465621	1	0.482566	1	ENSG00000168256	NKIRAS2			0.433709	0.00456923	0.0211907	9.3318e-06	2.28874e-05	4	5	5	chr17	40163400	40177659	14260	+	GRCh37
15	55647843	ENST00000425574	CCPG1-202	mRNA	AMD	Brain._DLPFC_PEC	Brain: DLPFC (PEC) :: Homogenate :: All transcripts :: EpiXcan	1.9901	0.0465801	1	0.482566	1	ENSG00000260916	CCPG1	ENST00000425574	CCPG1-202	0.078351	0.120097	0.151592	1.06059e-30	2.44075e-29	48	48	48	chr15	55647843	55700504	52662	-	GRCh37
3	42602607	ENST00000493107	SEC22C-216	processed_transcript	AMD	Brain._DLPFC_PEC	Brain: DLPFC (PEC) :: Homogenate :: All transcripts :: EpiXcan	1.98988	0.0466038	1	0.482566	1	ENSG00000093183	SEC22C	ENST00000493107	SEC22C-216	0.140531	0.0419212	0.0771659	1.16293e-15	1.36908e-14	10	10	10	chr3	42602607	42623393	20787	-	GRCh37
7	56019512	ENSG00000239789	MRPS17	gene	AMD	Brain._DLPFC_PEC	Brain: DLPFC (PEC) :: Homogenate :: All transcripts :: EpiXcan	-1.9898	0.0466127	1	0.482566	1	ENSG00000239789	MRPS17			-0.248274	0.0171559	0.0393057	1.21454e-09	3.81305e-09	12	12	12	chr7	56019512	56024192	4681	+	GRCh37
16	4666494	ENSG00000102858	MGRN1	gene	AMD	Brain._DLPFC_PEC	Brain: DLPFC (PEC) :: Homogenate :: All transcripts :: EpiXcan	1.98977	0.0466162	1	0.482566	1	ENSG00000102858	MGRN1			0.0648373	0.182314	0.236283	6.02493e-58	9.06144e-57	20	20	20	chr16	4666494	4740975	74482	+	GRCh37
10	15838119	ENST00000436829	MINDY3-204	mRNA	AMD	Brain._DLPFC_PEC	Brain: DLPFC (PEC) :: Homogenate :: All transcripts :: EpiXcan	-1.98969	0.0466254	1	0.482566	1	ENSG00000148481	FAM188A	ENST00000436829	MINDY3-204	-0.485869	0.00334876	0.0119991	0.00198864	0.00810244	7	7	7	chr10	15838119	15880278	42160	-	GRCh37
7	803544	ENST00000491496	DNAAF5-208	aberrant_processed_transcript	AMD	Brain._DLPFC_PEC	Brain: DLPFC (PEC) :: Homogenate :: All transcripts :: EpiXcan	-1.98944	0.0466521	1	0.482698	1	ENSG00000164818	HEATR2	ENST00000491496	DNAAF5-208	-0.402138	0.00512165	0.0150875	0.000468081	0.00206876	3	3	3	chr7	803544	812612	9069	+	GRCh37
3	13968310	ENST00000425215	VN1R20P-201	pseudogene	AMD	Brain._DLPFC_PEC	Brain: DLPFC (PEC) :: Homogenate :: All transcripts :: EpiXcan	1.98914	0.0466858	1	0.482901	1	ENSG00000233121	VN1R20P	ENST00000425215	VN1R20P-201	0.0986585	0.0746836	0.125454	1.7934e-25	3.38223e-24	25	25	25	chr3	13968310	13969275	966	+	GRCh37
17	4848947	ENSG00000108518	PFN1	gene	AMD	Brain._DLPFC_PEC	Brain: DLPFC (PEC) :: Homogenate :: All transcripts :: EpiXcan	1.9885	0.0467562	1	0.483279	1	ENSG00000108518	PFN1			0.371357	0.00637473	0.0141992	0.000286686	0.000626166	3	3	3	chr17	4848947	4852356	3410	-	GRCh37
1	183592401	ENSG00000162704	ARPC5	gene	AMD	Brain._DLPFC_PEC	Brain: DLPFC (PEC) :: Homogenate :: All transcripts :: EpiXcan	1.98835	0.0467735	1	0.483279	1	ENSG00000162704	ARPC5			0.28838	0.00927776	0.032096	4.17716e-08	1.19978e-07	1	1	1	chr1	183592401	183604892	12492	-	GRCh37
12	112279782	ENST00000550735	MAPKAPK5-206	mRNA	AMD	Brain._DLPFC_PEC	Brain: DLPFC (PEC) :: Homogenate :: All transcripts :: EpiXcan	1.98833	0.0467757	1	0.483279	1	ENSG00000089022	MAPKAPK5	ENST00000550735	MAPKAPK5-206	0.216274	0.0149097	0.0282178	1.904e-06	1.11292e-05	9	9	9	chr12	112279782	112331220	51439	+	GRCh37
21	34602206	ENST00000382264	IFNAR2-204	mRNA	AMD	Brain._DLPFC_PEC	Brain: DLPFC (PEC) :: Homogenate :: All transcripts :: EpiXcan	-1.98822	0.0467869	1	0.483279	1	ENSG00000159110	IFNAR2	ENST00000382264	IFNAR2-204	-0.158522	0.0295698	0.0415064	6.18126e-09	4.57226e-08	21	21	21	chr21	34602206	34635061	32856	+	GRCh37
18	13612624	ENST00000592812	LDLRAD4-217	processed_transcript	AMD	Brain._DLPFC_PEC	Brain: DLPFC (PEC) :: Homogenate :: All transcripts :: EpiXcan	1.98817	0.0467925	1	0.483279	1	ENSG00000168675	LDLRAD4	ENST00000592812	LDLRAD4-217	0.144083	0.0355221	0.033409	2.24861e-07	1.44442e-06	37	38	38	chr18	13612624	13616158	3535	+	GRCh37
1	45240923	ENSG00000142937	RPS8	gene	AMD	Brain._DLPFC_PEC	Brain: DLPFC (PEC) :: Homogenate :: All transcripts :: EpiXcan	-1.98788	0.0468245	1	0.483464	1	ENSG00000142937	RPS8			-0.105271	0.063087	0.0839084	2.1151e-19	1.06457e-18	33	33	33	chr1	45240923	45244451	3529	+	GRCh37
16	66648653	ENST00000581487	CMTM4-205	aberrant_processed_transcript	AMD	Brain._DLPFC_PEC	Brain: DLPFC (PEC) :: Homogenate :: All transcripts :: EpiXcan	-1.98775	0.0468396	1	0.483476	1	ENSG00000183723	CMTM4	ENST00000581487	CMTM4-205	-0.246381	0.0108886	0.0296518	8.75343e-07	5.29865e-06	7	7	7	chr16	66648653	66655678	7026	-	GRCh37
11	11984653	ENST00000527132	DKK3-206	processed_transcript	AMD	Brain._DLPFC_PEC	Brain: DLPFC (PEC) :: Homogenate :: All transcripts :: EpiXcan	1.9866	0.0469664	1	0.484586	1	ENSG00000050165	DKK3	ENST00000527132	DKK3-206	0.0641971	0.194822	0.218876	7.30072e-46	2.8458e-44	76	76	76	chr11	11984653	12030177	45525	-	GRCh37
19	58011283	ENSG00000152439	ZNF773	gene	AMD	Brain._DLPFC_PEC	Brain: DLPFC (PEC) :: Homogenate :: All transcripts :: EpiXcan	1.98652	0.0469753	1	0.484586	1	ENSG00000152439	ZNF773			0.10708	0.0758265	0.0484765	1.4075e-11	4.94894e-11	79	81	81	chr19	58011283	58029772	18490	+	GRCh37
7	98625061	ENSG00000198742	SMURF1	gene	AMD	Brain._DLPFC_PEC	Brain: DLPFC (PEC) :: Homogenate :: All transcripts :: EpiXcan	-1.98625	0.0470061	1	0.484758	1	ENSG00000198742	SMURF1			-0.13389	0.047056	0.0821828	4.91396e-19	2.43168e-18	23	24	24	chr7	98625061	98741723	116663	-	GRCh37
4	15683375	ENST00000509022	FAM200B-214	processed_transcript	AMD	Brain._DLPFC_PEC	Brain: DLPFC (PEC) :: Homogenate :: All transcripts :: EpiXcan	-1.98578	0.047058	1	0.485077	1	ENSG00000237765	FAM200B	ENST00000509022	FAM200B-214	-0.13376	0.034042	0.0308749	5.88715e-07	3.62958e-06	39	39	39	chr4	15683375	15688229	4855	+	GRCh37
6	24126350	ENSG00000152954	NRSN1	gene	AMD	Brain._DLPFC_PEC	Brain: DLPFC (PEC) :: Homogenate :: All transcripts :: EpiXcan	-1.98571	0.0470652	1	0.485077	1	ENSG00000152954	NRSN1			-0.0809869	0.114074	0.150715	2.69063e-35	2.30745e-34	44	44	44	chr6	24126350	24155128	28779	+	GRCh37
12	49522764	ENST00000551324	TUBA1B-207	aberrant_processed_transcript	AMD	Brain._DLPFC_PEC	Brain: DLPFC (PEC) :: Homogenate :: All transcripts :: EpiXcan	1.98534	0.0471069	1	0.485232	1	ENSG00000123416	TUBA1B	ENST00000551324	TUBA1B-207	0.222945	0.0152786	0.0228755	1.9943e-05	0.000104215	18	21	21	chr12	49522764	49525178	2415	-	GRCh37
7	43686827	ENST00000448704	COA1-212	NMD_transcript_variant	AMD	Brain._DLPFC_PEC	Brain: DLPFC (PEC) :: Homogenate :: All transcripts :: EpiXcan	-1.98532	0.0471088	1	0.485232	1	ENSG00000106603	COA1	ENST00000448704	COA1-212	-0.117518	0.0522723	0.0746172	4.04106e-15	4.60326e-14	20	20	20	chr7	43686827	43769100	82274	-	GRCh37
6	26402465	ENST00000289361	BTN3A1-202	mRNA	AMD	Brain._DLPFC_PEC	Brain: DLPFC (PEC) :: Homogenate :: All transcripts :: EpiXcan	-1.98514	0.0471292	1	0.485232	1	ENSG00000026950	BTN3A1	ENST00000289361	BTN3A1-202	-0.155632	0.0300623	0.0351159	9.11062e-08	6.06925e-07	14	14	14	chr6	26402465	26415444	12980	+	GRCh37
2	190635049	ENST00000392350	ORMDL1-203	mRNA	AMD	Brain._DLPFC_PEC	Brain: DLPFC (PEC) :: Homogenate :: All transcripts :: EpiXcan	-1.98497	0.0471473	1	0.485232	1	ENSG00000128699	ORMDL1	ENST00000392350	ORMDL1-203	-0.0429263	0.358706	0.438609	8.57469e-112	1.62335e-109	15	15	15	chr2	190635049	190649090	14042	-	GRCh37
8	17433942	ENSG00000104213	PDGFRL	gene	AMD	Brain._DLPFC_PEC	Brain: DLPFC (PEC) :: Homogenate :: All transcripts :: EpiXcan	1.98483	0.0471635	1	0.485232	1	ENSG00000104213	PDGFRL			0.0972706	0.098323	0.135811	1.5864e-31	1.21339e-30	30	31	31	chr8	17433942	17501580	67639	+	GRCh37
15	34633917	ENSG00000182117	NOP10	gene	AMD	Brain._DLPFC_PEC	Brain: DLPFC (PEC) :: Homogenate :: All transcripts :: EpiXcan	1.98475	0.0471726	1	0.485232	1	ENSG00000182117	NOP10			0.0662594	0.175984	0.228842	9.91714e-56	1.42236e-54	29	29	29	chr15	34633917	34635378	1462	-	GRCh37
11	17981000	ENST00000529728	SERGEF-212	mRNA	AMD	Brain._DLPFC_PEC	Brain: DLPFC (PEC) :: Homogenate :: All transcripts :: EpiXcan	-1.98469	0.0471789	1	0.485232	1	ENSG00000129158	SERGEF	ENST00000529728	SERGEF-212	-0.177196	0.0202363	0.035224	1.02915e-07	6.82362e-07	12	13	13	chr11	17981000	18034476	53477	-	GRCh37
17	46952222	ENST00000508743	SUMO2P17-202	processed_transcript	AMD	Brain._DLPFC_PEC	Brain: DLPFC (PEC) :: Homogenate :: All transcripts :: EpiXcan	-1.98455	0.0471941	1	0.485244	1	ENSG00000248278	SUMO2P17	ENST00000508743	SUMO2P17-202	-0.078391	0.117364	0.14572	6.78467e-30	1.51418e-28	33	33	33	chr17	46952222	46986345	34124	-	GRCh37
2	102314469	ENST00000350198	MAP4K4-204	mRNA	AMD	Brain._DLPFC_PEC	Brain: DLPFC (PEC) :: Homogenate :: All transcripts :: EpiXcan	-1.98398	0.0472579	1	0.485282	1	ENSG00000071054	MAP4K4	ENST00000350198	MAP4K4-204	-0.219835	0.014806	0.0312251	5.88353e-07	3.6276e-06	11	11	11	chr2	102314469	102507790	193322	+	GRCh37
9	92008546	ENST00000420681	SEMA4D-206	mRNA	AMD	Brain._DLPFC_PEC	Brain: DLPFC (PEC) :: Homogenate :: All transcripts :: EpiXcan	-1.98391	0.0472654	1	0.485282	1	ENSG00000187764	SEMA4D	ENST00000420681	SEMA4D-206	-0.125064	0.0444287	0.0788129	6.15463e-16	7.36105e-15	11	11	11	chr9	92008546	92051398	42853	-	GRCh37
12	102406720	ENST00000545679	WASHC3-213	mRNA	AMD	Brain._DLPFC_PEC	Brain: DLPFC (PEC) :: Homogenate :: All transcripts :: EpiXcan	-1.98386	0.047272	1	0.485282	1	ENSG00000120860	CCDC53	ENST00000545679	WASHC3-213	-0.12143	0.0505561	0.0775042	8.98877e-16	1.06515e-14	11	11	11	chr12	102406720	102455857	49138	-	GRCh37
22	45730906	ENST00000483102	FAM118A-214	processed_transcript	AMD	Brain._DLPFC_PEC	Brain: DLPFC (PEC) :: Homogenate :: All transcripts :: EpiXcan	-1.9838	0.0472777	1	0.485282	1	ENSG00000100376	FAM118A	ENST00000483102	FAM118A-214	-0.0878727	0.0991363	0.141345	1.92716e-28	4.06156e-27	16	16	16	chr22	45730906	45736642	5737	+	GRCh37
19	36705504	ENSG00000167635	ZNF146	gene	AMD	Brain._DLPFC_PEC	Brain: DLPFC (PEC) :: Homogenate :: All transcripts :: EpiXcan	-1.98379	0.0472789	1	0.485282	1	ENSG00000167635	ZNF146			-0.19361	0.022431	0.0339401	1.23439e-08	3.66684e-08	18	18	18	chr19	36705504	36729676	24173	+	GRCh37
13	99102455	ENST00000397517	STK24-203	mRNA	AMD	Brain._DLPFC_PEC	Brain: DLPFC (PEC) :: Homogenate :: All transcripts :: EpiXcan	1.98365	0.0472951	1	0.485282	1	ENSG00000102572	STK24	ENST00000397517	STK24-203	0.523737	0.00278894	0.0102251	0.00447919	0.0173909	9	9	9	chr13	99102455	99229117	126663	-	GRCh37
17	79604197	ENST00000571914	TSPAN10-202	processed_transcript	AMD	Brain._DLPFC_PEC	Brain: DLPFC (PEC) :: Homogenate :: All transcripts :: EpiXcan	-1.98352	0.047309	1	0.485282	1	ENSG00000182612	TSPAN10	ENST00000571914	TSPAN10-202	-0.100911	0.0719355	0.116982	1.16787e-23	2.0301e-22	23	23	23	chr17	79604197	79606203	2007	+	GRCh37
2	46761439	ENST00000505245	ATP6V1E2-202	processed_transcript	AMD	Brain._DLPFC_PEC	Brain: DLPFC (PEC) :: Homogenate :: All transcripts :: EpiXcan	-1.98351	0.0473106	1	0.485282	1	ENSG00000250565	ATP6V1E2	ENST00000505245	ATP6V1E2-202	-0.0689602	0.153539	0.185509	2.51695e-38	7.61888e-37	49	49	49	chr2	46761439	46769141	7703	-	GRCh37
10	104857729	ENST00000458345	NT5C2-206	mRNA	AMD	Brain._DLPFC_PEC	Brain: DLPFC (PEC) :: Homogenate :: All transcripts :: EpiXcan	-1.98304	0.0473633	1	0.485679	1	ENSG00000076685	NT5C2	ENST00000458345	NT5C2-206	-0.274296	0.00966359	0.0211768	3.8814e-05	0.000196108	9	9	9	chr10	104857729	104866407	8679	-	GRCh37
12	28409658	ENST00000545737	CCDC91-221	transcript	AMD	Brain._DLPFC_PEC	Brain: DLPFC (PEC) :: Homogenate :: All transcripts :: EpiXcan	1.98283	0.0473868	1	0.485775	1	ENSG00000123106	CCDC91	ENST00000545737	CCDC91-221	0.334658	0.00652177	0.0168299	0.000254361	0.00116234	15	15	15	chr12	28409658	28605573	195916	+	GRCh37
5	153570290	ENSG00000164574	GALNT10	gene	AMD	Brain._DLPFC_PEC	Brain: DLPFC (PEC) :: Homogenate :: All transcripts :: EpiXcan	1.98247	0.0474266	1	0.486038	1	ENSG00000164574	GALNT10			0.12534	0.0442112	0.0770859	4.74774e-18	2.26085e-17	35	35	35	chr5	153570290	153800544	230255	+	GRCh37
5	135364584	ENST00000442011	TGFBI-201	mRNA	AMD	Brain._DLPFC_PEC	Brain: DLPFC (PEC) :: Homogenate :: All transcripts :: EpiXcan	-1.98214	0.0474631	1	0.486137	1	ENSG00000120708	TGFBI	ENST00000442011	TGFBI-201	-0.270378	0.0108771	0.018557	0.000112884	0.00053952	10	10	10	chr5	135364584	135399506	34923	+	GRCh37
17	25958240	ENST00000467111	LGALS9-205	NMD_transcript_variant	AMD	Brain._DLPFC_PEC	Brain: DLPFC (PEC) :: Homogenate :: All transcripts :: EpiXcan	-1.9821	0.0474683	1	0.486137	1	ENSG00000168961	LGALS9	ENST00000467111	LGALS9-205	-0.223031	0.0167495	0.0146296	0.000671404	0.00290819	10	10	10	chr17	25958240	25976567	18328	+	GRCh37
1	113084412	ENST00000343210	ST7L-201	mRNA	AMD	Brain._DLPFC_PEC	Brain: DLPFC (PEC) :: Homogenate :: All transcripts :: EpiXcan	1.98201	0.0474786	1	0.486137	1	ENSG00000007341	ST7L	ENST00000343210	ST7L-201	0.10305	0.0725911	0.112099	1.36939e-22	2.2738e-21	14	14	14	chr1	113084412	113161811	77400	-	GRCh37
9	33697457	ENSG00000260947	AL356489.2	lincRNA_gene	AMD	Brain._DLPFC_PEC	Brain: DLPFC (PEC) :: Homogenate :: All transcripts :: EpiXcan	1.98184	0.0474971	1	0.486182	1	ENSG00000260947	AL356489.2			0.046538	0.332082	0.36906	1.16353e-102	4.39951e-101	53	54	54	chr9	33697457	33700984	3528	+	GRCh37
6	24126350	ENST00000378491	NRSN1-204	mRNA	AMD	Brain._DLPFC_PEC	Brain: DLPFC (PEC) :: Homogenate :: All transcripts :: EpiXcan	-1.98156	0.047529	1	0.486314	1	ENSG00000152954	NRSN1	ENST00000378491	NRSN1-204	-0.0874863	0.0931175	0.134728	1.82037e-27	3.70179e-26	53	53	53	chr6	24126350	24147639	21290	+	GRCh37
10	123499939	ENST00000369043	ATE1-203	mRNA	AMD	Brain._DLPFC_PEC	Brain: DLPFC (PEC) :: Homogenate :: All transcripts :: EpiXcan	1.98129	0.0475592	1	0.486314	1	ENSG00000107669	ATE1	ENST00000369043	ATE1-203	0.239019	0.0209216	0.0337159	1.99395e-07	1.28775e-06	26	27	27	chr10	123499939	123687551	187613	-	GRCh37
6	37400995	ENSG00000137200	CMTR1	gene	AMD	Brain._DLPFC_PEC	Brain: DLPFC (PEC) :: Homogenate :: All transcripts :: EpiXcan	1.98125	0.0475632	1	0.486314	1	ENSG00000137200	CMTR1			0.080933	0.110282	0.133553	5.98255e-31	4.49465e-30	38	39	39	chr6	37400995	37450603	49609	+	GRCh37
10	102741133	ENST00000299179	MRPL43-201	mRNA	AMD	Brain._DLPFC_PEC	Brain: DLPFC (PEC) :: Homogenate :: All transcripts :: EpiXcan	-1.98106	0.0475841	1	0.486314	1	ENSG00000055950	MRPL43	ENST00000299179	MRPL43-201	-0.0425133	0.375095	0.463402	8.91657e-122	2.03089e-119	13	13	13	chr10	102741133	102747251	6119	-	GRCh37
1	162769294	ENST00000494450	HSD17B7-210	aberrant_processed_transcript	AMD	Brain._DLPFC_PEC	Brain: DLPFC (PEC) :: Homogenate :: All transcripts :: EpiXcan	1.98102	0.0475886	1	0.486314	1	ENSG00000132196	HSD17B7	ENST00000494450	HSD17B7-210	0.143982	0.0333737	0.0604924	1.98826e-12	1.91086e-11	9	9	9	chr1	162769294	162774102	4809	+	GRCh37
17	25958252	ENST00000584386	LGALS9-215	aberrant_processed_transcript	AMD	Brain._DLPFC_PEC	Brain: DLPFC (PEC) :: Homogenate :: All transcripts :: EpiXcan	1.98097	0.0475948	1	0.486314	1	ENSG00000168961	LGALS9	ENST00000584386	LGALS9-215	0.155622	0.0314305	0.0284845	1.85352e-06	1.08492e-05	24	32	32	chr17	25958252	25974190	15939	+	GRCh37
17	11501789	ENST00000579406	DNAH9-205	processed_transcript	AMD	Brain._DLPFC_PEC	Brain: DLPFC (PEC) :: Homogenate :: All transcripts :: EpiXcan	1.98074	0.04762	1	0.486427	1	ENSG00000007174	DNAH9	ENST00000579406	DNAH9-205	0.24771	0.0172973	0.0359754	6.21629e-08	4.20773e-07	5	6	6	chr17	11501789	11533831	32043	+	GRCh37
16	74347235	ENSG00000260884	AC009120.4	lincRNA_gene	AMD	Brain._DLPFC_PEC	Brain: DLPFC (PEC) :: Homogenate :: All transcripts :: EpiXcan	1.98034	0.0476648	1	0.486635	1	ENSG00000260884	AC009120.4			0.449079	0.00436068	0.0132205	0.000460932	0.000991929	10	10	10	chr16	74347235	74349532	2298	+	GRCh37
8	11141925	ENST00000221086	MTMR9-201	mRNA	AMD	Brain._DLPFC_PEC	Brain: DLPFC (PEC) :: Homogenate :: All transcripts :: EpiXcan	-1.98019	0.0476819	1	0.486635	1	ENSG00000104643	MTMR9	ENST00000221086	MTMR9-201	-0.166256	0.0244216	0.0320317	3.60018e-07	2.26612e-06	19	21	21	chr8	11141925	11185646	43722	+	GRCh37
16	67757005	ENST00000317506	RANBP10-201	mRNA	AMD	Brain._DLPFC_PEC	Brain: DLPFC (PEC) :: Homogenate :: All transcripts :: EpiXcan	-1.98019	0.0476827	1	0.486635	1	ENSG00000141084	RANBP10	ENST00000317506	RANBP10-201	-0.179725	0.0249017	0.0375536	2.65478e-08	1.86103e-07	21	21	21	chr16	67757005	67840555	83551	-	GRCh37
19	45135500	ENSG00000266903	AC243964.2	gene	AMD	Brain._DLPFC_PEC	Brain: DLPFC (PEC) :: Homogenate :: All transcripts :: EpiXcan	-1.97983	0.0477232	1	0.486687	1	ENSG00000266903	AC243964.2			-0.064468	0.167132	0.245897	1.29096e-60	2.05023e-59	21	21	21	chr19	45135500	45222031	86532	-	GRCh37
5	796440	ENST00000507800	ZDHHC11-206	NMD_transcript_variant	AMD	Brain._DLPFC_PEC	Brain: DLPFC (PEC) :: Homogenate :: All transcripts :: EpiXcan	-1.97979	0.0477274	1	0.486687	1	ENSG00000188818	ZDHHC11	ENST00000507800	ZDHHC11-206	-0.180723	0.0620593	0.0415606	6.63005e-09	4.88888e-08	83	94	94	chr5	796440	847714	51275	-	GRCh37
5	179921412	ENSG00000113300	CNOT6	gene	AMD	Brain._DLPFC_PEC	Brain: DLPFC (PEC) :: Homogenate :: All transcripts :: EpiXcan	1.97969	0.0477386	1	0.486687	1	ENSG00000113300	CNOT6			0.15741	0.0292008	0.040837	5.69235e-10	1.81932e-09	35	36	36	chr5	179921412	180005405	83994	+	GRCh37
11	12984057	ENSG00000251381	LINC00958	lincRNA_gene	AMD	Brain._DLPFC_PEC	Brain: DLPFC (PEC) :: Homogenate :: All transcripts :: EpiXcan	1.97964	0.0477443	1	0.486687	1	ENSG00000251381	LINC00958			0.116488	0.0539753	0.0939417	4.3112e-22	2.38431e-21	23	25	25	chr11	12984057	13011095	27039	-	GRCh37
19	34112861	ENSG00000124302	CHST8	gene	AMD	Brain._DLPFC_PEC	Brain: DLPFC (PEC) :: Homogenate :: All transcripts :: EpiXcan	1.97935	0.0477766	1	0.486813	1	ENSG00000124302	CHST8			0.139635	0.0337646	0.0442065	7.47863e-11	2.518e-10	21	21	21	chr19	34112861	34264414	151554	+	GRCh37
10	50663414	ENSG00000225830	ERCC6	gene	AMD	Brain._DLPFC_PEC	Brain: DLPFC (PEC) :: Homogenate :: All transcripts :: EpiXcan	1.97916	0.0477983	1	0.486813	1	ENSG00000225830	ERCC6			0.0913703	0.0873174	0.10883	3.18179e-25	1.97421e-24	33	33	33	chr10	50663414	50747584	84171	-	GRCh37
12	30869557	ENST00000537108	CAPRIN2-207	mRNA	AMD	Brain._DLPFC_PEC	Brain: DLPFC (PEC) :: Homogenate :: All transcripts :: EpiXcan	-1.97915	0.0477991	1	0.486813	1	ENSG00000110888	CAPRIN2	ENST00000537108	CAPRIN2-207	-0.324115	0.00934082	0.0221958	2.53895e-05	0.000131122	10	10	10	chr12	30869557	30907885	38329	-	GRCh37
3	73045936	ENST00000356692	PPP4R2-201	mRNA	AMD	Brain._DLPFC_PEC	Brain: DLPFC (PEC) :: Homogenate :: All transcripts :: EpiXcan	-1.97883	0.0478347	1	0.487031	1	ENSG00000163605	PPP4R2	ENST00000356692	PPP4R2-201	-0.216361	0.0159172	0.0352645	1.05318e-07	6.97666e-07	17	18	18	chr3	73045936	73118350	72415	+	GRCh37
8	146052849	ENSG00000147789	ZNF7	gene	AMD	Brain._DLPFC_PEC	Brain: DLPFC (PEC) :: Homogenate :: All transcripts :: EpiXcan	-1.97848	0.0478751	1	0.487217	1	ENSG00000147789	ZNF7			-0.274556	0.0117972	0.0250879	1.43456e-06	3.71882e-06	6	6	6	chr8	146052849	146072894	20046	+	GRCh37
11	47430135	ENST00000531974	SLC39A13-212	mRNA	AMD	Brain._DLPFC_PEC	Brain: DLPFC (PEC) :: Homogenate :: All transcripts :: EpiXcan	-1.97842	0.0478812	1	0.487217	1	ENSG00000165915	SLC39A13	ENST00000531974	SLC39A13-212	-0.149579	0.0321549	0.0441255	1.98347e-09	1.52815e-08	11	11	11	chr11	47430135	47433944	3810	+	GRCh37
10	121410882	ENSG00000151929	BAG3	gene	AMD	Brain._DLPFC_PEC	Brain: DLPFC (PEC) :: Homogenate :: All transcripts :: EpiXcan	1.9782	0.0479057	1	0.487296	1	ENSG00000151929	BAG3			0.133904	0.0398555	0.0663205	1.72714e-15	7.38225e-15	12	12	12	chr10	121410882	121437331	26450	+	GRCh37
12	109994556	ENST00000544051	MMAB-209	NMD_transcript_variant	AMD	Brain._DLPFC_PEC	Brain: DLPFC (PEC) :: Homogenate :: All transcripts :: EpiXcan	1.9781	0.0479173	1	0.487296	1	ENSG00000139428	MMAB	ENST00000544051	MMAB-209	0.153136	0.0289348	0.0519423	7.93361e-11	6.82452e-10	17	17	17	chr12	109994556	110011319	16764	-	GRCh37
19	12075852	ENST00000592625	ZNF763-205	mRNA	AMD	Brain._DLPFC_PEC	Brain: DLPFC (PEC) :: Homogenate :: All transcripts :: EpiXcan	-1.97728	0.0480096	1	0.488091	1	ENSG00000197054	ZNF763	ENST00000592625	ZNF763-205	-0.2707	0.00975211	0.0166841	0.000255745	0.00116818	11	11	11	chr19	12075852	12089210	13359	+	GRCh37
7	30555925	ENSG00000196295	AC005154.1	processed_transcript	AMD	Brain._DLPFC_PEC	Brain: DLPFC (PEC) :: Homogenate :: All transcripts :: EpiXcan	-1.97695	0.0480469	1	0.488326	1	ENSG00000196295	AC005154.1			-0.0456159	0.353179	0.47105	5.69141e-143	4.26397e-141	40	42	42	chr7	30555925	30634425	78501	-	GRCh37
10	116190872	ENST00000392952	ABLIM1-206	mRNA	AMD	Brain._DLPFC_PEC	Brain: DLPFC (PEC) :: Homogenate :: All transcripts :: EpiXcan	-1.97635	0.0481146	1	0.488869	1	ENSG00000099204	ABLIM1	ENST00000392952	ABLIM1-206	-0.123293	0.0499658	0.0744924	4.43198e-15	5.03756e-14	39	41	41	chr10	116190872	116286690	95819	-	GRCh37
11	30851916	ENSG00000170959	DCDC1	gene	AMD	Brain._DLPFC_PEC	Brain: DLPFC (PEC) :: Homogenate :: All transcripts :: EpiXcan	1.97605	0.0481496	1	0.489081	1	ENSG00000170959	DCDC1			0.152085	0.0351239	0.06323	8.66872e-15	3.58458e-14	15	15	15	chr11	30851916	31391357	539442	-	GRCh37
4	95373053	ENST00000317968	PDLIM5-201	mRNA	AMD	Brain._DLPFC_PEC	Brain: DLPFC (PEC) :: Homogenate :: All transcripts :: EpiXcan	1.97587	0.0481696	1	0.489139	1	ENSG00000163110	PDLIM5	ENST00000317968	PDLIM5-201	0.0908281	0.0908027	0.117515	1.25394e-23	2.17545e-22	26	26	26	chr4	95373053	95589374	216322	+	GRCh37
9	140006830	ENST00000460830	DPP7-202	aberrant_processed_transcript	AMD	Brain._DLPFC_PEC	Brain: DLPFC (PEC) :: Homogenate :: All transcripts :: EpiXcan	-1.97545	0.0482171	1	0.489478	1	ENSG00000176978	DPP7	ENST00000460830	DPP7-202	-0.256159	0.0133815	0.0132837	0.00118484	0.00497454	19	19	19	chr9	140006830	140007701	872	-	GRCh37
4	152592096	ENST00000507592	GATB-204	processed_transcript	AMD	Brain._DLPFC_PEC	Brain: DLPFC (PEC) :: Homogenate :: All transcripts :: EpiXcan	1.97523	0.0482424	1	0.489589	1	ENSG00000059691	PET112	ENST00000507592	GATB-204	0.0639662	0.178993	0.219124	7.20466e-47	2.90816e-45	23	23	23	chr4	152592096	152608235	16140	-	GRCh37
6	129204342	ENST00000421865	LAMA2-201	mRNA	AMD	Brain._DLPFC_PEC	Brain: DLPFC (PEC) :: Homogenate :: All transcripts :: EpiXcan	1.97508	0.0482591	1	0.489615	1	ENSG00000196569	LAMA2	ENST00000421865	LAMA2-201	0.197729	0.021165	0.0520278	7.01715e-11	6.05499e-10	6	6	6	chr6	129204342	129837714	633373	+	GRCh37
11	82904781	ENSG00000137494	ANKRD42	gene	AMD	Brain._DLPFC_PEC	Brain: DLPFC (PEC) :: Homogenate :: All transcripts :: EpiXcan	1.97488	0.0482817	1	0.489701	1	ENSG00000137494	ANKRD42			0.116146	0.0513577	0.0931722	1.24304e-21	6.74627e-21	27	27	27	chr11	82904781	82971736	66956	+	GRCh37
10	96092983	ENST00000371361	NOC3L-201	mRNA	AMD	Brain._DLPFC_PEC	Brain: DLPFC (PEC) :: Homogenate :: All transcripts :: EpiXcan	1.97467	0.0483058	1	0.489801	1	ENSG00000173145	NOC3L	ENST00000371361	NOC3L-201	0.107241	0.068846	0.0872389	8.7292e-18	1.15109e-16	19	19	19	chr10	96092983	96122696	29714	-	GRCh37
6	33551515	ENST00000374458	GGNBP1-201	mRNA	AMD	Brain._DLPFC_PEC	Brain: DLPFC (PEC) :: Homogenate :: All transcripts :: EpiXcan	1.97417	0.0483619	1	0.490225	1	ENSG00000204188	GGNBP1	ENST00000374458	GGNBP1-201	0.0936811	0.0888283	0.141282	7.49881e-29	1.61184e-27	11	11	11	chr6	33551515	33556803	5289	+	GRCh37
11	45670427	ENSG00000175264	CHST1	gene	AMD	Brain._DLPFC_PEC	Brain: DLPFC (PEC) :: Homogenate :: All transcripts :: EpiXcan	1.97342	0.0484472	1	0.490945	1	ENSG00000175264	CHST1			0.0818647	0.11644	0.129948	3.2496e-30	2.37988e-29	31	32	32	chr11	45670427	45687172	16746	-	GRCh37
17	76791735	ENST00000542802	USP36-203	mRNA	AMD	Brain._DLPFC_PEC	Brain: DLPFC (PEC) :: Homogenate :: All transcripts :: EpiXcan	-1.97324	0.0484683	1	0.490965	1	ENSG00000055483	USP36	ENST00000542802	USP36-203	-0.096153	0.0752884	0.0884702	8.19472e-18	1.08319e-16	44	45	45	chr17	76791735	76836752	45018	-	GRCh37
5	36192694	ENST00000397338	NADK2-203	mRNA	AMD	Brain._DLPFC_PEC	Brain: DLPFC (PEC) :: Homogenate :: All transcripts :: EpiXcan	-1.97316	0.0484777	1	0.490965	1	ENSG00000152620	NADK2	ENST00000397338	NADK2-203	-0.152618	0.0366972	0.0208218	4.48244e-05	0.000224771	52	54	54	chr5	36192694	36241493	48800	-	GRCh37
22	26848049	ENST00000464362	HPS4-208	NMD_transcript_variant	AMD	Brain._DLPFC_PEC	Brain: DLPFC (PEC) :: Homogenate :: All transcripts :: EpiXcan	1.97292	0.0485048	1	0.491095	1	ENSG00000100099	HPS4	ENST00000464362	HPS4-208	0.330245	0.00625004	0.011873	0.00206662	0.00840313	7	7	7	chr22	26848049	26875512	27464	-	GRCh37
13	42622889	ENST00000261491	DGKH-201	mRNA	AMD	Brain._DLPFC_PEC	Brain: DLPFC (PEC) :: Homogenate :: All transcripts :: EpiXcan	1.9722	0.0485867	1	0.491779	1	ENSG00000102780	DGKH	ENST00000261491	DGKH-201	0.202445	0.0182332	0.032218	3.62433e-07	2.27986e-06	21	21	21	chr13	42622889	42817032	194144	+	GRCh37
5	135148356	ENST00000506592	AC114296.1-201	lincRNA	AMD	Brain._DLPFC_PEC	Brain: DLPFC (PEC) :: Homogenate :: All transcripts :: EpiXcan	-1.97194	0.0486163	1	0.491796	1	ENSG00000250378	RP11-119J18.1	ENST00000506592	AC114296.1-201	-0.223257	0.0138356	0.033508	1.85067e-07	1.19897e-06	17	17	17	chr5	135148356	135162271	13916	+	GRCh37
9	123606578	ENST00000458394	PSMD5-AS1-201	aberrant_processed_transcript	AMD	Brain._DLPFC_PEC	Brain: DLPFC (PEC) :: Homogenate :: All transcripts :: EpiXcan	1.97194	0.0486169	1	0.491796	1	ENSG00000226752	PSMD5-AS1	ENST00000458394	PSMD5-AS1-201	0.0358024	0.518191	0.582695	3.20934e-174	2.4513e-171	25	25	25	chr9	123606578	123607554	977	+	GRCh37
1	205012325	ENSG00000184144	CNTN2	gene	AMD	Brain._DLPFC_PEC	Brain: DLPFC (PEC) :: Homogenate :: All transcripts :: EpiXcan	1.97172	0.0486412	1	0.491897	1	ENSG00000184144	CNTN2			0.134879	0.0407897	0.0699056	3.09393e-16	1.36599e-15	19	19	19	chr1	205012325	205047627	35303	+	GRCh37
6	13318950	ENST00000606370	TBC1D7-215	mRNA	AMD	Brain._DLPFC_PEC	Brain: DLPFC (PEC) :: Homogenate :: All transcripts :: EpiXcan	-1.97156	0.0486594	1	0.491937	1	ENSG00000145979	TBC1D7	ENST00000606370	TBC1D7-215	-0.0962226	0.0783143	0.0683678	6.39855e-14	6.77483e-13	66	67	67	chr6	13318950	13328787	9838	-	GRCh37
15	75641276	ENST00000564738	NEIL1-205	aberrant_processed_transcript	AMD	Brain._DLPFC_PEC	Brain: DLPFC (PEC) :: Homogenate :: All transcripts :: EpiXcan	-1.97133	0.048686	1	0.492061	1	ENSG00000140398	NEIL1	ENST00000564738	NEIL1-205	-0.298497	0.0109872	0.0139374	0.00082514	0.00353282	12	12	12	chr15	75641276	75646633	5358	+	GRCh37
10	64133951	ENST00000410046	ZNF365-207	mRNA	AMD	Brain._DLPFC_PEC	Brain: DLPFC (PEC) :: Homogenate :: All transcripts :: EpiXcan	1.9711	0.0487123	1	0.492095	1	ENSG00000138311	ZNF365	ENST00000410046	ZNF365-207	0.17025	0.0249617	0.0428912	3.60639e-09	2.71478e-08	15	15	15	chr10	64133951	64431771	297821	+	GRCh37
6	26421619	ENSG00000124549	BTN2A3P	pseudogene	AMD	Brain._DLPFC_PEC	Brain: DLPFC (PEC) :: Homogenate :: All transcripts :: EpiXcan	1.97105	0.0487179	1	0.492095	1	ENSG00000124549	BTN2A3P			0.208495	0.0184908	0.0187511	3.18734e-05	7.48771e-05	17	17	17	chr6	26421619	26432611	10993	+	GRCh37
5	159840939	ENST00000519349	SLU7-203	mRNA	AMD	Brain._DLPFC_PEC	Brain: DLPFC (PEC) :: Homogenate :: All transcripts :: EpiXcan	-1.97057	0.0487726	1	0.492162	1	ENSG00000164609	SLU7	ENST00000519349	SLU7-203	-0.143273	0.0374994	0.0466568	6.7484e-10	5.39128e-09	46	46	46	chr5	159840939	159846088	5150	-	GRCh37
13	30338508	ENST00000380680	UBL3-201	mRNA	AMD	Brain._DLPFC_PEC	Brain: DLPFC (PEC) :: Homogenate :: All transcripts :: EpiXcan	-1.97049	0.0487824	1	0.492162	1	ENSG00000122042	UBL3	ENST00000380680	UBL3-201	-0.293161	0.00841208	0.0328369	2.50623e-07	1.60259e-06	12	12	12	chr13	30338508	30424821	86314	-	GRCh37
7	8010083	ENST00000474269	GLCCI1-207	processed_transcript	AMD	Brain._DLPFC_PEC	Brain: DLPFC (PEC) :: Homogenate :: All transcripts :: EpiXcan	1.97043	0.0487887	1	0.492162	1	ENSG00000106415	GLCCI1	ENST00000474269	GLCCI1-207	0.0957187	0.0788147	0.109552	2.55707e-22	4.19476e-21	24	24	24	chr7	8010083	8110578	100496	+	GRCh37
14	75372347	ENST00000553646	RPS6KL1-203	aberrant_processed_transcript	AMD	Brain._DLPFC_PEC	Brain: DLPFC (PEC) :: Homogenate :: All transcripts :: EpiXcan	1.97037	0.0487955	1	0.492162	1	ENSG00000198208	RPS6KL1	ENST00000553646	RPS6KL1-203	0.494424	0.00290934	0.010342	0.00430546	0.0167516	9	9	9	chr14	75372347	75377368	5022	-	GRCh37
2	24163289	ENST00000309033	UBXN2A-201	mRNA	AMD	Brain._DLPFC_PEC	Brain: DLPFC (PEC) :: Homogenate :: All transcripts :: EpiXcan	-1.97027	0.0488069	1	0.492162	1	ENSG00000173960	UBXN2A	ENST00000309033	UBXN2A-201	-0.0809104	0.111449	0.127369	9.55801e-26	1.82393e-24	37	37	37	chr2	24163289	24227779	64491	+	GRCh37
19	52916857	ENST00000598479	ZNF528-212	aberrant_processed_transcript	AMD	Brain._DLPFC_PEC	Brain: DLPFC (PEC) :: Homogenate :: All transcripts :: EpiXcan	1.97019	0.0488162	1	0.492162	1	ENSG00000167555	ZNF528	ENST00000598479	ZNF528-212	0.108512	0.0694142	0.123859	2.92101e-25	5.4531e-24	7	7	7	chr19	52916857	52921665	4809	+	GRCh37
2	201676269	ENST00000410110	BZW1-204	mRNA	AMD	Brain._DLPFC_PEC	Brain: DLPFC (PEC) :: Homogenate :: All transcripts :: EpiXcan	1.97012	0.0488246	1	0.492162	1	ENSG00000082153	BZW1	ENST00000410110	BZW1-204	0.164267	0.0283251	0.0488744	2.85248e-10	2.34686e-09	15	15	15	chr2	201676269	201683541	7273	+	GRCh37
15	51348795	ENST00000327536	TNFAIP8L3-201	mRNA	AMD	Brain._DLPFC_PEC	Brain: DLPFC (PEC) :: Homogenate :: All transcripts :: EpiXcan	-1.96977	0.0488645	1	0.49242	1	ENSG00000183578	TNFAIP8L3	ENST00000327536	TNFAIP8L3-201	-0.0885157	0.0843321	0.127201	1.05717e-25	2.01259e-24	11	12	12	chr15	51348795	51397473	48679	-	GRCh37
2	61504837	ENST00000494867	USP34-221	aberrant_processed_transcript	AMD	Brain._DLPFC_PEC	Brain: DLPFC (PEC) :: Homogenate :: All transcripts :: EpiXcan	-1.96953	0.0488922	1	0.492529	1	ENSG00000115464	USP34	ENST00000494867	USP34-221	-0.0864865	0.0919549	0.143094	5.856e-29	1.26363e-27	17	17	17	chr2	61504837	61508274	3438	-	GRCh37
15	28000021	ENST00000353809	OCA2-201	mRNA	AMD	Brain._DLPFC_PEC	Brain: DLPFC (PEC) :: Homogenate :: All transcripts :: EpiXcan	1.96938	0.0489099	1	0.492529	1	ENSG00000104044	OCA2	ENST00000353809	OCA2-201	0.0701524	0.161263	0.212099	3.19119e-44	1.17711e-42	33	33	33	chr15	28000021	28344458	344438	-	GRCh37
15	99638420	ENSG00000182253	SYNM	gene	AMD	Brain._DLPFC_PEC	Brain: DLPFC (PEC) :: Homogenate :: All transcripts :: EpiXcan	-1.9693	0.0489182	1	0.492529	1	ENSG00000182253	SYNM			-0.0729377	0.192089	0.163066	1.68612e-38	1.58829e-37	111	113	113	chr15	99638420	99675798	37379	+	GRCh37
6	130152464	ENST00000438392	TMEM244-202	mRNA	AMD	Brain._DLPFC_PEC	Brain: DLPFC (PEC) :: Homogenate :: All transcripts :: EpiXcan	1.96892	0.048962	1	0.492635	1	ENSG00000203756	TMEM244	ENST00000438392	TMEM244-202	0.181544	0.0209513	0.0397041	1.48678e-08	1.06569e-07	26	26	26	chr6	130152464	130182692	30229	-	GRCh37
5	131593400	ENST00000379018	PDLIM4-202	mRNA	AMD	Brain._DLPFC_PEC	Brain: DLPFC (PEC) :: Homogenate :: All transcripts :: EpiXcan	-1.96892	0.0489627	1	0.492635	1	ENSG00000131435	PDLIM4	ENST00000379018	PDLIM4-202	-0.117778	0.0492255	0.0876792	1.20281e-17	1.57532e-16	5	5	5	chr5	131593400	131608025	14626	+	GRCh37
10	81315608	ENSG00000185303	SFTPA2	gene	AMD	Brain._DLPFC_PEC	Brain: DLPFC (PEC) :: Homogenate :: All transcripts :: EpiXcan	-1.96869	0.0489892	1	0.492635	1	ENSG00000185303	SFTPA2			-0.0824533	0.155402	0.232317	4.50156e-57	6.64194e-56	13	15	15	chr10	81315608	81320153	4546	-	GRCh37
1	213025450	ENSG00000198468	FLVCR1-AS1	lincRNA_gene	AMD	Brain._DLPFC_PEC	Brain: DLPFC (PEC) :: Homogenate :: All transcripts :: EpiXcan	1.96867	0.0489906	1	0.492635	1	ENSG00000198468	FLVCR1-AS1			0.0407278	0.423405	0.583918	7.23454e-203	1.47903e-200	25	26	26	chr1	213025450	213031430	5981	-	GRCh37
12	122434792	ENST00000428465	WDR66-203	aberrant_processed_transcript	AMD	Brain._DLPFC_PEC	Brain: DLPFC (PEC) :: Homogenate :: All transcripts :: EpiXcan	-1.96859	0.0490002	1	0.492635	1	ENSG00000158023	WDR66	ENST00000428465	WDR66-203	-0.153677	0.0294865	0.0537309	3.46796e-11	3.06101e-10	14	15	15	chr12	122434792	122441713	6922	+	GRCh37
19	58919992	ENST00000306910	ZNF584-201	mRNA	AMD	Brain._DLPFC_PEC	Brain: DLPFC (PEC) :: Homogenate :: All transcripts :: EpiXcan	1.96814	0.0490524	1	0.493015	1	ENSG00000171574	ZNF584	ENST00000306910	ZNF584-201	0.190433	0.0189174	0.0358023	7.57244e-08	5.08392e-07	21	23	23	chr19	58919992	58929694	9703	+	GRCh37
19	41882129	ENST00000392002	TMEM91-203	mRNA	AMD	Brain._DLPFC_PEC	Brain: DLPFC (PEC) :: Homogenate :: All transcripts :: EpiXcan	-1.96771	0.0491011	1	0.493041	1	ENSG00000142046	TMEM91	ENST00000392002	TMEM91-203	-0.0982491	0.0508674	0.063142	6.24781e-13	6.19543e-12	33	38	38	chr19	41882129	41889988	7860	+	GRCh37
8	145998499	ENST00000429371	ZNF34-202	mRNA	AMD	Brain._DLPFC_PEC	Brain: DLPFC (PEC) :: Homogenate :: All transcripts :: EpiXcan	1.96763	0.0491109	1	0.493041	1	ENSG00000196378	ZNF34	ENST00000429371	ZNF34-202	0.171979	0.0315389	0.0537396	3.78723e-11	3.33319e-10	9	9	9	chr8	145998499	146012710	14212	-	GRCh37
6	135376171	ENSG00000232876	AL353596.1	gene	AMD	Brain._DLPFC_PEC	Brain: DLPFC (PEC) :: Homogenate :: All transcripts :: EpiXcan	-1.96751	0.0491248	1	0.493041	1	ENSG00000232876	AL353596.1			-0.0585729	0.198749	0.25108	1.1349e-62	1.87395e-61	29	29	29	chr6	135376171	135381688	5518	+	GRCh37
19	16607205	ENST00000594035	C19orf44-203	mRNA	AMD	Brain._DLPFC_PEC	Brain: DLPFC (PEC) :: Homogenate :: All transcripts :: EpiXcan	-1.96736	0.0491418	1	0.493041	1	ENSG00000105072	C19orf44	ENST00000594035	C19orf44-203	-0.32442	0.00831491	0.0155573	0.000443005	0.0019647	9	9	9	chr19	16607205	16629430	22226	+	GRCh37
15	74209942	ENST00000564194	LOXL1-AS1-204	transcript	AMD	Brain._DLPFC_PEC	Brain: DLPFC (PEC) :: Homogenate :: All transcripts :: EpiXcan	-1.96731	0.0491478	1	0.493041	1	ENSG00000261801	LOXL1-AS1	ENST00000564194	LOXL1-AS1-204	-0.158898	0.0284717	0.0511703	1.13724e-10	9.6468e-10	5	5	5	chr15	74209942	74220589	10648	-	GRCh37
3	195954395	ENST00000475672	SLC51A-209	aberrant_processed_transcript	AMD	Brain._DLPFC_PEC	Brain: DLPFC (PEC) :: Homogenate :: All transcripts :: EpiXcan	1.96726	0.0491527	1	0.493041	1	ENSG00000163959	SLC51A	ENST00000475672	SLC51A-209	0.197141	0.0251555	0.0248873	7.79629e-06	4.26263e-05	34	36	36	chr3	195954395	195959865	5471	+	GRCh37
2	107557336	ENST00000457256	PPP1R2P5-201	processed_pseudogene	AMD	Brain._DLPFC_PEC	Brain: DLPFC (PEC) :: Homogenate :: All transcripts :: EpiXcan	-1.96709	0.049173	1	0.493041	1	ENSG00000229360	PPP1R2P5	ENST00000457256	PPP1R2P5-201	-0.0814141	0.11119	0.172163	3.00383e-35	8.2397e-34	6	6	6	chr2	107557336	107557938	603	-	GRCh37
15	85752006	ENST00000560811	AC044860.1-203	processed_transcript	AMD	Brain._DLPFC_PEC	Brain: DLPFC (PEC) :: Homogenate :: All transcripts :: EpiXcan	1.96683	0.0492026	1	0.493041	1	ENSG00000229212	RP11-561C5.4	ENST00000560811	AC044860.1-203	0.129393	0.043813	0.0713295	1.83336e-14	2.00788e-13	16	16	16	chr15	85752006	85778026	26021	-	GRCh37
1	41972036	ENST00000372584	HIVEP3-202	mRNA	AMD	Brain._DLPFC_PEC	Brain: DLPFC (PEC) :: Homogenate :: All transcripts :: EpiXcan	1.96675	0.0492118	1	0.493041	1	ENSG00000127124	HIVEP3	ENST00000372584	HIVEP3-202	0.316473	0.00757266	0.0121763	0.0018432	0.00754491	13	13	13	chr1	41972036	42384378	412343	-	GRCh37
19	4659700	ENST00000599630	MYDGF-203	mRNA	AMD	Brain._DLPFC_PEC	Brain: DLPFC (PEC) :: Homogenate :: All transcripts :: EpiXcan	-1.96665	0.049223	1	0.493041	1	ENSG00000074842	C19orf10	ENST00000599630	MYDGF-203	-0.371827	0.0068024	0.0200976	5.95172e-05	0.000293907	13	14	14	chr19	4659700	4670374	10675	-	GRCh37
22	40806285	ENSG00000196588	MKL1	gene	AMD	Brain._DLPFC_PEC	Brain: DLPFC (PEC) :: Homogenate :: All transcripts :: EpiXcan	-1.96664	0.0492243	1	0.493041	1	ENSG00000196588	MKL1			-0.242285	0.0126058	0.039545	6.54388e-10	2.08512e-09	8	8	8	chr22	40806285	41032706	226422	-	GRCh37
18	30252634	ENSG00000197705	KLHL14	gene	AMD	Brain._DLPFC_PEC	Brain: DLPFC (PEC) :: Homogenate :: All transcripts :: EpiXcan	-1.96661	0.0492283	1	0.493041	1	ENSG00000197705	KLHL14			-0.139993	0.0461888	0.045632	5.32199e-11	1.8093e-10	46	52	52	chr18	30252634	30353025	100392	-	GRCh37
7	766338	ENSG00000164818	DNAAF5	gene	AMD	Brain._DLPFC_PEC	Brain: DLPFC (PEC) :: Homogenate :: All transcripts :: EpiXcan	1.9665	0.0492411	1	0.493041	1	ENSG00000164818	DNAAF5			0.191869	0.0233506	0.0176674	5.11948e-05	0.000118411	34	34	34	chr7	766338	829190	62853	+	GRCh37
5	77298150	ENST00000519295	AP3B1-204	mRNA	AMD	Brain._DLPFC_PEC	Brain: DLPFC (PEC) :: Homogenate :: All transcripts :: EpiXcan	-1.96637	0.0492557	1	0.493044	1	ENSG00000132842	AP3B1	ENST00000519295	AP3B1-204	-0.123554	0.0475992	0.0886142	5.13316e-18	6.85357e-17	32	32	32	chr5	77298150	77590516	292367	-	GRCh37
22	28374004	ENST00000397906	TTC28-201	mRNA	AMD	Brain._DLPFC_PEC	Brain: DLPFC (PEC) :: Homogenate :: All transcripts :: EpiXcan	-1.96599	0.0492999	1	0.493195	1	ENSG00000100154	TTC28	ENST00000397906	TTC28-201	-0.154363	0.0337755	0.0234813	1.41372e-05	7.52067e-05	46	48	48	chr22	28374004	29075853	701850	-	GRCh37
15	40331550	ENST00000560341	SRP14-AS1-203	lincRNA	AMD	Brain._DLPFC_PEC	Brain: DLPFC (PEC) :: Homogenate :: All transcripts :: EpiXcan	1.96581	0.0493202	1	0.493195	1	ENSG00000248508	SRP14-AS1	ENST00000560341	SRP14-AS1-203	0.206743	0.0172599	0.0113127	0.00275371	0.0110195	26	27	27	chr15	40331550	40349184	17635	+	GRCh37
3	56591189	ENSG00000180376	CCDC66	gene	AMD	Brain._DLPFC_PEC	Brain: DLPFC (PEC) :: Homogenate :: All transcripts :: EpiXcan	-1.96576	0.0493263	1	0.493195	1	ENSG00000180376	CCDC66			-0.0541393	0.218202	0.240263	6.48785e-59	9.96898e-58	68	69	69	chr3	56591189	56655846	64658	+	GRCh37
15	66797297	ENST00000307897	ZWILCH-201	mRNA	AMD	Brain._DLPFC_PEC	Brain: DLPFC (PEC) :: Homogenate :: All transcripts :: EpiXcan	-1.96568	0.049336	1	0.493195	1	ENSG00000174442	ZWILCH	ENST00000307897	ZWILCH-201	-0.0975837	0.0764837	0.089379	3.43246e-18	4.62328e-17	51	54	54	chr15	66797297	66842115	44819	+	GRCh37
3	193119866	ENST00000400270	ATP13A4-204	mRNA	AMD	Brain._DLPFC_PEC	Brain: DLPFC (PEC) :: Homogenate :: All transcripts :: EpiXcan	1.96562	0.0493424	1	0.493195	1	ENSG00000127249	ATP13A4	ENST00000400270	ATP13A4-204	0.0816779	0.116574	0.173002	2.91261e-35	7.99195e-34	32	32	32	chr3	193119866	193136772	16907	-	GRCh37
15	84977316	ENST00000559866	AC243562.3-201	lincRNA	AMD	Brain._DLPFC_PEC	Brain: DLPFC (PEC) :: Homogenate :: All transcripts :: EpiXcan	1.96542	0.0493661	1	0.493286	1	ENSG00000259774	RP11-182J1.13	ENST00000559866	AC243562.3-201	0.0759473	0.131458	0.191699	1.02013e-39	3.22801e-38	25	25	25	chr15	84977316	84980581	3266	+	GRCh37
16	2147729	ENST00000562297	PKD1-225	aberrant_processed_transcript	AMD	Brain._DLPFC_PEC	Brain: DLPFC (PEC) :: Homogenate :: All transcripts :: EpiXcan	-1.96529	0.0493802	1	0.493286	1	ENSG00000008710	PKD1	ENST00000562297	PKD1-225	-0.337619	0.00755266	0.0110584	0.00307828	0.0122321	14	15	15	chr16	2147729	2153790	6062	-	GRCh37
3	150259781	ENST00000239944	SERP1-201	mRNA	AMD	Brain._DLPFC_PEC	Brain: DLPFC (PEC) :: Homogenate :: All transcripts :: EpiXcan	1.96498	0.0494162	1	0.493307	1	ENSG00000120742	SERP1	ENST00000239944	SERP1-201	0.067165	0.155986	0.204771	7.45924e-43	2.62156e-41	31	31	31	chr3	150259781	150264428	4648	-	GRCh37
1	43424720	ENST00000431759	SLC2A1-AS1-202	lincRNA	AMD	Brain._DLPFC_PEC	Brain: DLPFC (PEC) :: Homogenate :: All transcripts :: EpiXcan	1.96493	0.0494221	1	0.493307	1	ENSG00000227533	SLC2A1-AS1	ENST00000431759	SLC2A1-AS1-202	0.0700583	0.153773	0.18556	8.0567e-39	2.47686e-37	33	34	34	chr1	43424720	43449029	24310	+	GRCh37
20	16710629	ENST00000246071	SNRPB2-201	mRNA	AMD	Brain._DLPFC_PEC	Brain: DLPFC (PEC) :: Homogenate :: All transcripts :: EpiXcan	1.96484	0.0494328	1	0.493307	1	ENSG00000125870	SNRPB2	ENST00000246071	SNRPB2-201	0.117712	0.0641331	0.124148	3.42465e-25	6.36383e-24	20	20	20	chr20	16710629	16722421	11793	+	GRCh37
12	11149094	ENSG00000255837	TAS2R20	gene	AMD	Brain._DLPFC_PEC	Brain: DLPFC (PEC) :: Homogenate :: All transcripts :: EpiXcan	1.96469	0.0494498	1	0.493307	1	ENSG00000255837	TAS2R20			0.150369	0.0317559	0.0603258	2.31458e-14	9.37963e-14	12	12	12	chr12	11149094	11150474	1381	-	GRCh37
12	107372234	ENST00000550736	MTERF2-206	mRNA	AMD	Brain._DLPFC_PEC	Brain: DLPFC (PEC) :: Homogenate :: All transcripts :: EpiXcan	-1.9646	0.0494608	1	0.493307	1	ENSG00000120832	MTERFD3	ENST00000550736	MTERF2-206	-0.251683	0.0107911	0.0156696	0.000405457	0.00180858	14	14	14	chr12	107372234	107379064	6831	-	GRCh37
2	183943287	ENSG00000162999	DUSP19	gene	AMD	Brain._DLPFC_PEC	Brain: DLPFC (PEC) :: Homogenate :: All transcripts :: EpiXcan	1.96453	0.0494682	1	0.493307	1	ENSG00000162999	DUSP19			0.125135	0.0549716	0.0701802	2.52488e-16	1.11967e-15	22	22	22	chr2	183943287	183964733	21447	+	GRCh37
5	135468536	ENST00000545620	SMAD5-212	mRNA	AMD	Brain._DLPFC_PEC	Brain: DLPFC (PEC) :: Homogenate :: All transcripts :: EpiXcan	-1.96413	0.0495156	1	0.493621	1	ENSG00000113658	SMAD5	ENST00000545620	SMAD5-212	-0.0730674	0.1356	0.205709	1.23357e-42	4.30129e-41	32	32	32	chr5	135468536	135518422	49887	+	GRCh37
8	146015150	ENSG00000161016	RPL8	gene	AMD	Brain._DLPFC_PEC	Brain: DLPFC (PEC) :: Homogenate :: All transcripts :: EpiXcan	-1.96402	0.0495283	1	0.493621	1	ENSG00000161016	RPL8			-0.0960562	0.105794	0.132239	2.86348e-31	2.17776e-30	12	12	12	chr8	146015150	146017972	2823	-	GRCh37
4	87515885	ENST00000316707	PTPN13-201	mRNA	AMD	Brain._DLPFC_PEC	Brain: DLPFC (PEC) :: Homogenate :: All transcripts :: EpiXcan	-1.96347	0.0495916	1	0.493956	1	ENSG00000163629	PTPN13	ENST00000316707	PTPN13-201	-0.233943	0.0125164	0.0292446	1.27432e-06	7.58368e-06	23	23	23	chr4	87515885	87736302	220418	+	GRCh37
19	41938751	ENST00000590641	DMAC2-209	mRNA	AMD	Brain._DLPFC_PEC	Brain: DLPFC (PEC) :: Homogenate :: All transcripts :: EpiXcan	1.96328	0.0496134	1	0.493956	1	ENSG00000105341	ATP5SL	ENST00000590641	DMAC2-209	0.161273	0.0278826	0.0546467	1.97198e-11	1.76842e-10	9	9	9	chr19	41938751	41945481	6731	-	GRCh37
11	102217966	ENST00000227758	BIRC2-201	mRNA	AMD	Brain._DLPFC_PEC	Brain: DLPFC (PEC) :: Homogenate :: All transcripts :: EpiXcan	1.96311	0.0496333	1	0.493956	1	ENSG00000110330	BIRC2	ENST00000227758	BIRC2-201	0.167072	0.0225514	0.0308666	5.98017e-07	3.68345e-06	10	11	11	chr11	102217966	102249401	31436	+	GRCh37
1	998459	ENST00000456409	AL390719.1-203	processed_transcript	AMD	Brain._DLPFC_PEC	Brain: DLPFC (PEC) :: Homogenate :: All transcripts :: EpiXcan	1.9631	0.0496346	1	0.493956	1	ENSG00000217801	RP11-465B22.3	ENST00000456409	AL390719.1-203	0.0997581	0.0752211	0.11467	5.03521e-23	8.5122e-22	8	8	8	chr1	998459	1001836	3378	+	GRCh37
5	149737281	ENST00000394269	TCOF1-203	mRNA	AMD	Brain._DLPFC_PEC	Brain: DLPFC (PEC) :: Homogenate :: All transcripts :: EpiXcan	1.96295	0.0496519	1	0.493956	1	ENSG00000070814	TCOF1	ENST00000394269	TCOF1-203	0.274891	0.00771398	0.0254227	6.2737e-06	3.4689e-05	7	7	7	chr5	149737281	149763812	26532	+	GRCh37
3	577914	ENSG00000224957	LINC01266	lincRNA_gene	AMD	Brain._DLPFC_PEC	Brain: DLPFC (PEC) :: Homogenate :: All transcripts :: EpiXcan	-1.96286	0.0496619	1	0.493956	1	ENSG00000224957	LINC01266			-0.110985	0.0593877	0.0959113	3.9406e-22	2.18085e-21	28	29	29	chr3	577914	887698	309785	+	GRCh37
11	117071882	ENST00000533863	TAGLN-208	aberrant_processed_transcript	AMD	Brain._DLPFC_PEC	Brain: DLPFC (PEC) :: Homogenate :: All transcripts :: EpiXcan	-1.96276	0.0496743	1	0.493956	1	ENSG00000149591	TAGLN	ENST00000533863	TAGLN-208	-0.12834	0.0540367	0.093549	3.25231e-19	4.61331e-18	17	17	17	chr11	117071882	117075476	3595	+	GRCh37
8	62587818	ENST00000379449	ASPH-202	mRNA	AMD	Brain._DLPFC_PEC	Brain: DLPFC (PEC) :: Homogenate :: All transcripts :: EpiXcan	-1.96267	0.0496847	1	0.493956	1	ENSG00000198363	ASPH	ENST00000379449	ASPH-202	-0.138154	0.0361123	0.0160379	0.00034887	0.00156849	42	43	43	chr8	62587818	62627105	39288	-	GRCh37
1	43916829	ENST00000372430	HYI-203	mRNA	AMD	Brain._DLPFC_PEC	Brain: DLPFC (PEC) :: Homogenate :: All transcripts :: EpiXcan	1.96234	0.0497232	1	0.493956	1	ENSG00000178922	HYI	ENST00000372430	HYI-203	0.162878	0.0326878	0.0356748	7.83595e-08	5.25209e-07	32	34	34	chr1	43916829	43919346	2518	-	GRCh37
12	11332272	ENSG00000256629	TAS2R67P	pseudogene	AMD	Brain._DLPFC_PEC	Brain: DLPFC (PEC) :: Homogenate :: All transcripts :: EpiXcan	1.96216	0.0497441	1	0.493956	1	ENSG00000256629	TAS2R67P			0.198712	0.0185463	0.0305944	9.42935e-08	2.64627e-07	13	13	13	chr12	11332272	11333061	790	-	GRCh37
17	29460200	ENST00000584382	AC079915.1-201	transcript	AMD	Brain._DLPFC_PEC	Brain: DLPFC (PEC) :: Homogenate :: All transcripts :: EpiXcan	-1.96215	0.0497447	1	0.493956	1	ENSG00000266371	RP11-142O6.1	ENST00000584382	AC079915.1-201	-0.226927	0.0176214	0.0158112	0.000396738	0.0017721	24	26	26	chr17	29460200	29465536	5337	+	GRCh37
1	156561684	ENST00000467374	NAXE-204	processed_transcript	AMD	Brain._DLPFC_PEC	Brain: DLPFC (PEC) :: Homogenate :: All transcripts :: EpiXcan	-1.96214	0.0497466	1	0.493956	1	ENSG00000163382	APOA1BP	ENST00000467374	NAXE-204	-0.0988062	0.0827578	0.0980776	9.30992e-20	1.35535e-18	51	52	52	chr1	156561684	156562816	1133	+	GRCh37
15	90626277	ENSG00000182054	IDH2	gene	AMD	Brain._DLPFC_PEC	Brain: DLPFC (PEC) :: Homogenate :: All transcripts :: EpiXcan	-1.96208	0.0497527	1	0.493956	1	ENSG00000182054	IDH2			-0.196144	0.021995	0.0269014	5.65345e-07	1.51185e-06	24	25	25	chr15	90626277	90645736	19460	-	GRCh37
14	75489518	ENST00000555144	MLH3-206	NMD_transcript_variant	AMD	Brain._DLPFC_PEC	Brain: DLPFC (PEC) :: Homogenate :: All transcripts :: EpiXcan	-1.96195	0.0497681	1	0.493956	1	ENSG00000119684	MLH3	ENST00000555144	MLH3-206	-0.191064	0.0200526	0.0429622	3.47506e-09	2.61926e-08	8	8	8	chr14	75489518	75513344	23827	-	GRCh37
6	117881432	ENST00000368498	GOPC-202	mRNA	AMD	Brain._DLPFC_PEC	Brain: DLPFC (PEC) :: Homogenate :: All transcripts :: EpiXcan	1.96154	0.0498166	1	0.493956	1	ENSG00000047932	GOPC	ENST00000368498	GOPC-202	0.0917315	0.0828374	0.132629	9.79957e-27	1.9372e-25	14	14	14	chr6	117881432	117923527	42096	-	GRCh37
11	65601112	ENSG00000172803	SNX32	gene	AMD	Brain._DLPFC_PEC	Brain: DLPFC (PEC) :: Homogenate :: All transcripts :: EpiXcan	1.96139	0.0498332	1	0.493956	1	ENSG00000172803	SNX32			0.0362437	0.532196	0.580216	4.35494e-200	8.54134e-198	47	47	47	chr11	65601112	65624367	23256	+	GRCh37
19	55644196	ENST00000589745	TNNT1-214	mRNA	AMD	Brain._DLPFC_PEC	Brain: DLPFC (PEC) :: Homogenate :: All transcripts :: EpiXcan	1.96138	0.0498347	1	0.493956	1	ENSG00000105048	TNNT1	ENST00000589745	TNNT1-214	0.139329	0.0450548	0.0415063	6.31648e-09	4.66605e-08	36	38	38	chr19	55644196	55652290	8095	-	GRCh37
12	10564911	ENSG00000255641	AC068775.2	gene	AMD	Brain._DLPFC_PEC	Brain: DLPFC (PEC) :: Homogenate :: All transcripts :: EpiXcan	1.9611	0.0498675	1	0.493956	1	ENSG00000255641	AC068775.2			0.176145	0.0227702	0.0340723	1.60446e-08	4.73295e-08	27	27	27	chr12	10564911	10588600	23690	-	GRCh37
1	205496956	ENST00000506489	CDK18-216	processed_transcript	AMD	Brain._DLPFC_PEC	Brain: DLPFC (PEC) :: Homogenate :: All transcripts :: EpiXcan	-1.96096	0.0498834	1	0.493956	1	ENSG00000117266	CDK18	ENST00000506489	CDK18-216	-0.137603	0.038388	0.0573035	7.53535e-12	6.9582e-11	16	16	16	chr1	205496956	205498122	1167	+	GRCh37
17	28256218	ENSG00000176927	EFCAB5	gene	AMD	Brain._DLPFC_PEC	Brain: DLPFC (PEC) :: Homogenate :: All transcripts :: EpiXcan	-1.96081	0.0499008	1	0.493956	1	ENSG00000176927	EFCAB5			-0.0526004	0.272066	0.28237	1.02407e-71	2.08127e-70	44	46	46	chr17	28256218	28435470	179253	+	GRCh37
7	45022622	ENST00000577700	SNHG15-202	lincRNA	AMD	Brain._DLPFC_PEC	Brain: DLPFC (PEC) :: Homogenate :: All transcripts :: EpiXcan	1.96074	0.049909	1	0.493956	1	ENSG00000232956	SNHG15	ENST00000577700	SNHG15-202	0.170772	0.0225232	0.051011	1.14278e-10	9.69285e-10	26	26	26	chr7	45022622	45026236	3615	-	GRCh37
19	1989902	ENST00000588480	AC005306.1-202	transcript	AMD	Brain._DLPFC_PEC	Brain: DLPFC (PEC) :: Homogenate :: All transcripts :: EpiXcan	-1.96065	0.0499202	1	0.493956	1	ENSG00000267283	AC005306.3	ENST00000588480	AC005306.1-202	-0.303897	0.011293	0.0200712	6.53076e-05	0.000321016	16	16	16	chr19	1989902	1990369	468	+	GRCh37
9	131133598	ENST00000372853	URM1-203	mRNA	AMD	Brain._DLPFC_PEC	Brain: DLPFC (PEC) :: Homogenate :: All transcripts :: EpiXcan	1.96058	0.0499281	1	0.493956	1	ENSG00000167118	URM1	ENST00000372853	URM1-203	0.115429	0.056147	0.0717205	8.10651e-15	9.0676e-14	32	35	35	chr9	131133598	131153013	19416	+	GRCh37
22	42545877	ENST00000433633	CYP2D8P-201	pseudogene	AMD	Brain._DLPFC_PEC	Brain: DLPFC (PEC) :: Homogenate :: All transcripts :: EpiXcan	-1.96046	0.0499421	1	0.493956	1	ENSG00000226450	CYP2D8P	ENST00000433633	CYP2D8P-201	-0.164901	0.0220736	0.0298277	9.77079e-07	5.88312e-06	20	20	20	chr22	42545877	42551007	5131	-	GRCh37
15	82555151	ENSG00000188659	SAXO2	gene	AMD	Brain._DLPFC_PEC	Brain: DLPFC (PEC) :: Homogenate :: All transcripts :: EpiXcan	-1.96038	0.0499512	1	0.493956	1	ENSG00000188659	SAXO2			-0.0385085	0.450729	0.521006	1.68481e-167	1.83083e-165	40	40	40	chr15	82555151	82577271	22121	+	GRCh37
7	7606684	ENST00000433056	MIOS-203	mRNA	AMD	Brain._DLPFC_PEC	Brain: DLPFC (PEC) :: Homogenate :: All transcripts :: EpiXcan	1.96018	0.0499743	1	0.493956	1	ENSG00000164654	MIOS	ENST00000433056	MIOS-203	0.0971148	0.0847076	0.129416	3.5966e-26	6.97293e-25	17	17	17	chr7	7606684	7612298	5615	+	GRCh37
21	46352729	ENST00000397841	LINC01547-202	mRNA	AMD	Brain._DLPFC_PEC	Brain: DLPFC (PEC) :: Homogenate :: All transcripts :: EpiXcan	1.96017	0.0499762	1	0.493956	1	ENSG00000183250	C21orf67	ENST00000397841	LINC01547-202	0.0580312	0.229737	0.26289	8.25021e-57	4.38235e-55	35	35	35	chr21	46352729	46359828	7100	-	GRCh37
16	3106795	ENST00000575441	MMP25-203	aberrant_processed_transcript	AMD	Brain._DLPFC_PEC	Brain: DLPFC (PEC) :: Homogenate :: All transcripts :: EpiXcan	-1.95999	0.0499969	1	0.493956	1	ENSG00000008516	MMP25	ENST00000575441	MMP25-203	-0.287559	0.00873702	0.010725	0.00352739	0.0138976	15	15	15	chr16	3106795	3108307	1513	+	GRCh37
4	159603094	ENST00000514148	ETFDH-208	aberrant_processed_transcript	AMD	Brain._DLPFC_PEC	Brain: DLPFC (PEC) :: Homogenate :: All transcripts :: EpiXcan	1.95998	0.0499979	1	0.493956	1	ENSG00000171503	ETFDH	ENST00000514148	ETFDH-208	0.0936016	0.0750989	0.105865	3.29479e-21	5.15034e-20	18	19	19	chr4	159603094	159605927	2834	+	GRCh37
16	19729605	ENST00000568300	IQCK-213	aberrant_processed_transcript	AMD	Brain._DLPFC_PEC	Brain: DLPFC (PEC) :: Homogenate :: All transcripts :: EpiXcan	1.95998	0.0499985	1	0.493956	1	ENSG00000174628	IQCK	ENST00000568300	IQCK-213	0.230866	0.013198	0.0184109	0.000132597	0.000628281	20	21	21	chr16	19729605	19868861	139257	+	GRCh37
1	243449656	ENST00000476722	SDCCAG8-205	mRNA	AMD	Brain._DLPFC_PEC	Brain: DLPFC (PEC) :: Homogenate :: All transcripts :: EpiXcan	-1.95976	0.0500244	1	0.493956	1	ENSG00000054282	SDCCAG8	ENST00000476722	SDCCAG8-205	-0.106518	0.0621798	0.105978	4.81296e-22	7.78873e-21	14	14	14	chr1	243449656	243469850	20195	+	GRCh37
15	91039946	ENST00000561086	IQGAP1-215	aberrant_processed_transcript	AMD	Brain._DLPFC_PEC	Brain: DLPFC (PEC) :: Homogenate :: All transcripts :: EpiXcan	1.95956	0.0500473	1	0.493956	1	ENSG00000140575	IQGAP1	ENST00000561086	IQGAP1-215	0.116645	0.0507765	0.0839133	4.52292e-17	5.76598e-16	15	15	15	chr15	91039946	91045470	5525	+	GRCh37
17	4402133	ENSG00000183018	SPNS2	gene	AMD	Brain._DLPFC_PEC	Brain: DLPFC (PEC) :: Homogenate :: All transcripts :: EpiXcan	-1.95952	0.0500522	1	0.493956	1	ENSG00000183018	SPNS2			-0.102898	0.0827521	0.0961363	3.15924e-22	1.75769e-21	37	42	42	chr17	4402133	4442330	40198	+	GRCh37
8	17104080	ENSG00000155975	VPS37A	gene	AMD	Brain._DLPFC_PEC	Brain: DLPFC (PEC) :: Homogenate :: All transcripts :: EpiXcan	-1.95933	0.0500744	1	0.493956	1	ENSG00000155975	VPS37A			-0.0546989	0.244408	0.313154	2.97607e-81	7.18666e-80	25	27	27	chr8	17104080	17159936	55857	+	GRCh37
16	732074	ENST00000568313	JMJD8-211	aberrant_processed_transcript	AMD	Brain._DLPFC_PEC	Brain: DLPFC (PEC) :: Homogenate :: All transcripts :: EpiXcan	-1.95932	0.0500754	1	0.493956	1	ENSG00000161999	JMJD8	ENST00000568313	JMJD8-211	-0.14127	0.0447763	0.0782566	7.98855e-16	9.49318e-15	16	16	16	chr16	732074	733106	1033	-	GRCh37
19	38794801	ENSG00000167644	C19orf33	gene	AMD	Brain._DLPFC_PEC	Brain: DLPFC (PEC) :: Homogenate :: All transcripts :: EpiXcan	1.95929	0.0500784	1	0.493956	1	ENSG00000167644	C19orf33			0.10142	0.0760639	0.0794474	1.79181e-18	8.70082e-18	40	41	41	chr19	38794801	38795649	849	+	GRCh37
4	38797904	ENST00000502213	TLR1-202	mRNA	AMD	Brain._DLPFC_PEC	Brain: DLPFC (PEC) :: Homogenate :: All transcripts :: EpiXcan	1.95907	0.0501041	1	0.494068	1	ENSG00000174125	TLR1	ENST00000502213	TLR1-202	0.0993366	0.0830776	0.118712	5.3793e-24	9.48292e-23	12	12	12	chr4	38797904	38805997	8094	-	GRCh37
11	22840475	ENST00000354193	SVIP-201	mRNA	AMD	Brain._DLPFC_PEC	Brain: DLPFC (PEC) :: Homogenate :: All transcripts :: EpiXcan	1.95889	0.0501258	1	0.49414	1	ENSG00000198168	SVIP	ENST00000354193	SVIP-201	0.0773428	0.123528	0.167727	2.96672e-34	7.83238e-33	19	20	20	chr11	22840475	22851411	10937	-	GRCh37
3	58318625	ENST00000463280	PXK-206	mRNA	AMD	Brain._DLPFC_PEC	Brain: DLPFC (PEC) :: Homogenate :: All transcripts :: EpiXcan	-1.95862	0.0501578	1	0.494314	1	ENSG00000168297	PXK	ENST00000463280	PXK-206	-0.0775723	0.145329	0.187928	9.56366e-39	2.92896e-37	43	43	43	chr3	58318625	58411748	93124	+	GRCh37
12	1100404	ENST00000397203	ERC1-204	mRNA	AMD	Brain._DLPFC_PEC	Brain: DLPFC (PEC) :: Homogenate :: All transcripts :: EpiXcan	-1.95806	0.0502235	1	0.494704	1	ENSG00000082805	ERC1	ENST00000397203	ERC1-204	-0.0903097	0.0907683	0.139828	1.74058e-28	3.67708e-27	14	14	14	chr12	1100404	1605090	504687	+	GRCh37
19	11558749	ENST00000587290	PRKCSH-204	aberrant_processed_transcript	AMD	Brain._DLPFC_PEC	Brain: DLPFC (PEC) :: Homogenate :: All transcripts :: EpiXcan	1.95797	0.0502339	1	0.494704	1	ENSG00000130175	PRKCSH	ENST00000587290	PRKCSH-204	0.237977	0.0146518	0.0223997	2.02921e-05	0.000105896	16	17	17	chr19	11558749	11560237	1489	+	GRCh37
12	10758612	ENSG00000111196	MAGOHB	gene	AMD	Brain._DLPFC_PEC	Brain: DLPFC (PEC) :: Homogenate :: All transcripts :: EpiXcan	1.9578	0.0502535	1	0.494704	1	ENSG00000111196	MAGOHB			0.139453	0.041983	0.04518	6.7386e-11	2.27614e-10	43	45	45	chr12	10758612	10766222	7611	-	GRCh37
14	75598173	ENSG00000170348	TMED10	gene	AMD	Brain._DLPFC_PEC	Brain: DLPFC (PEC) :: Homogenate :: All transcripts :: EpiXcan	1.95779	0.0502549	1	0.494704	1	ENSG00000170348	TMED10			0.310826	0.00783175	0.0152816	0.000154261	0.00034365	6	6	6	chr14	75598173	75643334	45162	-	GRCh37
5	33986283	ENSG00000242110	AMACR	gene	AMD	Brain._DLPFC_PEC	Brain: DLPFC (PEC) :: Homogenate :: All transcripts :: EpiXcan	-1.95761	0.0502754	1	0.494733	1	ENSG00000242110	AMACR			-0.0347733	0.581548	0.682105	1.61389e-276	9.98296e-274	16	16	16	chr5	33986283	34008220	21938	-	GRCh37
6	155578643	ENST00000367166	TFB1M-201	mRNA	AMD	Brain._DLPFC_PEC	Brain: DLPFC (PEC) :: Homogenate :: All transcripts :: EpiXcan	-1.95741	0.0502997	1	0.494733	1	ENSG00000029639	TFB1M	ENST00000367166	TFB1M-201	-0.0452452	0.367152	0.445235	4.60276e-113	8.96285e-111	33	34	34	chr6	155578643	155635618	56976	-	GRCh37
5	149675906	ENST00000328668	ARSI-201	mRNA	AMD	Brain._DLPFC_PEC	Brain: DLPFC (PEC) :: Homogenate :: All transcripts :: EpiXcan	1.95728	0.0503146	1	0.494733	1	ENSG00000183876	ARSI	ENST00000328668	ARSI-201	0.321554	0.00620587	0.0155836	0.000409849	0.00182679	8	8	8	chr5	149675906	149682516	6611	-	GRCh37
3	121554030	ENSG00000145088	EAF2	gene	AMD	Brain._DLPFC_PEC	Brain: DLPFC (PEC) :: Homogenate :: All transcripts :: EpiXcan	-1.95727	0.0503153	1	0.494733	1	ENSG00000145088	EAF2			-0.238004	0.0124969	0.0323579	3.36627e-08	9.72783e-08	7	7	7	chr3	121554030	121605373	51344	+	GRCh37
8	11203257	ENSG00000255020	AF131216.3	gene	AMD	Brain._DLPFC_PEC	Brain: DLPFC (PEC) :: Homogenate :: All transcripts :: EpiXcan	1.95668	0.0503848	1	0.495148	1	ENSG00000255020	AF131216.3			0.0803943	0.10904	0.152745	5.70687e-36	5.00627e-35	15	15	15	chr8	11203257	11205011	1755	-	GRCh37
1	13910257	ENST00000376057	PDPN-202	mRNA	AMD	Brain._DLPFC_PEC	Brain: DLPFC (PEC) :: Homogenate :: All transcripts :: EpiXcan	-1.95667	0.0503862	1	0.495148	1	ENSG00000162493	PDPN	ENST00000376057	PDPN-202	-0.10783	0.066704	0.10726	1.54538e-21	2.44942e-20	21	22	22	chr1	13910257	13944452	34196	+	GRCh37
19	39390340	ENSG00000104825	NFKBIB	gene	AMD	Brain._DLPFC_PEC	Brain: DLPFC (PEC) :: Homogenate :: All transcripts :: EpiXcan	1.9563	0.0504301	1	0.495374	1	ENSG00000104825	NFKBIB			0.0930972	0.0830863	0.0919248	3.27883e-21	1.75152e-20	47	48	48	chr19	39390340	39399533	9194	+	GRCh37
20	25275379	ENST00000465694	ABHD12-205	NMD_transcript_variant	AMD	Brain._DLPFC_PEC	Brain: DLPFC (PEC) :: Homogenate :: All transcripts :: EpiXcan	1.95623	0.050438	1	0.495374	1	ENSG00000100997	ABHD12	ENST00000465694	ABHD12-205	0.0856586	0.110087	0.128165	7.32435e-26	1.40403e-24	29	29	29	chr20	25275379	25281520	6142	-	GRCh37
11	67798433	ENST00000525628	NDUFS8-206	mRNA	AMD	Brain._DLPFC_PEC	Brain: DLPFC (PEC) :: Homogenate :: All transcripts :: EpiXcan	1.95598	0.0504679	1	0.495527	1	ENSG00000110717	NDUFS8	ENST00000525628	NDUFS8-206	0.200785	0.0196003	0.0168029	0.000251052	0.00114823	19	20	20	chr11	67798433	67800708	2276	+	GRCh37
17	79976579	ENST00000392359	CENPX-202	mRNA	AMD	Brain._DLPFC_PEC	Brain: DLPFC (PEC) :: Homogenate :: All transcripts :: EpiXcan	-1.95554	0.0505189	1	0.495886	1	ENSG00000169689	STRA13	ENST00000392359	CENPX-202	-0.111483	0.0693141	0.116915	1.24256e-23	2.15698e-22	14	14	14	chr17	79976579	79980794	4216	-	GRCh37
19	52552063	ENST00000598446	ZNF432-204	processed_transcript	AMD	Brain._DLPFC_PEC	Brain: DLPFC (PEC) :: Homogenate :: All transcripts :: EpiXcan	-1.95458	0.0506325	1	0.49686	1	ENSG00000256087	ZNF432	ENST00000598446	ZNF432-204	-0.0968133	0.0776144	0.144529	2.61767e-29	5.73086e-28	11	11	11	chr19	52552063	52598991	46929	-	GRCh37
12	133272531	ENST00000454379	PXMP2-203	aberrant_processed_transcript	AMD	Brain._DLPFC_PEC	Brain: DLPFC (PEC) :: Homogenate :: All transcripts :: EpiXcan	-1.95442	0.0506519	1	0.496908	1	ENSG00000176894	PXMP2	ENST00000454379	PXMP2-203	-0.0952985	0.0879932	0.102954	1.15982e-20	1.76082e-19	27	28	28	chr12	133272531	133278270	5740	+	GRCh37
5	35617991	ENST00000505847	SPEF2-208	NMD_transcript_variant	AMD	Brain._DLPFC_PEC	Brain: DLPFC (PEC) :: Homogenate :: All transcripts :: EpiXcan	1.95415	0.0506832	1	0.49707	1	ENSG00000152582	SPEF2	ENST00000505847	SPEF2-208	0.0537119	0.24	0.329134	4.09496e-75	3.53279e-73	26	26	26	chr5	35617991	35643754	25764	+	GRCh37
5	96232107	ENST00000515387	ERAP2-211	aberrant_processed_transcript	AMD	Brain._DLPFC_PEC	Brain: DLPFC (PEC) :: Homogenate :: All transcripts :: EpiXcan	1.95403	0.0506973	1	0.49707	1	ENSG00000164308	ERAP2	ENST00000515387	ERAP2-211	0.0891549	0.0823476	0.118932	6.11883e-24	1.07609e-22	16	16	16	chr5	96232107	96245984	13878	+	GRCh37
8	27093992	ENST00000523048	STMN4-207	mRNA	AMD	Brain._DLPFC_PEC	Brain: DLPFC (PEC) :: Homogenate :: All transcripts :: EpiXcan	-1.95362	0.0507457	1	0.49729	1	ENSG00000015592	STMN4	ENST00000523048	STMN4-207	-0.0811023	0.117673	0.122804	9.09572e-25	1.65651e-23	80	82	82	chr8	27093992	27115937	21946	-	GRCh37
3	132400126	ENST00000493732	NPHP3-209	aberrant_processed_transcript	AMD	Brain._DLPFC_PEC	Brain: DLPFC (PEC) :: Homogenate :: All transcripts :: EpiXcan	-1.9536	0.0507486	1	0.49729	1	ENSG00000113971	NPHP3	ENST00000493732	NPHP3-209	-0.0613976	0.189245	0.271032	6.71549e-59	3.78258e-57	17	17	17	chr3	132400126	132403667	3542	-	GRCh37
15	82555152	ENST00000339465	SAXO2-201	mRNA	AMD	Brain._DLPFC_PEC	Brain: DLPFC (PEC) :: Homogenate :: All transcripts :: EpiXcan	-1.95341	0.0507714	1	0.497372	1	ENSG00000188659	FAM154B	ENST00000339465	SAXO2-201	-0.0385645	0.417758	0.476236	1.41777e-125	3.55852e-123	48	48	48	chr15	82555152	82577271	22120	+	GRCh37
19	21565667	ENSG00000213976	AC010615.1	pseudogene	AMD	Brain._DLPFC_PEC	Brain: DLPFC (PEC) :: Homogenate :: All transcripts :: EpiXcan	1.95322	0.0507935	1	0.497447	1	ENSG00000213976	AC010615.1			0.07362	0.11724	0.162229	5.14492e-38	4.77369e-37	45	46	46	chr19	21565667	21569979	4313	+	GRCh37
5	140797427	ENSG00000254122	PCDHGB7	gene	AMD	Brain._DLPFC_PEC	Brain: DLPFC (PEC) :: Homogenate :: All transcripts :: EpiXcan	1.9528	0.0508427	1	0.497589	1	ENSG00000254122	PCDHGB7			0.205356	0.0219577	0.0332505	2.37252e-08	6.91908e-08	29	29	29	chr5	140797427	140892546	95120	+	GRCh37
7	81575760	ENSG00000153956	CACNA2D1	gene	AMD	Brain._DLPFC_PEC	Brain: DLPFC (PEC) :: Homogenate :: All transcripts :: EpiXcan	-1.95257	0.0508701	1	0.497589	1	ENSG00000153956	CACNA2D1			-0.13472	0.0420853	0.0533004	1.03829e-12	3.87977e-12	67	69	69	chr7	81575760	82073114	497355	-	GRCh37
10	18429606	ENSG00000165995	CACNB2	gene	AMD	Brain._DLPFC_PEC	Brain: DLPFC (PEC) :: Homogenate :: All transcripts :: EpiXcan	1.9523	0.0509026	1	0.497589	1	ENSG00000165995	CACNB2			0.0760749	0.132217	0.137877	5.82129e-32	4.51843e-31	62	63	63	chr10	18429606	18830798	401193	+	GRCh37
16	29538889	ENSG00000205534	SMG1P2	pseudogene	AMD	Brain._DLPFC_PEC	Brain: DLPFC (PEC) :: Homogenate :: All transcripts :: EpiXcan	-1.95228	0.0509053	1	0.497589	1	ENSG00000205534	SMG1P2			-0.196346	0.0268825	0.0277263	3.56079e-07	9.65716e-07	22	26	26	chr16	29538889	29606395	67507	-	GRCh37
16	47115545	ENST00000303155	NETO2-201	mRNA	AMD	Brain._DLPFC_PEC	Brain: DLPFC (PEC) :: Homogenate :: All transcripts :: EpiXcan	-1.95226	0.0509078	1	0.497589	1	ENSG00000171208	NETO2	ENST00000303155	NETO2-201	-0.157477	0.0263477	0.0453303	1.3988e-09	1.08954e-08	7	7	7	chr16	47115545	47177620	62076	-	GRCh37
4	42627158	ENST00000510289	ATP8A1-207	mRNA	AMD	Brain._DLPFC_PEC	Brain: DLPFC (PEC) :: Homogenate :: All transcripts :: EpiXcan	-1.95225	0.0509086	1	0.497589	1	ENSG00000124406	ATP8A1	ENST00000510289	ATP8A1-207	-0.14077	0.0384313	0.0630361	5.17849e-13	5.1663e-12	12	12	12	chr4	42627158	42659110	31953	-	GRCh37
2	228189955	ENST00000353339	MFF-204	mRNA	AMD	Brain._DLPFC_PEC	Brain: DLPFC (PEC) :: Homogenate :: All transcripts :: EpiXcan	-1.95224	0.0509091	1	0.497589	1	ENSG00000168958	MFF	ENST00000353339	MFF-204	-0.0938672	0.0672049	0.081577	1.95978e-16	2.40696e-15	37	39	39	chr2	228189955	228222549	32595	+	GRCh37
18	33296334	ENST00000590983	AC090229.1-201	lincRNA	AMD	Brain._DLPFC_PEC	Brain: DLPFC (PEC) :: Homogenate :: All transcripts :: EpiXcan	-1.9521	0.0509268	1	0.49762	1	ENSG00000267397	RP11-873E20.1	ENST00000590983	AC090229.1-201	-0.150628	0.0346309	0.0278156	2.2256e-06	1.29017e-05	38	38	38	chr18	33296334	33297942	1609	+	GRCh37
6	25081798	ENST00000377989	CMAHP-201	processed_transcript	AMD	Brain._DLPFC_PEC	Brain: DLPFC (PEC) :: Homogenate :: All transcripts :: EpiXcan	1.95144	0.0510047	1	0.498138	1	ENSG00000168405	CMAHP	ENST00000377989	CMAHP-201	0.192637	0.0186606	0.0532336	3.85973e-11	3.39599e-10	9	9	9	chr6	25081798	25138821	57024	-	GRCh37
12	102406705	ENSG00000120860	WASHC3	gene	AMD	Brain._DLPFC_PEC	Brain: DLPFC (PEC) :: Homogenate :: All transcripts :: EpiXcan	-1.95141	0.0510088	1	0.498138	1	ENSG00000120860	WASHC3			-0.0601231	0.190701	0.223981	2.07428e-54	2.89248e-53	48	49	49	chr12	102406705	102455927	49223	-	GRCh37
8	103216730	ENST00000251810	RRM2B-201	mRNA	AMD	Brain._DLPFC_PEC	Brain: DLPFC (PEC) :: Homogenate :: All transcripts :: EpiXcan	1.95115	0.0510391	1	0.498219	1	ENSG00000048392	RRM2B	ENST00000251810	RRM2B-201	0.191053	0.0221439	0.0344048	1.51153e-07	9.88218e-07	26	26	26	chr8	103216730	103251346	34617	-	GRCh37
1	33546768	ENST00000373443	AZIN2-204	mRNA	AMD	Brain._DLPFC_PEC	Brain: DLPFC (PEC) :: Homogenate :: All transcripts :: EpiXcan	-1.95109	0.051046	1	0.498219	1	ENSG00000142920	ADC	ENST00000373443	AZIN2-204	-0.147338	0.0365208	0.0325355	3.23851e-07	2.04822e-06	30	31	31	chr1	33546768	33586130	39363	+	GRCh37
1	203036573	ENST00000597023	PPFIA4-208	aberrant_processed_transcript	AMD	Brain._DLPFC_PEC	Brain: DLPFC (PEC) :: Homogenate :: All transcripts :: EpiXcan	1.95069	0.0510933	1	0.49854	1	ENSG00000143847	PPFIA4	ENST00000597023	PPFIA4-208	0.314952	0.007179	0.0276839	2.22915e-06	1.29206e-05	4	4	4	chr1	203036573	203037728	1156	+	GRCh37
17	7816642	ENST00000324348	AC104581.1-201	transcript	AMD	Brain._DLPFC_PEC	Brain: DLPFC (PEC) :: Homogenate :: All transcripts :: EpiXcan	-1.95054	0.0511118	1	0.498541	1	ENSG00000179859	AC025335.1	ENST00000324348	AC104581.1-201	-0.157028	0.0297378	0.0653146	1.7047e-13	1.75687e-12	10	11	11	chr17	7816642	7819271	2630	-	GRCh37
10	38674074	ENST00000489259	SEPT7P9-202	processed_transcript	AMD	Brain._DLPFC_PEC	Brain: DLPFC (PEC) :: Homogenate :: All transcripts :: EpiXcan	1.95038	0.0511306	1	0.498541	1	ENSG00000120555	SEPT7P9	ENST00000489259	SEPT7P9-202	0.520984	0.00273746	0.0158218	0.000389051	0.00173908	7	9	9	chr10	38674074	38691844	17771	-	GRCh37
1	32119205	ENST00000461217	COL16A1-206	processed_transcript	AMD	Brain._DLPFC_PEC	Brain: DLPFC (PEC) :: Homogenate :: All transcripts :: EpiXcan	-1.95033	0.0511368	1	0.498541	1	ENSG00000084636	COL16A1	ENST00000461217	COL16A1-206	-0.203453	0.0198698	0.0260809	4.83624e-06	2.70669e-05	21	24	24	chr1	32119205	32121449	2245	-	GRCh37
16	69744630	ENST00000379046	NQO1-202	mRNA	AMD	Brain._DLPFC_PEC	Brain: DLPFC (PEC) :: Homogenate :: All transcripts :: EpiXcan	-1.95004	0.0511712	1	0.498735	1	ENSG00000181019	NQO1	ENST00000379046	NQO1-202	-0.198991	0.01891	0.0340301	1.2445e-07	8.19501e-07	15	15	15	chr16	69744630	69760487	15858	-	GRCh37
4	159593468	ENST00000510353	ETFDH-205	processed_transcript	AMD	Brain._DLPFC_PEC	Brain: DLPFC (PEC) :: Homogenate :: All transcripts :: EpiXcan	1.9497	0.0512114	1	0.498931	1	ENSG00000171503	ETFDH	ENST00000510353	ETFDH-205	0.0548008	0.2119	0.25166	5.86591e-54	2.873e-52	37	37	37	chr4	159593468	159601253	7786	+	GRCh37
15	41474923	ENSG00000178997	EXD1	gene	AMD	Brain._DLPFC_PEC	Brain: DLPFC (PEC) :: Homogenate :: All transcripts :: EpiXcan	1.94954	0.0512305	1	0.498931	1	ENSG00000178997	EXD1			0.214161	0.0158981	0.0337754	1.54798e-08	4.57247e-08	10	10	10	chr15	41474923	41522941	48019	-	GRCh37
22	45706005	ENST00000405673	FAM118A-202	mRNA	AMD	Brain._DLPFC_PEC	Brain: DLPFC (PEC) :: Homogenate :: All transcripts :: EpiXcan	-1.94935	0.0512542	1	0.498931	1	ENSG00000100376	FAM118A	ENST00000405673	FAM118A-202	-0.0388514	0.481085	0.551909	3.53644e-160	1.91056e-157	39	40	40	chr22	45706005	45725293	19289	+	GRCh37
6	26383330	ENST00000467485	BTN2A2-205	aberrant_processed_transcript	AMD	Brain._DLPFC_PEC	Brain: DLPFC (PEC) :: Homogenate :: All transcripts :: EpiXcan	-1.9493	0.0512601	1	0.498931	1	ENSG00000124508	BTN2A2	ENST00000467485	BTN2A2-205	-0.0561638	0.224466	0.261688	4.19206e-57	2.24423e-55	24	24	24	chr6	26383330	26391136	7807	+	GRCh37
15	44119161	ENST00000263795	WDR76-201	mRNA	AMD	Brain._DLPFC_PEC	Brain: DLPFC (PEC) :: Homogenate :: All transcripts :: EpiXcan	-1.94914	0.0512782	1	0.498931	1	ENSG00000092470	WDR76	ENST00000263795	WDR76-201	-0.117802	0.0559383	0.0619813	6.39748e-13	6.3396e-12	26	33	33	chr15	44119161	44160617	41457	+	GRCh37
5	42799982	ENST00000514985	SELENOP-214	mRNA	AMD	Brain._DLPFC_PEC	Brain: DLPFC (PEC) :: Homogenate :: All transcripts :: EpiXcan	1.94914	0.0512783	1	0.498931	1	ENSG00000250722	SEPP1	ENST00000514985	SELENOP-214	0.0749697	0.125998	0.140393	2.24355e-28	4.71716e-27	25	25	25	chr5	42799982	42812181	12200	-	GRCh37
19	49141328	ENSG00000232871	SEC1P	pseudogene	AMD	Brain._DLPFC_PEC	Brain: DLPFC (PEC) :: Homogenate :: All transcripts :: EpiXcan	1.94895	0.0513012	1	0.499013	1	ENSG00000232871	SEC1P			0.27815	0.0091242	0.0236476	2.66313e-06	6.78695e-06	7	7	7	chr19	49141328	49184461	43134	+	GRCh37
10	29698468	ENST00000413405	SVIL-AS1-201	transcript	AMD	Brain._DLPFC_PEC	Brain: DLPFC (PEC) :: Homogenate :: All transcripts :: EpiXcan	1.9484	0.0513669	1	0.499175	1	ENSG00000224597	PTCHD3P1	ENST00000413405	SVIL-AS1-201	0.0800352	0.112535	0.180276	4.42085e-37	1.28255e-35	21	21	21	chr10	29698468	29776674	78207	+	GRCh37
3	12598513	ENSG00000075975	MKRN2	gene	AMD	Brain._DLPFC_PEC	Brain: DLPFC (PEC) :: Homogenate :: All transcripts :: EpiXcan	-1.94833	0.0513759	1	0.499175	1	ENSG00000075975	MKRN2			-0.0754192	0.142204	0.203626	5.07029e-49	6.24378e-48	35	35	35	chr3	12598513	12625212	26700	+	GRCh37
8	11994677	ENSG00000223443	USP17L2	gene	AMD	Brain._DLPFC_PEC	Brain: DLPFC (PEC) :: Homogenate :: All transcripts :: EpiXcan	-1.94828	0.0513811	1	0.499175	1	ENSG00000223443	USP17L2			-0.214798	0.0201157	0.0271399	4.90577e-07	1.31731e-06	26	27	27	chr8	11994677	11996586	1910	-	GRCh37
2	200625267	ENST00000416668	FTCDNL1-201	mRNA	AMD	Brain._DLPFC_PEC	Brain: DLPFC (PEC) :: Homogenate :: All transcripts :: EpiXcan	1.94824	0.0513865	1	0.499175	1	ENSG00000226124	FTCDNL1	ENST00000416668	FTCDNL1-201	0.0448003	0.346312	0.408621	1.35022e-99	1.98723e-97	52	53	53	chr2	200625267	200715896	90630	-	GRCh37
10	81463035	ENST00000372321	NUTM2B-202	mRNA	AMD	Brain._DLPFC_PEC	Brain: DLPFC (PEC) :: Homogenate :: All transcripts :: EpiXcan	-1.94815	0.051397	1	0.499175	1	ENSG00000188199	NUTM2B	ENST00000372321	NUTM2B-202	-0.158966	0.0510889	0.0932853	5.57037e-19	7.82652e-18	22	22	22	chr10	81463035	81474437	11403	+	GRCh37
13	52951305	ENSG00000136114	THSD1	gene	AMD	Brain._DLPFC_PEC	Brain: DLPFC (PEC) :: Homogenate :: All transcripts :: EpiXcan	1.94808	0.0514048	1	0.499175	1	ENSG00000136114	THSD1			0.195963	0.0174488	0.0258504	9.6043e-07	2.5239e-06	6	6	6	chr13	52951305	52980629	29325	-	GRCh37
2	166845670	ENSG00000144285	SCN1A	gene	AMD	Brain._DLPFC_PEC	Brain: DLPFC (PEC) :: Homogenate :: All transcripts :: EpiXcan	1.94781	0.0514374	1	0.499241	1	ENSG00000144285	SCN1A			0.173202	0.0247119	0.0491084	9.34616e-12	3.31764e-11	10	10	10	chr2	166845670	166984523	138854	-	GRCh37
7	143948357	ENSG00000244479	OR2A1-AS1	gene	AMD	Brain._DLPFC_PEC	Brain: DLPFC (PEC) :: Homogenate :: All transcripts :: EpiXcan	1.94779	0.0514406	1	0.499241	1	ENSG00000244479	OR2A1-AS1			0.249757	0.0144461	0.0140217	0.000324311	0.00070528	27	29	29	chr7	143948357	144053274	104918	-	GRCh37
8	8086122	ENST00000588728	FAM86B3P-206	processed_transcript	AMD	Brain._DLPFC_PEC	Brain: DLPFC (PEC) :: Homogenate :: All transcripts :: EpiXcan	-1.94731	0.051498	1	0.499491	1	ENSG00000173295	FAM86B3P	ENST00000588728	FAM86B3P-206	-0.0503085	0.273471	0.348779	1.7242e-80	1.67875e-78	27	27	27	chr8	8086122	8097552	11431	+	GRCh37
8	11985616	ENST00000526505	AC130366.1-201	processed_pseudogene	AMD	Brain._DLPFC_PEC	Brain: DLPFC (PEC) :: Homogenate :: All transcripts :: EpiXcan	-1.94723	0.051507	1	0.499491	1	ENSG00000254923	RP11-1236K1.8	ENST00000526505	AC130366.1-201	-0.132232	0.0620452	0.102237	1.72856e-20	2.60728e-19	38	41	41	chr8	11985616	11986807	1192	-	GRCh37
12	108681821	ENSG00000174600	CMKLR1	gene	AMD	Brain._DLPFC_PEC	Brain: DLPFC (PEC) :: Homogenate :: All transcripts :: EpiXcan	-1.94721	0.0515099	1	0.499491	1	ENSG00000174600	CMKLR1			-0.12967	0.0473793	0.0645143	4.10763e-15	1.72725e-14	21	22	22	chr12	108681821	108733118	51298	-	GRCh37
16	2255457	ENST00000562479	MLST8-209	mRNA	AMD	Brain._DLPFC_PEC	Brain: DLPFC (PEC) :: Homogenate :: All transcripts :: EpiXcan	1.94708	0.0515247	1	0.499494	1	ENSG00000167965	MLST8	ENST00000562479	MLST8-209	0.105674	0.0819183	0.0972338	1.15254e-19	1.6724e-18	25	26	26	chr16	2255457	2257254	1798	+	GRCh37
10	81315608	ENST00000372325	SFTPA2-201	mRNA	AMD	Brain._DLPFC_PEC	Brain: DLPFC (PEC) :: Homogenate :: All transcripts :: EpiXcan	-1.94691	0.0515459	1	0.499559	1	ENSG00000185303	SFTPA2	ENST00000372325	SFTPA2-201	-0.0796155	0.156506	0.230427	2.29307e-49	9.93486e-48	28	28	28	chr10	81315608	81320151	4544	-	GRCh37
19	52567719	ENSG00000197608	ZNF841	gene	AMD	Brain._DLPFC_PEC	Brain: DLPFC (PEC) :: Homogenate :: All transcripts :: EpiXcan	1.94588	0.0516687	1	0.500471	1	ENSG00000197608	ZNF841			0.0937552	0.0804002	0.110748	1.12547e-25	7.10755e-25	34	35	35	chr19	52567719	52599018	31300	-	GRCh37
6	4115942	ENST00000464583	ECI2-206	aberrant_processed_transcript	AMD	Brain._DLPFC_PEC	Brain: DLPFC (PEC) :: Homogenate :: All transcripts :: EpiXcan	-1.94588	0.0516692	1	0.500471	1	ENSG00000198721	ECI2	ENST00000464583	ECI2-206	-0.0400708	0.400121	0.477175	3.02929e-127	7.80226e-125	14	16	16	chr6	4115942	4134016	18075	-	GRCh37
17	39549976	ENST00000251645	KRT31-201	mRNA	AMD	Brain._DLPFC_PEC	Brain: DLPFC (PEC) :: Homogenate :: All transcripts :: EpiXcan	-1.94566	0.0516955	1	0.500523	1	ENSG00000094796	KRT31	ENST00000251645	KRT31-201	-0.105986	0.064993	0.063039	5.1134e-13	5.10309e-12	41	43	43	chr17	39549976	39553844	3869	-	GRCh37
22	26839389	ENSG00000100099	HPS4	gene	AMD	Brain._DLPFC_PEC	Brain: DLPFC (PEC) :: Homogenate :: All transcripts :: EpiXcan	1.94553	0.0517112	1	0.500523	1	ENSG00000100099	HPS4			0.0629825	0.184378	0.222249	3.34462e-54	4.63444e-53	61	61	61	chr22	26839389	26879803	40415	-	GRCh37
2	130748029	ENSG00000180178	FAR2P1	pseudogene	AMD	Brain._DLPFC_PEC	Brain: DLPFC (PEC) :: Homogenate :: All transcripts :: EpiXcan	1.94541	0.0517254	1	0.500523	1	ENSG00000180178	FAR2P1			0.417266	0.00615961	0.0222255	5.44925e-06	1.36e-05	12	13	13	chr2	130748029	130808704	60676	-	GRCh37
7	65540785	ENSG00000126522	ASL	gene	AMD	Brain._DLPFC_PEC	Brain: DLPFC (PEC) :: Homogenate :: All transcripts :: EpiXcan	1.94535	0.0517326	1	0.500523	1	ENSG00000126522	ASL			0.0895795	0.0875008	0.130274	2.09714e-30	1.55093e-29	11	11	11	chr7	65540785	65558545	17761	+	GRCh37
17	25799036	ENST00000398988	KSR1-204	mRNA	AMD	Brain._DLPFC_PEC	Brain: DLPFC (PEC) :: Homogenate :: All transcripts :: EpiXcan	1.94514	0.0517585	1	0.500632	1	ENSG00000141068	KSR1	ENST00000398988	KSR1-204	0.123027	0.0476952	0.037348	3.12285e-08	2.17608e-07	37	40	40	chr17	25799036	25953461	154426	+	GRCh37
1	110210644	ENSG00000213366	GSTM2	gene	AMD	Brain._DLPFC_PEC	Brain: DLPFC (PEC) :: Homogenate :: All transcripts :: EpiXcan	-1.94464	0.0518179	1	0.500918	1	ENSG00000213366	GSTM2			-0.0606836	0.191605	0.233809	2.18519e-57	3.24803e-56	30	31	31	chr1	110210644	110252171	41528	+	GRCh37
4	57845035	ENST00000441246	POLR2B-205	mRNA	AMD	Brain._DLPFC_PEC	Brain: DLPFC (PEC) :: Homogenate :: All transcripts :: EpiXcan	1.94458	0.0518255	1	0.500918	1	ENSG00000047315	POLR2B	ENST00000441246	POLR2B-205	0.209275	0.016413	0.0220392	2.67709e-05	0.000137879	13	13	13	chr4	57845035	57897173	52139	+	GRCh37
19	39371740	ENST00000420440	SIRT2-207	NMD_transcript_variant	AMD	Brain._DLPFC_PEC	Brain: DLPFC (PEC) :: Homogenate :: All transcripts :: EpiXcan	-1.94453	0.0518316	1	0.500918	1	ENSG00000068903	SIRT2	ENST00000420440	SIRT2-207	-0.122114	0.0468445	0.0579128	6.4789e-12	6.00897e-11	38	40	40	chr19	39371740	39390318	18579	-	GRCh37
3	15468862	ENST00000396842	EAF1-201	mRNA	AMD	Brain._DLPFC_PEC	Brain: DLPFC (PEC) :: Homogenate :: All transcripts :: EpiXcan	1.94418	0.0518742	1	0.501188	1	ENSG00000144597	EAF1	ENST00000396842	EAF1-201	0.334976	0.00653903	0.0207374	4.52494e-05	0.000226684	9	9	9	chr3	15468862	15484120	15259	+	GRCh37
9	17579121	ENST00000380607	SH3GL2-201	mRNA	AMD	Brain._DLPFC_PEC	Brain: DLPFC (PEC) :: Homogenate :: All transcripts :: EpiXcan	1.94339	0.0519686	1	0.501789	1	ENSG00000107295	SH3GL2	ENST00000380607	SH3GL2-201	0.0725478	0.13999	0.202248	2.34356e-42	8.05751e-41	31	32	32	chr9	17579121	17797127	218007	+	GRCh37
7	100797764	ENST00000443943	AP1S1-203	NMD_transcript_variant	AMD	Brain._DLPFC_PEC	Brain: DLPFC (PEC) :: Homogenate :: All transcripts :: EpiXcan	-1.94332	0.0519778	1	0.501789	1	ENSG00000106367	AP1S1	ENST00000443943	AP1S1-203	-0.144079	0.0317617	0.07906	5.78537e-16	6.9297e-15	2	2	2	chr7	100797764	100804877	7114	+	GRCh37
13	114747194	ENST00000334062	RASA3-201	mRNA	AMD	Brain._DLPFC_PEC	Brain: DLPFC (PEC) :: Homogenate :: All transcripts :: EpiXcan	-1.9433	0.0519801	1	0.501789	1	ENSG00000185989	RASA3	ENST00000334062	RASA3-201	-0.122958	0.0564963	0.075813	2.51819e-15	2.90396e-14	31	31	31	chr13	114747194	114898086	150893	-	GRCh37
12	112277573	ENST00000428207	MAPKAPK5-AS1-201	lincRNA	AMD	Brain._DLPFC_PEC	Brain: DLPFC (PEC) :: Homogenate :: All transcripts :: EpiXcan	-1.94293	0.052025	1	0.502082	1	ENSG00000234608	MAPKAPK5-AS1	ENST00000428207	MAPKAPK5-AS1-201	-0.148042	0.0215572	0.0436404	2.45834e-09	1.87688e-08	13	13	13	chr12	112277573	112280706	3134	-	GRCh37
5	60240956	ENSG00000164182	NDUFAF2	gene	AMD	Brain._DLPFC_PEC	Brain: DLPFC (PEC) :: Homogenate :: All transcripts :: EpiXcan	-1.94265	0.052059	1	0.50226	1	ENSG00000164182	NDUFAF2			-0.126379	0.0472559	0.0787641	2.80475e-18	1.35107e-17	19	19	19	chr5	60240956	60448853	207898	+	GRCh37
20	34213988	ENST00000397442	CPNE1-203	mRNA	AMD	Brain._DLPFC_PEC	Brain: DLPFC (PEC) :: Homogenate :: All transcripts :: EpiXcan	-1.94253	0.0520726	1	0.50226	1	ENSG00000214078	CPNE1	ENST00000397442	CPNE1-203	-0.183538	0.022211	0.0731925	4.06594e-15	4.63041e-14	18	21	21	chr20	34213988	34252797	38810	-	GRCh37
5	115166038	ENST00000505252	ATG12-203	aberrant_processed_transcript	AMD	Brain._DLPFC_PEC	Brain: DLPFC (PEC) :: Homogenate :: All transcripts :: EpiXcan	1.94238	0.0520909	1	0.502295	1	ENSG00000145782	ATG12	ENST00000505252	ATG12-203	0.084763	0.0930255	0.155371	1.56205e-31	3.70348e-30	5	5	5	chr5	115166038	115170049	4012	-	GRCh37
9	92219928	ENSG00000130222	GADD45G	gene	AMD	Brain._DLPFC_PEC	Brain: DLPFC (PEC) :: Homogenate :: All transcripts :: EpiXcan	-1.94212	0.0521231	1	0.502327	1	ENSG00000130222	GADD45G			-0.237167	0.0136788	0.0202905	1.51508e-05	3.6517e-05	18	18	18	chr9	92219928	92221470	1543	+	GRCh37
5	140894583	ENSG00000131504	DIAPH1	gene	AMD	Brain._DLPFC_PEC	Brain: DLPFC (PEC) :: Homogenate :: All transcripts :: EpiXcan	1.94211	0.0521233	1	0.502327	1	ENSG00000131504	DIAPH1			0.124498	0.0496671	0.0410105	5.68696e-10	1.81784e-09	40	40	40	chr5	140894583	140998622	104040	-	GRCh37
18	48326417	ENST00000590988	MRO-209	NMD_transcript_variant	AMD	Brain._DLPFC_PEC	Brain: DLPFC (PEC) :: Homogenate :: All transcripts :: EpiXcan	-1.94183	0.0521579	1	0.5024	1	ENSG00000134042	MRO	ENST00000590988	MRO-209	-0.252359	0.0111266	0.0168341	0.000249337	0.00114091	16	16	16	chr18	48326417	48346383	19967	-	GRCh37
11	61535973	ENSG00000134825	TMEM258	gene	AMD	Brain._DLPFC_PEC	Brain: DLPFC (PEC) :: Homogenate :: All transcripts :: EpiXcan	-1.94181	0.0521601	1	0.5024	1	ENSG00000134825	TMEM258			-0.228711	0.0124342	0.0351338	9.51251e-09	2.8415e-08	6	7	7	chr11	61535973	61560274	24302	-	GRCh37
22	19023795	ENSG00000070413	DGCR2	gene	AMD	Brain._DLPFC_PEC	Brain: DLPFC (PEC) :: Homogenate :: All transcripts :: EpiXcan	1.94167	0.0521767	1	0.50242	1	ENSG00000070413	DGCR2			0.0974423	0.0956832	0.123947	9.87836e-29	6.90941e-28	52	53	53	chr22	19023795	19109967	86173	-	GRCh37
4	78978724	ENSG00000138759	FRAS1	gene	AMD	Brain._DLPFC_PEC	Brain: DLPFC (PEC) :: Homogenate :: All transcripts :: EpiXcan	-1.94123	0.0522298	1	0.50279	1	ENSG00000138759	FRAS1			-0.057881	0.216899	0.250995	3.33541e-62	5.45515e-61	95	96	96	chr4	78978724	79465423	486700	+	GRCh37
8	27168999	ENSG00000120899	PTK2B	gene	AMD	Brain._DLPFC_PEC	Brain: DLPFC (PEC) :: Homogenate :: All transcripts :: EpiXcan	-1.94098	0.0522609	1	0.502949	1	ENSG00000120899	PTK2B			-0.207454	0.0153974	0.0216294	7.47615e-06	1.84807e-05	22	22	22	chr8	27168999	27316903	147905	+	GRCh37
17	55162551	ENST00000337714	AKAP1-202	mRNA	AMD	Brain._DLPFC_PEC	Brain: DLPFC (PEC) :: Homogenate :: All transcripts :: EpiXcan	-1.94081	0.0522813	1	0.503005	1	ENSG00000121057	AKAP1	ENST00000337714	AKAP1-202	-0.104938	0.066241	0.107193	1.54538e-21	2.44942e-20	9	9	9	chr17	55162551	55198710	36160	+	GRCh37
1	156084498	ENST00000368300	LMNA-206	mRNA	AMD	Brain._DLPFC_PEC	Brain: DLPFC (PEC) :: Homogenate :: All transcripts :: EpiXcan	1.94058	0.052309	1	0.50301	1	ENSG00000160789	LMNA	ENST00000368300	LMNA-206	0.231854	0.0147895	0.034867	1.16132e-07	7.67007e-07	7	9	9	chr1	156084498	156109880	25383	+	GRCh37
19	53379425	ENST00000391781	ZNF320-201	mRNA	AMD	Brain._DLPFC_PEC	Brain: DLPFC (PEC) :: Homogenate :: All transcripts :: EpiXcan	-1.94057	0.052311	1	0.50301	1	ENSG00000182986	ZNF320	ENST00000391781	ZNF320-201	-0.0620985	0.243527	0.286277	3.07764e-63	1.94356e-61	86	93	93	chr19	53379425	53393592	14168	-	GRCh37
16	25078258	ENSG00000262155	LINC02175	lincRNA_gene	AMD	Brain._DLPFC_PEC	Brain: DLPFC (PEC) :: Homogenate :: All transcripts :: EpiXcan	1.93981	0.0524024	1	0.503312	1	ENSG00000262155	LINC02175			0.120124	0.0510836	0.0540006	8.08858e-13	3.04318e-12	32	32	32	chr16	25078258	25080264	2007	+	GRCh37
7	134868590	ENSG00000105875	WDR91	gene	AMD	Brain._DLPFC_PEC	Brain: DLPFC (PEC) :: Homogenate :: All transcripts :: EpiXcan	1.93976	0.0524093	1	0.503312	1	ENSG00000105875	WDR91			0.139774	0.03603	0.063705	5.74397e-15	2.39653e-14	12	12	12	chr7	134868590	134896316	27727	-	GRCh37
17	29096406	ENSG00000176390	CRLF3	gene	AMD	Brain._DLPFC_PEC	Brain: DLPFC (PEC) :: Homogenate :: All transcripts :: EpiXcan	-1.93972	0.052414	1	0.503312	1	ENSG00000176390	CRLF3			-0.0435799	0.344012	0.409933	2.86054e-116	1.41409e-114	47	48	48	chr17	29096406	29151794	55389	-	GRCh37
5	839557	ENST00000511539	ZDHHC11-209	mRNA	AMD	Brain._DLPFC_PEC	Brain: DLPFC (PEC) :: Homogenate :: All transcripts :: EpiXcan	-1.93966	0.0524209	1	0.503312	1	ENSG00000188818	ZDHHC11	ENST00000511539	ZDHHC11-209	-0.139078	0.0820112	0.27987	1.93052e-61	1.16517e-59	78	90	90	chr5	839557	843816	4260	-	GRCh37
17	1933404	ENSG00000108963	DPH1	gene	AMD	Brain._DLPFC_PEC	Brain: DLPFC (PEC) :: Homogenate :: All transcripts :: EpiXcan	-1.93964	0.0524238	1	0.503312	1	ENSG00000108963	DPH1			-0.174829	0.0254384	0.0122548	0.000792448	0.00167693	46	47	47	chr17	1933404	1946724	13321	+	GRCh37
8	104892645	ENST00000436393	RIMS2-205	mRNA	AMD	Brain._DLPFC_PEC	Brain: DLPFC (PEC) :: Homogenate :: All transcripts :: EpiXcan	1.93958	0.0524302	1	0.503312	1	ENSG00000176406	RIMS2	ENST00000436393	RIMS2-205	0.0858248	0.0967114	0.136828	8.91984e-28	1.83323e-26	43	44	44	chr8	104892645	105264087	371443	+	GRCh37
15	75639724	ENST00000568519	NEIL1-219	NMD_transcript_variant	AMD	Brain._DLPFC_PEC	Brain: DLPFC (PEC) :: Homogenate :: All transcripts :: EpiXcan	1.93927	0.0524679	1	0.503534	1	ENSG00000140398	NEIL1	ENST00000568519	NEIL1-219	0.204525	0.0200057	0.0320031	3.52152e-07	2.21803e-06	11	11	11	chr15	75639724	75644520	4797	+	GRCh37
10	59951278	ENSG00000151151	IPMK	gene	AMD	Brain._DLPFC_PEC	Brain: DLPFC (PEC) :: Homogenate :: All transcripts :: EpiXcan	-1.93883	0.0525223	1	0.503693	1	ENSG00000151151	IPMK			-0.171173	0.0243782	0.030013	1.20873e-07	3.37259e-07	33	35	35	chr10	59951278	60027694	76417	-	GRCh37
19	1356322	ENST00000591433	MUM1-211	NMD_transcript_variant	AMD	Brain._DLPFC_PEC	Brain: DLPFC (PEC) :: Homogenate :: All transcripts :: EpiXcan	-1.93879	0.0525264	1	0.503693	1	ENSG00000160953	MUM1	ENST00000591433	MUM1-211	-0.24089	0.0165976	0.0350225	9.99518e-08	6.63507e-07	10	10	10	chr19	1356322	1371478	15157	+	GRCh37
14	75535983	ENST00000524913	ZC2HC1C-203	mRNA	AMD	Brain._DLPFC_PEC	Brain: DLPFC (PEC) :: Homogenate :: All transcripts :: EpiXcan	-1.9387	0.0525373	1	0.503693	1	ENSG00000119703	ZC2HC1C	ENST00000524913	ZC2HC1C-203	-0.114948	0.0552378	0.100573	3.56998e-20	5.30355e-19	14	14	14	chr14	75535983	75544799	8817	+	GRCh37
11	47440320	ENST00000298852	PSMC3-201	mRNA	AMD	Brain._DLPFC_PEC	Brain: DLPFC (PEC) :: Homogenate :: All transcripts :: EpiXcan	1.93858	0.052552	1	0.503693	1	ENSG00000165916	PSMC3	ENST00000298852	PSMC3-201	0.230812	0.0161056	0.0228009	1.98895e-05	0.000103948	20	21	21	chr11	47440320	47447988	7669	-	GRCh37
15	100940600	ENSG00000154227	CERS3	gene	AMD	Brain._DLPFC_PEC	Brain: DLPFC (PEC) :: Homogenate :: All transcripts :: EpiXcan	1.93853	0.0525591	1	0.503693	1	ENSG00000154227	CERS3			0.0584033	0.228761	0.28105	3.46214e-71	6.93118e-70	72	73	73	chr15	100940600	101085200	144601	-	GRCh37
20	30865467	ENSG00000101350	KIF3B	gene	AMD	Brain._DLPFC_PEC	Brain: DLPFC (PEC) :: Homogenate :: All transcripts :: EpiXcan	1.93842	0.0525722	1	0.503693	1	ENSG00000101350	KIF3B			0.116423	0.0519059	0.0724677	4.64135e-17	2.12584e-16	21	22	22	chr20	30865467	30922814	57348	+	GRCh37
13	28194903	ENSG00000186184	POLR1D	gene	AMD	Brain._DLPFC_PEC	Brain: DLPFC (PEC) :: Homogenate :: All transcripts :: EpiXcan	1.93827	0.0525899	1	0.503722	1	ENSG00000186184	POLR1D			0.0879046	0.0963723	0.128316	2.2304e-30	1.64646e-29	31	31	31	chr13	28194903	28241548	46646	+	GRCh37
7	123194749	ENST00000490618	NDUFA5-208	aberrant_processed_transcript	AMD	Brain._DLPFC_PEC	Brain: DLPFC (PEC) :: Homogenate :: All transcripts :: EpiXcan	-1.93797	0.0526267	1	0.503934	1	ENSG00000128609	NDUFA5	ENST00000490618	NDUFA5-208	-0.366485	0.00498256	0.0100393	0.00449454	0.0174482	6	6	6	chr7	123194749	123197876	3128	-	GRCh37
2	110371911	ENSG00000198142	SOWAHC	gene	AMD	Brain._DLPFC_PEC	Brain: DLPFC (PEC) :: Homogenate :: All transcripts :: EpiXcan	1.93771	0.0526585	1	0.504092	1	ENSG00000198142	SOWAHC			0.13338	0.0480423	0.0730639	4.14866e-17	1.90234e-16	19	20	20	chr2	110371911	110376563	4653	+	GRCh37
2	169312372	ENST00000305747	CERS6-201	mRNA	AMD	Brain._DLPFC_PEC	Brain: DLPFC (PEC) :: Homogenate :: All transcripts :: EpiXcan	1.9375	0.052684	1	0.504092	1	ENSG00000172292	CERS6	ENST00000305747	CERS6-201	0.260479	0.0127574	0.0130089	0.00133566	0.00556768	25	25	25	chr2	169312372	169631644	319273	+	GRCh37
1	235824350	ENST00000389793	LYST-201	mRNA	AMD	Brain._DLPFC_PEC	Brain: DLPFC (PEC) :: Homogenate :: All transcripts :: EpiXcan	-1.93742	0.0526944	1	0.504092	1	ENSG00000143669	LYST	ENST00000389793	LYST-201	-0.237675	0.0123599	0.0126607	0.00148194	0.00613817	27	28	28	chr1	235824350	236030220	205871	-	GRCh37
15	75287897	ENST00000568018	SCAMP5-215	mRNA	AMD	Brain._DLPFC_PEC	Brain: DLPFC (PEC) :: Homogenate :: All transcripts :: EpiXcan	1.93733	0.0527054	1	0.504092	1	ENSG00000198794	SCAMP5	ENST00000568018	SCAMP5-215	0.314957	0.00888359	0.021734	3.02939e-05	0.000154978	11	11	11	chr15	75287897	75309091	21195	+	GRCh37
12	108079819	ENST00000541166	PWP1-202	mRNA	AMD	Brain._DLPFC_PEC	Brain: DLPFC (PEC) :: Homogenate :: All transcripts :: EpiXcan	-1.93724	0.0527164	1	0.504092	1	ENSG00000136045	PWP1	ENST00000541166	PWP1-202	-0.3015	0.00764179	0.0175442	0.000192481	0.000894096	9	9	9	chr12	108079819	108106189	26371	+	GRCh37
19	40865549	ENST00000409281	PLD3-204	mRNA	AMD	Brain._DLPFC_PEC	Brain: DLPFC (PEC) :: Homogenate :: All transcripts :: EpiXcan	-1.93689	0.0527588	1	0.504357	1	ENSG00000105223	PLD3	ENST00000409281	PLD3-204	-0.138947	0.0447581	0.0242795	1.02086e-05	5.51757e-05	57	59	59	chr19	40865549	40884390	18842	+	GRCh37
15	101099574	ENSG00000140471	LINS1	gene	AMD	Brain._DLPFC_PEC	Brain: DLPFC (PEC) :: Homogenate :: All transcripts :: EpiXcan	1.9365	0.052807	1	0.50466	1	ENSG00000140471	LINS1			0.079408	0.126156	0.174102	4.6715e-41	4.72914e-40	35	35	35	chr15	101099574	101143435	43862	-	GRCh37
19	57078880	ENST00000330619	ZNF470-201	mRNA	AMD	Brain._DLPFC_PEC	Brain: DLPFC (PEC) :: Homogenate :: All transcripts :: EpiXcan	1.93631	0.0528301	1	0.50466	1	ENSG00000197016	ZNF470	ENST00000330619	ZNF470-201	0.086953	0.0906121	0.136604	3.01817e-28	6.30989e-27	15	15	15	chr19	57078880	57094262	15383	+	GRCh37
10	124690419	ENSG00000119965	C10orf88	gene	AMD	Brain._DLPFC_PEC	Brain: DLPFC (PEC) :: Homogenate :: All transcripts :: EpiXcan	1.93627	0.0528344	1	0.50466	1	ENSG00000119965	C10orf88			0.223517	0.0159225	0.050543	3.157e-12	1.15131e-11	2	2	2	chr10	124690419	124713919	23501	-	GRCh37
16	2155358	ENST00000564865	PKD1-228	processed_transcript	AMD	Brain._DLPFC_PEC	Brain: DLPFC (PEC) :: Homogenate :: All transcripts :: EpiXcan	-1.93584	0.0528876	1	0.504962	1	ENSG00000008710	PKD1	ENST00000564865	PKD1-228	-0.320979	0.0101735	0.0324925	3.14606e-07	1.9916e-06	8	8	8	chr16	2155358	2156105	748	-	GRCh37
12	11332272	ENST00000535168	TAS2R67P-001	processed_pseudogene	AMD	Brain._DLPFC_PEC	Brain: DLPFC (PEC) :: Homogenate :: All transcripts :: EpiXcan	1.93577	0.0528954	1	0.504962	1	ENSG00000256629	TAS2R67P	ENST00000535168	TAS2R67P-001	0.137086	0.0378659	0.0383498	2.50769e-08	1.76186e-07	24	24	24	chr12	11332272	11333061	790	-	GRCh37
5	139712428	ENST00000230990	HBEGF-201	mRNA	AMD	Brain._DLPFC_PEC	Brain: DLPFC (PEC) :: Homogenate :: All transcripts :: EpiXcan	-1.93564	0.0529116	1	0.504977	1	ENSG00000113070	HBEGF	ENST00000230990	HBEGF-201	-0.145222	0.0330017	0.0377834	3.36121e-08	2.33281e-07	30	31	31	chr5	139712428	139726216	13789	-	GRCh37
19	41937223	ENST00000438807	DMAC2-204	mRNA	AMD	Brain._DLPFC_PEC	Brain: DLPFC (PEC) :: Homogenate :: All transcripts :: EpiXcan	-1.93533	0.0529493	1	0.505119	1	ENSG00000105341	ATP5SL	ENST00000438807	DMAC2-204	-0.0353197	0.559327	0.627502	6.88097e-200	9.3794e-197	22	22	22	chr19	41937223	41945815	8593	-	GRCh37
1	955503	ENST00000379370	AGRN-201	mRNA	AMD	Brain._DLPFC_PEC	Brain: DLPFC (PEC) :: Homogenate :: All transcripts :: EpiXcan	-1.93528	0.0529558	1	0.505119	1	ENSG00000188157	AGRN	ENST00000379370	AGRN-201	-0.0984022	0.0800552	0.0954938	2.55343e-19	3.63959e-18	12	12	12	chr1	955503	991496	35994	+	GRCh37
16	19421818	ENSG00000103534	TMC5	gene	AMD	Brain._DLPFC_PEC	Brain: DLPFC (PEC) :: Homogenate :: All transcripts :: EpiXcan	-1.93513	0.0529738	1	0.505151	1	ENSG00000103534	TMC5			-0.0815472	0.106613	0.14678	2.94538e-34	2.46118e-33	61	61	61	chr16	19421818	19510435	88618	+	GRCh37
6	79607909	ENST00000606929	IRAK1BP1-203	mRNA	AMD	Brain._DLPFC_PEC	Brain: DLPFC (PEC) :: Homogenate :: All transcripts :: EpiXcan	-1.93478	0.0530168	1	0.505243	1	ENSG00000146243	IRAK1BP1	ENST00000606929	IRAK1BP1-203	-0.0656812	0.152819	0.19599	6.86892e-41	2.24656e-39	39	39	39	chr6	79607909	79612819	4911	+	GRCh37
17	61514448	ENST00000583478	CYB561-218	aberrant_processed_transcript	AMD	Brain._DLPFC_PEC	Brain: DLPFC (PEC) :: Homogenate :: All transcripts :: EpiXcan	1.93469	0.053028	1	0.505243	1	ENSG00000008283	CYB561	ENST00000583478	CYB561-218	0.172385	0.025217	0.0500099	1.9551e-10	1.62881e-09	6	7	7	chr17	61514448	61523692	9245	-	GRCh37
1	89472349	ENSG00000117226	GBP3	gene	AMD	Brain._DLPFC_PEC	Brain: DLPFC (PEC) :: Homogenate :: All transcripts :: EpiXcan	-1.93465	0.0530329	1	0.505243	1	ENSG00000117226	GBP3			-0.032854	0.663375	0.707657	2.71242e-304	2.61738e-301	36	36	36	chr1	89472349	89488577	16229	-	GRCh37
4	183811213	ENSG00000129187	DCTD	gene	AMD	Brain._DLPFC_PEC	Brain: DLPFC (PEC) :: Homogenate :: All transcripts :: EpiXcan	-1.93458	0.0530421	1	0.505243	1	ENSG00000129187	DCTD			-0.0693397	0.134099	0.185694	5.60876e-44	6.1252e-43	13	13	13	chr4	183811213	183839089	27877	-	GRCh37
10	50663414	ENST00000355832	ERCC6-201	mRNA	AMD	Brain._DLPFC_PEC	Brain: DLPFC (PEC) :: Homogenate :: All transcripts :: EpiXcan	1.93438	0.0530663	1	0.505333	1	ENSG00000225830	ERCC6	ENST00000355832	ERCC6-201	0.111304	0.0573808	0.0834377	7.90532e-17	9.93643e-16	34	34	34	chr10	50663414	50747072	83659	-	GRCh37
11	565660	ENST00000500447	MIR210HG-201	lincRNA	AMD	Brain._DLPFC_PEC	Brain: DLPFC (PEC) :: Homogenate :: All transcripts :: EpiXcan	-1.93403	0.0531096	1	0.505521	1	ENSG00000247095	MIR210HG	ENST00000500447	MIR210HG-201	-0.162698	0.0315844	0.0117902	0.00218042	0.0088391	44	44	44	chr11	565660	568420	2761	-	GRCh37
11	47603321	ENST00000525378	NDUFS3-204	aberrant_processed_transcript	AMD	Brain._DLPFC_PEC	Brain: DLPFC (PEC) :: Homogenate :: All transcripts :: EpiXcan	1.93385	0.0531319	1	0.505521	1	ENSG00000213619	NDUFS3	ENST00000525378	NDUFS3-204	0.258504	0.0125205	0.0190284	0.000101463	0.000487804	15	16	16	chr11	47603321	47606079	2759	+	GRCh37
3	124801987	ENST00000465475	SLC12A8-205	processed_transcript	AMD	Brain._DLPFC_PEC	Brain: DLPFC (PEC) :: Homogenate :: All transcripts :: EpiXcan	1.9338	0.0531381	1	0.505521	1	ENSG00000221955	SLC12A8	ENST00000465475	SLC12A8-205	0.0986091	0.0676195	0.121748	7.01458e-25	1.28542e-23	19	19	19	chr3	124801987	124842443	40457	-	GRCh37
15	77544764	ENST00000567337	PEAK1-208	processed_transcript	AMD	Brain._DLPFC_PEC	Brain: DLPFC (PEC) :: Homogenate :: All transcripts :: EpiXcan	1.93374	0.0531447	1	0.505521	1	ENSG00000173517	PEAK1	ENST00000567337	PEAK1-208	0.232467	0.0123013	0.028529	1.79466e-06	1.05241e-05	12	12	12	chr15	77544764	77712446	167683	-	GRCh37
8	8860314	ENST00000250263	ERI1-201	mRNA	AMD	Brain._DLPFC_PEC	Brain: DLPFC (PEC) :: Homogenate :: All transcripts :: EpiXcan	-1.93338	0.0531897	1	0.505688	1	ENSG00000104626	ERI1	ENST00000250263	ERI1-201	-0.157736	0.0281562	0.0406677	9.82731e-09	7.14575e-08	15	15	15	chr8	8860314	8890849	30536	+	GRCh37
16	2012062	ENST00000533186	RPS2-214	mRNA	AMD	Brain._DLPFC_PEC	Brain: DLPFC (PEC) :: Homogenate :: All transcripts :: EpiXcan	-1.93336	0.0531916	1	0.505688	1	ENSG00000140988	RPS2	ENST00000533186	RPS2-214	-0.0824453	0.120343	0.173782	1.35327e-35	3.75983e-34	35	36	36	chr16	2012062	2014357	2296	-	GRCh37
5	26880709	ENSG00000113100	CDH9	gene	AMD	Brain._DLPFC_PEC	Brain: DLPFC (PEC) :: Homogenate :: All transcripts :: EpiXcan	1.93295	0.0532421	1	0.505994	1	ENSG00000113100	CDH9			0.096702	0.078338	0.117753	2.72354e-27	1.817e-26	16	17	17	chr5	26880709	27121257	240549	-	GRCh37
7	100770370	ENSG00000106366	SERPINE1	gene	AMD	Brain._DLPFC_PEC	Brain: DLPFC (PEC) :: Homogenate :: All transcripts :: EpiXcan	1.93281	0.0532597	1	0.505994	1	ENSG00000106366	SERPINE1			0.238072	0.0125653	0.0241301	2.13542e-06	5.47217e-06	15	15	15	chr7	100770370	100782547	12178	+	GRCh37
12	112844098	ENST00000546368	RPL6-203	aberrant_processed_transcript	AMD	Brain._DLPFC_PEC	Brain: DLPFC (PEC) :: Homogenate :: All transcripts :: EpiXcan	-1.93274	0.0532679	1	0.505994	1	ENSG00000089009	RPL6	ENST00000546368	RPL6-203	-0.0730475	0.103305	0.124172	2.70032e-25	5.05282e-24	21	21	21	chr12	112844098	112847439	3342	-	GRCh37
16	2255491	ENST00000565717	MLST8-223	NMD_transcript_variant	AMD	Brain._DLPFC_PEC	Brain: DLPFC (PEC) :: Homogenate :: All transcripts :: EpiXcan	-1.93261	0.0532844	1	0.506011	1	ENSG00000167965	MLST8	ENST00000565717	MLST8-223	-0.26659	0.0125748	0.03657	5.8507e-08	3.97286e-07	8	8	8	chr16	2255491	2258329	2839	+	GRCh37
11	31806340	ENST00000419022	PAX6-209	mRNA	AMD	Brain._DLPFC_PEC	Brain: DLPFC (PEC) :: Homogenate :: All transcripts :: EpiXcan	1.93194	0.0533665	1	0.506413	1	ENSG00000007372	PAX6	ENST00000419022	PAX6-209	0.115505	0.0608897	0.0908842	2.853e-18	3.86098e-17	29	29	29	chr11	31806340	31839509	33170	-	GRCh37
18	47017234	ENST00000579495	RPL17-206	aberrant_processed_transcript	AMD	Brain._DLPFC_PEC	Brain: DLPFC (PEC) :: Homogenate :: All transcripts :: EpiXcan	-1.93189	0.0533735	1	0.506413	1	ENSG00000265681	RPL17	ENST00000579495	RPL17-206	-0.229455	0.0122905	0.0313392	5.54801e-07	3.4286e-06	5	5	5	chr18	47017234	47018820	1587	-	GRCh37
1	39987952	ENST00000417869	AL365277.1-206	transcript	AMD	Brain._DLPFC_PEC	Brain: DLPFC (PEC) :: Homogenate :: All transcripts :: EpiXcan	1.93188	0.0533742	1	0.506413	1	ENSG00000182109	RP11-69E11.4	ENST00000417869	AL365277.1-206	0.197608	0.0188849	0.0506421	1.29849e-10	1.09632e-09	4	4	4	chr1	39987952	40011433	23482	-	GRCh37
6	13266774	ENST00000606214	TBC1D7-214	mRNA	AMD	Brain._DLPFC_PEC	Brain: DLPFC (PEC) :: Homogenate :: All transcripts :: EpiXcan	-1.93178	0.053387	1	0.506413	1	ENSG00000145979	TBC1D7	ENST00000606214	TBC1D7-214	-0.166004	0.0277007	0.0152074	0.000522366	0.00229233	51	51	51	chr6	13266774	13327144	60371	-	GRCh37
16	87731749	ENST00000446344	KLHDC4-205	mRNA	AMD	Brain._DLPFC_PEC	Brain: DLPFC (PEC) :: Homogenate :: All transcripts :: EpiXcan	1.93155	0.0534146	1	0.506413	1	ENSG00000205047	FLJ00104	ENST00000446344	KLHDC4-205	0.145673	0.0373615	0.0563214	1.14048e-11	1.03948e-10	25	25	25	chr16	87731749	87739290	7542	-	GRCh37
14	59939689	ENST00000543619	L3HYPDH-209	processed_transcript	AMD	Brain._DLPFC_PEC	Brain: DLPFC (PEC) :: Homogenate :: All transcripts :: EpiXcan	1.93155	0.053415	1	0.506413	1	ENSG00000126790	L3HYPDH	ENST00000543619	L3HYPDH-209	0.0896938	0.0742436	0.0991211	3.61175e-20	5.36291e-19	17	17	17	chr14	59939689	59941926	2238	-	GRCh37
11	694438	ENSG00000177106	EPS8L2	gene	AMD	Brain._DLPFC_PEC	Brain: DLPFC (PEC) :: Homogenate :: All transcripts :: EpiXcan	1.93126	0.053451	1	0.506615	1	ENSG00000177106	EPS8L2			0.0642889	0.193456	0.22978	4.73267e-56	6.84479e-55	55	56	56	chr11	694438	727727	33290	+	GRCh37
1	13909960	ENSG00000162493	PDPN	gene	AMD	Brain._DLPFC_PEC	Brain: DLPFC (PEC) :: Homogenate :: All transcripts :: EpiXcan	-1.93102	0.0534806	1	0.506671	1	ENSG00000162493	PDPN			-0.0708252	0.150549	0.199341	1.32666e-47	1.57968e-46	39	40	40	chr1	13909960	13944452	34493	+	GRCh37
11	85405785	ENST00000528231	SYTL2-217	mRNA	AMD	Brain._DLPFC_PEC	Brain: DLPFC (PEC) :: Homogenate :: All transcripts :: EpiXcan	-1.93081	0.0535064	1	0.506671	1	ENSG00000137501	SYTL2	ENST00000528231	SYTL2-217	-0.150864	0.0322592	0.0161756	0.000325982	0.00146976	47	48	48	chr11	85405785	85469046	63262	-	GRCh37
17	39077682	ENSG00000234477	AC004231.1	gene	AMD	Brain._DLPFC_PEC	Brain: DLPFC (PEC) :: Homogenate :: All transcripts :: EpiXcan	1.93081	0.053507	1	0.506671	1	ENSG00000234477	AC004231.1			0.14114	0.0361723	0.0602757	3.71609e-14	1.48847e-13	17	17	17	chr17	39077682	39132178	54497	+	GRCh37
10	81462983	ENST00000429828	NUTM2B-203	mRNA	AMD	Brain._DLPFC_PEC	Brain: DLPFC (PEC) :: Homogenate :: All transcripts :: EpiXcan	-1.93062	0.0535306	1	0.506671	1	ENSG00000188199	NUTM2B	ENST00000429828	NUTM2B-203	-0.149238	0.0599575	0.105854	2.75774e-21	4.32304e-20	21	21	21	chr10	81462983	81472507	9525	+	GRCh37
1	107599301	ENST00000370078	PRMT6-201	mRNA	AMD	Brain._DLPFC_PEC	Brain: DLPFC (PEC) :: Homogenate :: All transcripts :: EpiXcan	-1.93037	0.0535611	1	0.506671	1	ENSG00000198890	PRMT6	ENST00000370078	PRMT6-201	-0.135496	0.0362589	0.0853391	3.23518e-17	4.1536e-16	5	5	5	chr1	107599301	107601916	2616	+	GRCh37
14	92582469	ENST00000605997	NDUFB1-206	mRNA	AMD	Brain._DLPFC_PEC	Brain: DLPFC (PEC) :: Homogenate :: All transcripts :: EpiXcan	-1.93015	0.0535881	1	0.506671	1	ENSG00000183648	NDUFB1	ENST00000605997	NDUFB1-206	-0.275593	0.00948809	0.0171998	0.000204333	0.000945682	13	13	13	chr14	92582469	92588071	5603	-	GRCh37
10	32094365	ENSG00000165322	ARHGAP12	gene	AMD	Brain._DLPFC_PEC	Brain: DLPFC (PEC) :: Homogenate :: All transcripts :: EpiXcan	1.93004	0.0536022	1	0.506671	1	ENSG00000165322	ARHGAP12			0.0990876	0.0775208	0.102776	5.67663e-24	3.3763e-23	24	25	25	chr10	32094365	32217742	123378	-	GRCh37
19	44669254	ENST00000588883	ZNF226-213	mRNA	AMD	Brain._DLPFC_PEC	Brain: DLPFC (PEC) :: Homogenate :: All transcripts :: EpiXcan	1.9297	0.0536437	1	0.506671	1	ENSG00000167380	ZNF226	ENST00000588883	ZNF226-213	0.240684	0.0131275	0.0226358	2.1421e-05	0.000111564	18	18	18	chr19	44669254	44682534	13281	+	GRCh37
1	10459137	ENST00000270776	PGD-201	mRNA	AMD	Brain._DLPFC_PEC	Brain: DLPFC (PEC) :: Homogenate :: All transcripts :: EpiXcan	1.9296	0.0536558	1	0.506671	1	ENSG00000142657	PGD	ENST00000270776	PGD-201	0.273857	0.009768	0.0352197	1.01669e-07	6.74602e-07	9	9	9	chr1	10459137	10480201	21065	+	GRCh37
5	89754020	ENST00000316610	MBLAC2-201	mRNA	AMD	Brain._DLPFC_PEC	Brain: DLPFC (PEC) :: Homogenate :: All transcripts :: EpiXcan	1.9296	0.0536565	1	0.506671	1	ENSG00000176055	MBLAC2	ENST00000316610	MBLAC2-201	0.187532	0.0209828	0.0329523	2.47997e-07	1.58659e-06	30	30	30	chr5	89754020	89770585	16566	-	GRCh37
16	55836763	ENSG00000198848	CES1	gene	AMD	Brain._DLPFC_PEC	Brain: DLPFC (PEC) :: Homogenate :: All transcripts :: EpiXcan	-1.92956	0.0536612	1	0.506671	1	ENSG00000198848	CES1			-0.0785206	0.172021	0.228484	5.94188e-56	8.56796e-55	56	58	58	chr16	55836763	55867249	30487	-	GRCh37
4	144792020	ENST00000358615	GYPE-201	mRNA	AMD	Brain._DLPFC_PEC	Brain: DLPFC (PEC) :: Homogenate :: All transcripts :: EpiXcan	-1.92945	0.0536749	1	0.506671	1	ENSG00000197465	GYPE	ENST00000358615	GYPE-201	-0.0990268	0.0743963	0.109236	3.80287e-22	6.18462e-21	18	20	20	chr4	144792020	144826712	34693	-	GRCh37
7	54610019	ENST00000495904	VSTM2A-207	aberrant_processed_transcript	AMD	Brain._DLPFC_PEC	Brain: DLPFC (PEC) :: Homogenate :: All transcripts :: EpiXcan	1.92945	0.0536754	1	0.506671	1	ENSG00000170419	VSTM2A	ENST00000495904	VSTM2A-207	0.150973	0.031116	0.0602113	2.4258e-12	2.31954e-11	20	20	20	chr7	54610019	54614853	4835	+	GRCh37
13	33845574	ENST00000608803	STARD13-AS-227	aberrant_processed_transcript	AMD	Brain._DLPFC_PEC	Brain: DLPFC (PEC) :: Homogenate :: All transcripts :: EpiXcan	-1.92926	0.0536982	1	0.506671	1	ENSG00000236581	STARD13-AS	ENST00000608803	STARD13-AS-227	-0.380512	0.00454822	0.0214205	3.17864e-05	0.000162183	5	5	5	chr13	33845574	33850258	4685	+	GRCh37
19	41937223	ENSG00000105341	DMAC2	gene	AMD	Brain._DLPFC_PEC	Brain: DLPFC (PEC) :: Homogenate :: All transcripts :: EpiXcan	-1.92919	0.0537072	1	0.506671	1	ENSG00000105341	DMAC2			-0.0549774	0.227331	0.308194	1.02032e-79	2.38278e-78	10	10	10	chr19	41937223	41946622	9400	-	GRCh37
22	45704863	ENST00000216214	FAM118A-201	mRNA	AMD	Brain._DLPFC_PEC	Brain: DLPFC (PEC) :: Homogenate :: All transcripts :: EpiXcan	-1.92909	0.0537195	1	0.506671	1	ENSG00000100376	FAM118A	ENST00000216214	FAM118A-201	-0.0413929	0.415486	0.505618	4.37024e-137	1.36823e-134	12	12	12	chr22	45704863	45737836	32974	+	GRCh37
2	136597196	ENST00000264156	MCM6-201	mRNA	AMD	Brain._DLPFC_PEC	Brain: DLPFC (PEC) :: Homogenate :: All transcripts :: EpiXcan	-1.9288	0.0537551	1	0.506671	1	ENSG00000076003	MCM6	ENST00000264156	MCM6-201	-0.0968114	0.105415	0.145352	1.11787e-29	2.4724e-28	25	29	29	chr2	136597196	136633996	36801	-	GRCh37
4	95679119	ENST00000515059	BMPR1B-208	mRNA	AMD	Brain._DLPFC_PEC	Brain: DLPFC (PEC) :: Homogenate :: All transcripts :: EpiXcan	1.9288	0.0537563	1	0.506671	1	ENSG00000138696	BMPR1B	ENST00000515059	BMPR1B-208	0.0997398	0.0698043	0.0727943	6.00336e-15	6.77843e-14	35	35	35	chr4	95679119	96079599	400481	+	GRCh37
13	102020896	ENST00000376200	NALCN-202	mRNA	AMD	Brain._DLPFC_PEC	Brain: DLPFC (PEC) :: Homogenate :: All transcripts :: EpiXcan	-1.92876	0.0537608	1	0.506671	1	ENSG00000102452	NALCN	ENST00000376200	NALCN-202	-0.102601	0.0671629	0.0843113	4.00516e-17	5.11991e-16	28	28	28	chr13	102020896	102051505	30610	-	GRCh37
16	19535279	ENST00000396208	CCP110-202	mRNA	AMD	Brain._DLPFC_PEC	Brain: DLPFC (PEC) :: Homogenate :: All transcripts :: EpiXcan	-1.92873	0.0537639	1	0.506671	1	ENSG00000103540	CCP110	ENST00000396208	CCP110-202	-0.431775	0.00475849	0.0136004	0.00104407	0.00441387	5	5	5	chr16	19535279	19564722	29444	+	GRCh37
9	131873597	ENST00000393370	PTPA-207	mRNA	AMD	Brain._DLPFC_PEC	Brain: DLPFC (PEC) :: Homogenate :: All transcripts :: EpiXcan	-1.92866	0.0537737	1	0.506671	1	ENSG00000119383	PPP2R4	ENST00000393370	PTPA-207	-0.333921	0.00806037	0.0233318	1.64268e-05	8.66998e-05	11	11	11	chr9	131873597	131911225	37629	+	GRCh37
2	232646381	ENSG00000144524	COPS7B	gene	AMD	Brain._DLPFC_PEC	Brain: DLPFC (PEC) :: Homogenate :: All transcripts :: EpiXcan	-1.92854	0.0537882	1	0.506671	1	ENSG00000144524	COPS7B			-0.268111	0.0098283	0.0258881	8.24022e-07	2.17586e-06	8	8	8	chr2	232646381	232673963	27583	+	GRCh37
10	102741133	ENST00000448244	MRPL43-209	mRNA	AMD	Brain._DLPFC_PEC	Brain: DLPFC (PEC) :: Homogenate :: All transcripts :: EpiXcan	-1.92845	0.053799	1	0.506671	1	ENSG00000055950	MRPL43	ENST00000448244	MRPL43-209	-0.0645045	0.155053	0.218283	4.95854e-46	1.94653e-44	9	9	9	chr10	102741133	102747190	6058	-	GRCh37
12	56295198	ENST00000398213	PYM1-202	mRNA	AMD	Brain._DLPFC_PEC	Brain: DLPFC (PEC) :: Homogenate :: All transcripts :: EpiXcan	-1.92836	0.0538101	1	0.506671	1	ENSG00000170473	WIBG	ENST00000398213	PYM1-202	-0.507694	0.00256753	0.0149008	0.000565861	0.00247194	3	3	3	chr12	56295198	56320896	25699	-	GRCh37
16	67471922	ENST00000290949	ATP6V0D1-201	mRNA	AMD	Brain._DLPFC_PEC	Brain: DLPFC (PEC) :: Homogenate :: All transcripts :: EpiXcan	-1.92802	0.0538523	1	0.506804	1	ENSG00000159720	ATP6V0D1	ENST00000290949	ATP6V0D1-201	-0.155969	0.0270145	0.0344604	1.26214e-07	8.30869e-07	19	19	19	chr16	67471922	67515140	43219	-	GRCh37
3	126423063	ENSG00000159685	CHCHD6	gene	AMD	Brain._DLPFC_PEC	Brain: DLPFC (PEC) :: Homogenate :: All transcripts :: EpiXcan	1.92801	0.0538537	1	0.506804	1	ENSG00000159685	CHCHD6			0.164244	0.0299191	0.0769238	5.20353e-18	2.47545e-17	18	20	20	chr3	126423063	126679249	256187	+	GRCh37
12	109994502	ENST00000540016	MMAB-206	mRNA	AMD	Brain._DLPFC_PEC	Brain: DLPFC (PEC) :: Homogenate :: All transcripts :: EpiXcan	-1.92765	0.0538981	1	0.507084	1	ENSG00000139428	MMAB	ENST00000540016	MMAB-206	-0.0395468	0.4241	0.512216	4.74925e-140	1.57599e-137	34	34	34	chr12	109994502	110011302	16801	-	GRCh37
12	42553844	ENST00000550315	YAF2-214	aberrant_processed_transcript	AMD	Brain._DLPFC_PEC	Brain: DLPFC (PEC) :: Homogenate :: All transcripts :: EpiXcan	1.92721	0.0539538	1	0.507469	1	ENSG00000015153	YAF2	ENST00000550315	YAF2-214	0.20267	0.016166	0.0225356	2.22636e-05	0.000115687	14	14	14	chr12	42553844	42555430	1587	-	GRCh37
20	34214008	ENST00000483495	CPNE1-225	aberrant_processed_transcript	AMD	Brain._DLPFC_PEC	Brain: DLPFC (PEC) :: Homogenate :: All transcripts :: EpiXcan	-1.92666	0.0540225	1	0.507909	1	ENSG00000214078	CPNE1	ENST00000483495	CPNE1-225	-0.0746323	0.10783	0.143353	4.088e-29	8.87966e-28	25	25	25	chr20	34214008	34220476	6469	-	GRCh37
11	47314078	ENST00000405573	MADD-208	mRNA	AMD	Brain._DLPFC_PEC	Brain: DLPFC (PEC) :: Homogenate :: All transcripts :: EpiXcan	-1.9266	0.05403	1	0.507909	1	ENSG00000110514	MADD	ENST00000405573	MADD-208	-0.140348	0.0366905	0.0704073	1.99043e-14	2.17614e-13	2	2	2	chr11	47314078	47346586	32509	+	GRCh37
19	37808821	ENST00000591485	HKR1-224	aberrant_processed_transcript	AMD	Brain._DLPFC_PEC	Brain: DLPFC (PEC) :: Homogenate :: All transcripts :: EpiXcan	1.92644	0.054049	1	0.507949	1	ENSG00000181666	HKR1	ENST00000591485	HKR1-224	0.241661	0.0114388	0.0211578	4.07393e-05	0.000205228	12	12	12	chr19	37808821	37815949	7129	+	GRCh37
16	2255472	ENST00000568194	MLST8-230	aberrant_processed_transcript	AMD	Brain._DLPFC_PEC	Brain: DLPFC (PEC) :: Homogenate :: All transcripts :: EpiXcan	1.92626	0.0540723	1	0.508029	1	ENSG00000167965	MLST8	ENST00000568194	MLST8-230	0.0892926	0.0957512	0.130355	2.90541e-26	5.64646e-25	22	23	23	chr16	2255472	2259398	3927	+	GRCh37
6	111303253	ENST00000607388	RPF2-204	NMD_transcript_variant	AMD	Brain._DLPFC_PEC	Brain: DLPFC (PEC) :: Homogenate :: All transcripts :: EpiXcan	-1.92581	0.0541286	1	0.508419	1	ENSG00000197498	RPF2	ENST00000607388	RPF2-204	-0.0579586	0.200596	0.281739	5.98928e-62	3.65718e-60	27	28	28	chr6	111303253	111349466	46214	+	GRCh37
1	159836744	ENSG00000272668	AL590560.2	gene	AMD	Brain._DLPFC_PEC	Brain: DLPFC (PEC) :: Homogenate :: All transcripts :: EpiXcan	1.9255	0.0541666	1	0.508637	1	ENSG00000272668	AL590560.2			0.0567253	0.2243	0.307829	2.58542e-79	6.00875e-78	25	25	25	chr1	159836744	159837475	732	+	GRCh37
19	44416781	ENSG00000124459	ZNF45	gene	AMD	Brain._DLPFC_PEC	Brain: DLPFC (PEC) :: Homogenate :: All transcripts :: EpiXcan	-1.92509	0.0542187	1	0.508988	1	ENSG00000124459	ZNF45			-0.130884	0.0435505	0.0633072	6.97688e-15	2.89591e-14	26	26	26	chr19	44416781	44439430	22650	-	GRCh37
18	11889386	ENST00000588191	MPPE1-214	mRNA	AMD	Brain._DLPFC_PEC	Brain: DLPFC (PEC) :: Homogenate :: All transcripts :: EpiXcan	1.92488	0.0542447	1	0.509029	1	ENSG00000154889	MPPE1	ENST00000588191	MPPE1-214	0.0638341	0.196614	0.290974	4.48026e-64	2.8996e-62	18	20	20	chr18	11889386	11908347	18962	-	GRCh37
22	39257455	ENST00000407418	CBX6-202	mRNA	AMD	Brain._DLPFC_PEC	Brain: DLPFC (PEC) :: Homogenate :: All transcripts :: EpiXcan	-1.92481	0.0542527	1	0.509029	1	ENSG00000183741	CBX6	ENST00000407418	CBX6-202	-0.217861	0.0212985	0.0325748	2.996e-07	1.9e-06	19	21	21	chr22	39257455	39268319	10865	-	GRCh37
9	35906189	ENST00000354323	HRCT1-201	mRNA	AMD	Brain._DLPFC_PEC	Brain: DLPFC (PEC) :: Homogenate :: All transcripts :: EpiXcan	1.92463	0.0542759	1	0.509089	1	ENSG00000196196	HRCT1	ENST00000354323	HRCT1-201	0.121062	0.053512	0.0483108	3.56192e-10	2.91054e-09	43	43	43	chr9	35906189	35907138	950	+	GRCh37
2	79878683	ENST00000541047	CTNNA2-218	mRNA	AMD	Brain._DLPFC_PEC	Brain: DLPFC (PEC) :: Homogenate :: All transcripts :: EpiXcan	-1.9244	0.0543045	1	0.509089	1	ENSG00000066032	CTNNA2	ENST00000541047	CTNNA2-218	-0.302952	0.00686344	0.0122784	0.00184589	0.0075552	18	18	18	chr2	79878683	80875904	997222	+	GRCh37
1	150937649	ENST00000560793	CERS2-213	mRNA	AMD	Brain._DLPFC_PEC	Brain: DLPFC (PEC) :: Homogenate :: All transcripts :: EpiXcan	1.92421	0.0543284	1	0.509089	1	ENSG00000143418	CERS2	ENST00000560793	CERS2-213	0.244069	0.0116602	0.0251721	7.42245e-06	4.06752e-05	12	12	12	chr1	150937649	150940201	2553	-	GRCh37
15	75648947	ENST00000564570	MAN2C1-219	aberrant_processed_transcript	AMD	Brain._DLPFC_PEC	Brain: DLPFC (PEC) :: Homogenate :: All transcripts :: EpiXcan	-1.92419	0.0543305	1	0.509089	1	ENSG00000140400	MAN2C1	ENST00000564570	MAN2C1-219	-0.0377507	0.521306	0.555954	1.70906e-166	1.09728e-163	39	39	39	chr15	75648947	75651521	2575	-	GRCh37
22	38894558	ENST00000467279	DDX17-206	processed_transcript	AMD	Brain._DLPFC_PEC	Brain: DLPFC (PEC) :: Homogenate :: All transcripts :: EpiXcan	-1.92417	0.054333	1	0.509089	1	ENSG00000100201	DDX17	ENST00000467279	DDX17-206	-0.260333	0.0122915	0.0205946	5.10823e-05	0.000254338	6	6	6	chr22	38894558	38901906	7349	-	GRCh37
15	34633917	ENST00000328848	NOP10-201	mRNA	AMD	Brain._DLPFC_PEC	Brain: DLPFC (PEC) :: Homogenate :: All transcripts :: EpiXcan	1.924	0.0543546	1	0.509153	1	ENSG00000182117	NOP10	ENST00000328848	NOP10-201	0.060432	0.198147	0.264158	4.00212e-58	2.20654e-56	21	21	21	chr15	34633917	34635378	1462	-	GRCh37
1	22443798	ENST00000290167	WNT4-201	mRNA	AMD	Brain._DLPFC_PEC	Brain: DLPFC (PEC) :: Homogenate :: All transcripts :: EpiXcan	-1.92363	0.0544005	1	0.509445	1	ENSG00000162552	WNT4	ENST00000290167	WNT4-201	-0.196986	0.0180542	0.0283969	1.78458e-06	1.04698e-05	23	23	23	chr1	22443798	22469459	25662	-	GRCh37
18	5238083	ENST00000582363	LINC00667-206	lincRNA	AMD	Brain._DLPFC_PEC	Brain: DLPFC (PEC) :: Homogenate :: All transcripts :: EpiXcan	1.9232	0.0544551	1	0.509587	1	ENSG00000263753	LINC00667	ENST00000582363	LINC00667-206	0.0391589	0.466569	0.559542	1.79676e-162	1.02706e-159	61	63	63	chr18	5238083	5243935	5853	+	GRCh37
11	100558407	ENST00000298815	ARHGAP42-201	mRNA	AMD	Brain._DLPFC_PEC	Brain: DLPFC (PEC) :: Homogenate :: All transcripts :: EpiXcan	1.9231	0.0544674	1	0.509587	1	ENSG00000165895	ARHGAP42	ENST00000298815	ARHGAP42-201	0.291335	0.00806495	0.0212207	3.54525e-05	0.000180038	8	8	8	chr11	100558407	100861656	303250	+	GRCh37
17	3617922	ENSG00000083457	ITGAE	gene	AMD	Brain._DLPFC_PEC	Brain: DLPFC (PEC) :: Homogenate :: All transcripts :: EpiXcan	-1.92304	0.0544749	1	0.509587	1	ENSG00000083457	ITGAE			-0.351129	0.00619417	0.0133465	0.00044421	0.000957139	7	8	8	chr17	3617922	3704537	86616	-	GRCh37
17	39873994	ENSG00000173805	HAP1	gene	AMD	Brain._DLPFC_PEC	Brain: DLPFC (PEC) :: Homogenate :: All transcripts :: EpiXcan	1.92304	0.054475	1	0.509587	1	ENSG00000173805	HAP1			0.102686	0.0592241	0.0752738	1.51318e-17	7.07031e-17	31	33	33	chr17	39873994	39890896	16903	-	GRCh37
3	44596685	ENST00000431636	ZKSCAN7-206	mRNA	AMD	Brain._DLPFC_PEC	Brain: DLPFC (PEC) :: Homogenate :: All transcripts :: EpiXcan	1.92283	0.0545018	1	0.5096	1	ENSG00000196345	ZKSCAN7	ENST00000431636	ZKSCAN7-206	0.117959	0.0524365	0.0652561	1.8167e-13	1.86817e-12	24	24	24	chr3	44596685	44624937	28253	+	GRCh37
16	21890659	ENSG00000185710	SMG1P4	pseudogene	AMD	Brain._DLPFC_PEC	Brain: DLPFC (PEC) :: Homogenate :: All transcripts :: EpiXcan	1.92279	0.054506	1	0.5096	1	ENSG00000185710	SMG1P4			0.111225	0.0755115	0.0638362	6.19882e-15	2.58184e-14	71	79	79	chr16	21890659	21930477	39819	-	GRCh37
7	65540861	ENST00000395332	ASL-205	mRNA	AMD	Brain._DLPFC_PEC	Brain: DLPFC (PEC) :: Homogenate :: All transcripts :: EpiXcan	1.92267	0.054522	1	0.509612	1	ENSG00000126522	ASL	ENST00000395332	ASL-205	0.125944	0.0438138	0.060068	2.06297e-12	1.9803e-11	19	22	22	chr7	65540861	65557918	17058	+	GRCh37
1	228540735	ENST00000474237	OBSCN-206	mRNA	AMD	Brain._DLPFC_PEC	Brain: DLPFC (PEC) :: Homogenate :: All transcripts :: EpiXcan	1.92248	0.0545455	1	0.509693	1	ENSG00000154358	OBSCN	ENST00000474237	OBSCN-206	0.126323	0.0446332	0.0805342	2.97679e-16	3.61991e-15	19	20	20	chr1	228540735	228548951	8217	+	GRCh37
16	2255455	ENST00000565330	MLST8-221	aberrant_processed_transcript	AMD	Brain._DLPFC_PEC	Brain: DLPFC (PEC) :: Homogenate :: All transcripts :: EpiXcan	-1.92234	0.0545632	1	0.509721	1	ENSG00000167965	MLST8	ENST00000565330	MLST8-221	-0.1078	0.0684735	0.111262	2.14098e-22	3.52458e-21	20	21	21	chr16	2255455	2259099	3645	+	GRCh37
15	40092931	ENST00000561100	GPR176-205	mRNA	AMD	Brain._DLPFC_PEC	Brain: DLPFC (PEC) :: Homogenate :: All transcripts :: EpiXcan	1.9222	0.0545806	1	0.509745	1	ENSG00000166073	GPR176	ENST00000561100	GPR176-205	0.157827	0.0287194	0.02886	1.43681e-06	8.51069e-06	34	36	36	chr15	40092931	40213093	120163	-	GRCh37
8	145998499	ENSG00000196378	ZNF34	gene	AMD	Brain._DLPFC_PEC	Brain: DLPFC (PEC) :: Homogenate :: All transcripts :: EpiXcan	1.92202	0.0546038	1	0.509823	1	ENSG00000196378	ZNF34			0.0679939	0.195168	0.20732	5.79715e-50	7.27251e-49	34	35	35	chr8	145998499	146012730	14232	-	GRCh37
13	27998681	ENSG00000122034	GTF3A	gene	AMD	Brain._DLPFC_PEC	Brain: DLPFC (PEC) :: Homogenate :: All transcripts :: EpiXcan	-1.92176	0.0546357	1	0.509941	1	ENSG00000122034	GTF3A			-0.0778875	0.115021	0.15891	3.40816e-37	3.10258e-36	24	24	24	chr13	27998681	28009958	11278	+	GRCh37
5	126626523	ENSG00000145794	MEGF10	gene	AMD	Brain._DLPFC_PEC	Brain: DLPFC (PEC) :: Homogenate :: All transcripts :: EpiXcan	-1.92168	0.0546461	1	0.509941	1	ENSG00000145794	MEGF10			-0.381537	0.00439679	0.0185426	3.50133e-05	8.20616e-05	4	4	4	chr5	126626523	126801429	174907	+	GRCh37
5	76325076	ENSG00000164252	AGGF1	gene	AMD	Brain._DLPFC_PEC	Brain: DLPFC (PEC) :: Homogenate :: All transcripts :: EpiXcan	-1.92138	0.0546836	1	0.510153	1	ENSG00000164252	AGGF1			-0.072621	0.129429	0.205078	3.31217e-49	4.09128e-48	16	16	16	chr5	76325076	76361059	35984	+	GRCh37
3	75707685	ENST00000474487	RARRES2P1-201	processed_pseudogene	AMD	Brain._DLPFC_PEC	Brain: DLPFC (PEC) :: Homogenate :: All transcripts :: EpiXcan	-1.92121	0.0547047	1	0.510212	1	ENSG00000241622	RARRES2P1	ENST00000474487	RARRES2P1-201	-0.115164	0.0621589	0.0920194	1.0706e-18	1.48074e-17	5	5	5	chr3	75707685	75708165	481	+	GRCh37
15	40845298	ENST00000358005	CCDC32-201	mRNA	AMD	Brain._DLPFC_PEC	Brain: DLPFC (PEC) :: Homogenate :: All transcripts :: EpiXcan	-1.92093	0.0547401	1	0.510243	1	ENSG00000128891	C15orf57	ENST00000358005	CCDC32-201	-0.0412321	0.336201	0.420638	2.59168e-104	4.23663e-102	38	38	38	chr15	40845298	40857251	11954	-	GRCh37
11	31710730	ENST00000454509	AC131571.1-202	transcript	AMD	Brain._DLPFC_PEC	Brain: DLPFC (PEC) :: Homogenate :: All transcripts :: EpiXcan	-1.92091	0.0547432	1	0.510243	1	ENSG00000228061	Z83001.1	ENST00000454509	AC131571.1-202	-0.426002	0.00378845	0.0106479	0.00364943	0.0143453	9	9	9	chr11	31710730	31789373	78644	-	GRCh37
7	43678856	ENST00000395879	COA1-203	mRNA	AMD	Brain._DLPFC_PEC	Brain: DLPFC (PEC) :: Homogenate :: All transcripts :: EpiXcan	-1.92077	0.0547601	1	0.510243	1	ENSG00000106603	COA1	ENST00000395879	COA1-203	-0.0824987	0.10348	0.158952	1.89652e-32	4.66761e-31	23	23	23	chr7	43678856	43689895	11040	-	GRCh37
3	127410960	ENST00000453507	MGLL-205	mRNA	AMD	Brain._DLPFC_PEC	Brain: DLPFC (PEC) :: Homogenate :: All transcripts :: EpiXcan	-1.92072	0.0547673	1	0.510243	1	ENSG00000074416	MGLL	ENST00000453507	MGLL-205	-0.256497	0.00931984	0.0268229	3.69974e-06	2.09792e-05	14	15	15	chr3	127410960	127541194	130235	-	GRCh37
3	171757418	ENSG00000075420	FNDC3B	gene	AMD	Brain._DLPFC_PEC	Brain: DLPFC (PEC) :: Homogenate :: All transcripts :: EpiXcan	-1.92044	0.0548027	1	0.510435	1	ENSG00000075420	FNDC3B			-0.136143	0.0447808	0.0308688	8.6118e-08	2.42473e-07	61	61	61	chr3	171757418	172119455	362038	+	GRCh37
14	60582339	ENST00000553513	PCNX4-206	aberrant_processed_transcript	AMD	Brain._DLPFC_PEC	Brain: DLPFC (PEC) :: Homogenate :: All transcripts :: EpiXcan	1.91998	0.0548599	1	0.510829	1	ENSG00000126773	PCNXL4	ENST00000553513	PCNX4-206	0.227502	0.0121809	0.0259825	5.30004e-06	2.95265e-05	5	5	5	chr14	60582339	60585267	2929	+	GRCh37
3	75721542	ENSG00000242516	LINC00960	lincRNA_gene	AMD	Brain._DLPFC_PEC	Brain: DLPFC (PEC) :: Homogenate :: All transcripts :: EpiXcan	-1.9196	0.0549084	1	0.510875	1	ENSG00000242516	LINC00960			-0.166221	0.0304243	0.0479111	1.13044e-11	3.99569e-11	4	5	5	chr3	75721542	75728454	6913	+	GRCh37
12	108956377	ENST00000311893	ISCU-201	mRNA	AMD	Brain._DLPFC_PEC	Brain: DLPFC (PEC) :: Homogenate :: All transcripts :: EpiXcan	1.91951	0.0549203	1	0.510875	1	ENSG00000136003	ISCU	ENST00000311893	ISCU-201	0.0978947	0.0664015	0.112434	1.54467e-22	2.55859e-21	5	5	5	chr12	108956377	108963160	6784	+	GRCh37
9	112137746	ENSG00000070159	PTPN3	gene	AMD	Brain._DLPFC_PEC	Brain: DLPFC (PEC) :: Homogenate :: All transcripts :: EpiXcan	-1.9194	0.0549336	1	0.510875	1	ENSG00000070159	PTPN3			-0.162126	0.0244899	0.0252748	1.30652e-06	3.39676e-06	28	28	28	chr9	112137746	112260590	122845	-	GRCh37
6	129204342	ENSG00000196569	LAMA2	gene	AMD	Brain._DLPFC_PEC	Brain: DLPFC (PEC) :: Homogenate :: All transcripts :: EpiXcan	1.91925	0.0549528	1	0.510875	1	ENSG00000196569	LAMA2			0.122054	0.0547974	0.0951502	2.65789e-22	1.48355e-21	27	27	27	chr6	129204342	129837714	633373	+	GRCh37
11	77394814	ENST00000526324	RSF1-205	mRNA	AMD	Brain._DLPFC_PEC	Brain: DLPFC (PEC) :: Homogenate :: All transcripts :: EpiXcan	1.91906	0.0549764	1	0.510875	1	ENSG00000048649	RSF1	ENST00000526324	RSF1-205	0.325149	0.00652284	0.017084	0.000234317	0.00107608	5	5	5	chr11	77394814	77436725	41912	-	GRCh37
21	33964389	ENSG00000159079	C21orf59	gene	AMD	Brain._DLPFC_PEC	Brain: DLPFC (PEC) :: Homogenate :: All transcripts :: EpiXcan	-1.91891	0.0549953	1	0.510875	1	ENSG00000159079	C21orf59			-0.10859	0.063701	0.100367	2.51192e-23	1.46053e-22	30	30	30	chr21	33964389	33985176	20788	-	GRCh37
2	24299728	ENST00000461972	FAM228B-202	processed_transcript	AMD	Brain._DLPFC_PEC	Brain: DLPFC (PEC) :: Homogenate :: All transcripts :: EpiXcan	-1.91887	0.0550005	1	0.510875	1	ENSG00000219626	FAM228B	ENST00000461972	FAM228B-202	-0.146005	0.0313889	0.0193429	8.47006e-05	0.000410983	40	40	40	chr2	24299728	24320322	20595	+	GRCh37
2	61404553	ENSG00000173209	AHSA2	gene	AMD	Brain._DLPFC_PEC	Brain: DLPFC (PEC) :: Homogenate :: All transcripts :: EpiXcan	-1.91878	0.0550127	1	0.510875	1	ENSG00000173209	AHSA2			-0.0352432	0.473557	0.52234	3.52423e-168	3.86448e-166	99	99	99	chr2	61404553	61418338	13786	+	GRCh37
16	49371078	ENSG00000260769	AC007614.4	lincRNA_gene	AMD	Brain._DLPFC_PEC	Brain: DLPFC (PEC) :: Homogenate :: All transcripts :: EpiXcan	1.91867	0.0550262	1	0.510875	1	ENSG00000260769	AC007614.4			0.226189	0.0144798	0.0253719	1.22711e-06	3.19822e-06	16	16	16	chr16	49371078	49372904	1827	+	GRCh37
7	26883649	ENST00000487720	SKAP2-205	processed_transcript	AMD	Brain._DLPFC_PEC	Brain: DLPFC (PEC) :: Homogenate :: All transcripts :: EpiXcan	1.91867	0.0550267	1	0.510875	1	ENSG00000005020	SKAP2	ENST00000487720	SKAP2-205	0.0801113	0.109534	0.143049	6.01828e-29	1.29739e-27	30	30	30	chr7	26883649	26904204	20556	-	GRCh37
19	48281829	ENST00000601048	SELENOW-212	mRNA	AMD	Brain._DLPFC_PEC	Brain: DLPFC (PEC) :: Homogenate :: All transcripts :: EpiXcan	-1.91854	0.0550427	1	0.510875	1	ENSG00000178980	SEPW1	ENST00000601048	SELENOW-212	-0.339277	0.00607555	0.0134298	0.00110856	0.00467134	13	13	13	chr19	48281829	48287938	6110	+	GRCh37
22	31298206	ENST00000424380	EIF4HP2-201	processed_pseudogene	AMD	Brain._DLPFC_PEC	Brain: DLPFC (PEC) :: Homogenate :: All transcripts :: EpiXcan	-1.91854	0.0550428	1	0.510875	1	ENSG00000237977	EIF4HP2	ENST00000424380	EIF4HP2-201	-0.231852	0.0150185	0.0199921	6.29843e-05	0.000310198	17	17	17	chr22	31298206	31298768	563	+	GRCh37
12	72003252	ENST00000378743	ZFC3H1-201	mRNA	AMD	Brain._DLPFC_PEC	Brain: DLPFC (PEC) :: Homogenate :: All transcripts :: EpiXcan	-1.9183	0.0550734	1	0.510988	1	ENSG00000133858	ZFC3H1	ENST00000378743	ZFC3H1-201	-0.190438	0.0194169	0.0275561	2.67958e-06	1.53955e-05	8	8	8	chr12	72003252	72057749	54498	-	GRCh37
17	42422614	ENSG00000030582	GRN	gene	AMD	Brain._DLPFC_PEC	Brain: DLPFC (PEC) :: Homogenate :: All transcripts :: EpiXcan	-1.91821	0.0550847	1	0.510988	1	ENSG00000030582	GRN			-0.09715	0.0846127	0.104602	3.32108e-24	1.98557e-23	46	47	47	chr17	42422614	42430470	7857	+	GRCh37
5	33424131	ENSG00000249572	AC034231.1	gene	AMD	Brain._DLPFC_PEC	Brain: DLPFC (PEC) :: Homogenate :: All transcripts :: EpiXcan	1.91784	0.0551308	1	0.511266	1	ENSG00000249572	AC034231.1			0.0776238	0.110426	0.158377	2.88287e-37	2.62936e-36	4	4	4	chr5	33424131	33440725	16595	-	GRCh37
16	74401360	ENST00000563701	AC009053.2-201	lincRNA	AMD	Brain._DLPFC_PEC	Brain: DLPFC (PEC) :: Homogenate :: All transcripts :: EpiXcan	1.91757	0.055165	1	0.511266	1	ENSG00000261079	RP11-252A24.3	ENST00000563701	AC009053.2-201	0.127817	0.0502147	0.0717135	1.32761e-14	1.46631e-13	39	39	39	chr16	74401360	74403724	2365	+	GRCh37
18	72911412	ENST00000537114	ZADH2-202	mRNA	AMD	Brain._DLPFC_PEC	Brain: DLPFC (PEC) :: Homogenate :: All transcripts :: EpiXcan	1.91748	0.0551766	1	0.511266	1	ENSG00000180011	ZADH2	ENST00000537114	ZADH2-202	0.118016	0.0573936	0.0784469	5.96818e-16	7.1419e-15	34	34	34	chr18	72911412	72917468	6057	-	GRCh37
12	110288748	ENSG00000139433	GLTP	gene	AMD	Brain._DLPFC_PEC	Brain: DLPFC (PEC) :: Homogenate :: All transcripts :: EpiXcan	1.91743	0.0551833	1	0.511266	1	ENSG00000139433	GLTP			0.0995951	0.0727836	0.107035	9.43044e-25	5.76533e-24	14	14	14	chr12	110288748	110318293	29546	-	GRCh37
1	45241109	ENST00000396651	RPS8-202	mRNA	AMD	Brain._DLPFC_PEC	Brain: DLPFC (PEC) :: Homogenate :: All transcripts :: EpiXcan	-1.91727	0.0552034	1	0.511266	1	ENSG00000142937	RPS8	ENST00000396651	RPS8-202	-0.253194	0.0108206	0.0142682	0.000769896	0.00330941	10	10	10	chr1	45241109	45244451	3343	+	GRCh37
22	21356211	ENST00000429962	THAP7-AS1-201	transcript	AMD	Brain._DLPFC_PEC	Brain: DLPFC (PEC) :: Homogenate :: All transcripts :: EpiXcan	1.91727	0.0552037	1	0.511266	1	ENSG00000230513	THAP7-AS1	ENST00000429962	THAP7-AS1-201	0.0738468	0.13182	0.175851	2.40124e-36	6.83213e-35	24	27	27	chr22	21356211	21357561	1351	+	GRCh37
4	83276000	ENST00000508119	HNRNPD-206	processed_transcript	AMD	Brain._DLPFC_PEC	Brain: DLPFC (PEC) :: Homogenate :: All transcripts :: EpiXcan	1.91696	0.0552434	1	0.511428	1	ENSG00000138668	HNRNPD	ENST00000508119	HNRNPD-206	0.163013	0.0311152	0.0357274	6.03334e-08	4.0906e-07	30	32	32	chr4	83276000	83278545	2546	-	GRCh37
13	28009780	ENST00000381120	MTIF3-202	mRNA	AMD	Brain._DLPFC_PEC	Brain: DLPFC (PEC) :: Homogenate :: All transcripts :: EpiXcan	1.91678	0.0552662	1	0.511428	1	ENSG00000122033	MTIF3	ENST00000381120	MTIF3-202	0.266145	0.0118656	0.0138615	0.000934932	0.00397871	16	16	16	chr13	28009780	28024711	14932	-	GRCh37
2	197627756	ENSG00000119041	GTF3C3	gene	AMD	Brain._DLPFC_PEC	Brain: DLPFC (PEC) :: Homogenate :: All transcripts :: EpiXcan	-1.91661	0.0552881	1	0.511428	1	ENSG00000119041	GTF3C3			-0.186437	0.0218346	0.0391043	1.10558e-09	3.47732e-09	21	21	21	chr2	197627756	197664449	36694	-	GRCh37
5	135148356	ENSG00000250378	AC114296.1	lincRNA_gene	AMD	Brain._DLPFC_PEC	Brain: DLPFC (PEC) :: Homogenate :: All transcripts :: EpiXcan	-1.91643	0.0553101	1	0.511428	1	ENSG00000250378	AC114296.1			-0.192093	0.0175795	0.0349149	1.08545e-08	3.23236e-08	23	23	23	chr5	135148356	135162271	13916	+	GRCh37
19	44000170	ENST00000599242	PHLDB3-207	mRNA	AMD	Brain._DLPFC_PEC	Brain: DLPFC (PEC) :: Homogenate :: All transcripts :: EpiXcan	1.91639	0.0553152	1	0.511428	1	ENSG00000176531	PHLDB3	ENST00000599242	PHLDB3-207	0.196884	0.018507	0.0317286	4.50018e-07	2.80513e-06	20	20	20	chr19	44000170	44009087	8918	-	GRCh37
20	18293280	ENST00000462170	ZNF133-209	processed_transcript	AMD	Brain._DLPFC_PEC	Brain: DLPFC (PEC) :: Homogenate :: All transcripts :: EpiXcan	1.91638	0.0553161	1	0.511428	1	ENSG00000125846	ZNF133	ENST00000462170	ZNF133-209	0.282516	0.00956519	0.0262632	3.95039e-06	2.23376e-05	5	5	5	chr20	18293280	18297640	4361	+	GRCh37
15	77544821	ENST00000569819	PEAK1-212	processed_transcript	AMD	Brain._DLPFC_PEC	Brain: DLPFC (PEC) :: Homogenate :: All transcripts :: EpiXcan	-1.91627	0.0553303	1	0.511428	1	ENSG00000173517	PEAK1	ENST00000569819	PEAK1-212	-0.213493	0.0159265	0.0339526	1.71666e-07	1.11623e-06	12	12	12	chr15	77544821	77638973	94153	-	GRCh37
5	179269047	ENST00000523835	MRNIP-223	NMD_transcript_variant	AMD	Brain._DLPFC_PEC	Brain: DLPFC (PEC) :: Homogenate :: All transcripts :: EpiXcan	1.91612	0.0553497	1	0.511428	1	ENSG00000161010	C5orf45	ENST00000523835	MRNIP-223	0.111776	0.0525986	0.099217	4.74711e-20	7.01231e-19	8	9	9	chr5	179269047	179285808	16762	-	GRCh37
15	85177461	ENST00000560678	SCAND2P-209	processed_transcript	AMD	Brain._DLPFC_PEC	Brain: DLPFC (PEC) :: Homogenate :: All transcripts :: EpiXcan	1.91597	0.0553689	1	0.511428	1	ENSG00000176700	SCAND2P	ENST00000560678	SCAND2P-209	0.223525	0.0135872	0.0336321	1.95876e-07	1.26613e-06	9	9	9	chr15	85177461	85183790	6330	+	GRCh37
2	27851863	ENST00000264718	GPN1-201	mRNA	AMD	Brain._DLPFC_PEC	Brain: DLPFC (PEC) :: Homogenate :: All transcripts :: EpiXcan	-1.91596	0.0553698	1	0.511428	1	ENSG00000198522	GPN1	ENST00000264718	GPN1-201	-0.13085	0.039969	0.0708509	1.84377e-14	2.01903e-13	9	9	9	chr2	27851863	27874375	22513	+	GRCh37
14	50885219	ENSG00000012983	MAP4K5	gene	AMD	Brain._DLPFC_PEC	Brain: DLPFC (PEC) :: Homogenate :: All transcripts :: EpiXcan	1.91565	0.0554098	1	0.511438	1	ENSG00000012983	MAP4K5			0.109082	0.060323	0.0675018	8.20221e-16	3.55881e-15	38	39	39	chr14	50885219	51027844	142626	-	GRCh37
1	116519119	ENSG00000163393	SLC22A15	gene	AMD	Brain._DLPFC_PEC	Brain: DLPFC (PEC) :: Homogenate :: All transcripts :: EpiXcan	1.91554	0.055424	1	0.511438	1	ENSG00000163393	SLC22A15			0.0770673	0.116222	0.165581	3.18228e-39	3.06955e-38	14	14	14	chr1	116519119	116612675	93557	+	GRCh37
15	101098882	ENSG00000259540	AC027020.1	gene	AMD	Brain._DLPFC_PEC	Brain: DLPFC (PEC) :: Homogenate :: All transcripts :: EpiXcan	1.9155	0.0554293	1	0.511438	1	ENSG00000259540	AC027020.1			0.175436	0.0219999	0.0543227	5.59143e-13	2.12221e-12	7	7	7	chr15	101098882	101100003	1122	+	GRCh37
4	113574254	ENST00000512361	LARP7-213	aberrant_processed_transcript	AMD	Brain._DLPFC_PEC	Brain: DLPFC (PEC) :: Homogenate :: All transcripts :: EpiXcan	1.91544	0.0554361	1	0.511438	1	ENSG00000174720	LARP7	ENST00000512361	LARP7-213	0.327506	0.00732376	0.0126327	0.00156861	0.00647806	7	8	8	chr4	113574254	113575918	1665	+	GRCh37
16	86553989	ENST00000602739	AC009108.3-201	lincRNA	AMD	Brain._DLPFC_PEC	Brain: DLPFC (PEC) :: Homogenate :: All transcripts :: EpiXcan	1.91537	0.0554452	1	0.511438	1	ENSG00000270020	RP11-463O9.9	ENST00000602739	AC009108.3-201	0.0509405	0.267227	0.317352	7.37503e-72	5.81348e-70	49	50	50	chr16	86553989	86557503	3515	-	GRCh37
19	22169530	ENST00000597040	ZNF208-202	mRNA	AMD	Brain._DLPFC_PEC	Brain: DLPFC (PEC) :: Homogenate :: All transcripts :: EpiXcan	-1.91515	0.0554733	1	0.511443	1	ENSG00000160321	ZNF208	ENST00000597040	ZNF208-202	-0.0656884	0.170669	0.202683	2.90937e-42	9.96417e-41	38	44	44	chr19	22169530	22193721	24192	-	GRCh37
2	53759810	ENSG00000115239	ASB3	gene	AMD	Brain._DLPFC_PEC	Brain: DLPFC (PEC) :: Homogenate :: All transcripts :: EpiXcan	1.91509	0.055481	1	0.511443	1	ENSG00000115239	ASB3			0.0949645	0.0645754	0.0612822	1.91133e-14	7.77423e-14	42	42	42	chr2	53759810	54087170	327361	-	GRCh37
3	73045936	ENSG00000163605	PPP4R2	gene	AMD	Brain._DLPFC_PEC	Brain: DLPFC (PEC) :: Homogenate :: All transcripts :: EpiXcan	-1.91488	0.055508	1	0.511443	1	ENSG00000163605	PPP4R2			-0.1232	0.0431091	0.0731911	3.43716e-17	1.5818e-16	17	17	17	chr3	73045936	73118350	72415	+	GRCh37
7	100486346	ENST00000388761	UFSP1-201	mRNA	AMD	Brain._DLPFC_PEC	Brain: DLPFC (PEC) :: Homogenate :: All transcripts :: EpiXcan	1.91479	0.0555197	1	0.511443	1	ENSG00000176125	UFSP1	ENST00000388761	UFSP1-201	0.175832	0.0210724	0.0378867	3.35302e-08	2.32749e-07	11	11	11	chr7	100486346	100487339	994	-	GRCh37
7	64254803	ENST00000440155	ZNF138-205	mRNA	AMD	Brain._DLPFC_PEC	Brain: DLPFC (PEC) :: Homogenate :: All transcripts :: EpiXcan	1.91478	0.05552	1	0.511443	1	ENSG00000197008	ZNF138	ENST00000440155	ZNF138-205	0.18325	0.0238979	0.0250829	7.10188e-06	3.90078e-05	16	22	22	chr7	64254803	64292620	37818	+	GRCh37
15	93586646	ENST00000542321	RGMA-203	mRNA	AMD	Brain._DLPFC_PEC	Brain: DLPFC (PEC) :: Homogenate :: All transcripts :: EpiXcan	-1.91467	0.0555351	1	0.511446	1	ENSG00000182175	RGMA	ENST00000542321	RGMA-203	-0.157861	0.0279908	0.0465481	8.24353e-10	6.53296e-09	17	17	17	chr15	93586646	93616377	29732	-	GRCh37
19	45682003	ENST00000433642	BLOC1S3-201	mRNA	AMD	Brain._DLPFC_PEC	Brain: DLPFC (PEC) :: Homogenate :: All transcripts :: EpiXcan	1.91441	0.0555684	1	0.511541	1	ENSG00000189114	BLOC1S3	ENST00000433642	BLOC1S3-201	0.219795	0.0143852	0.0282523	1.87519e-06	1.09709e-05	15	16	16	chr19	45682003	45685059	3057	+	GRCh37
21	37529080	ENSG00000142197	DOPEY2	gene	AMD	Brain._DLPFC_PEC	Brain: DLPFC (PEC) :: Homogenate :: All transcripts :: EpiXcan	1.91433	0.0555783	1	0.511541	1	ENSG00000142197	DOPEY2			0.0909169	0.0844448	0.120535	3.70773e-29	2.61689e-28	15	15	15	chr21	37529080	37666572	137493	+	GRCh37
22	45732276	ENST00000479180	FAM118A-212	processed_transcript	AMD	Brain._DLPFC_PEC	Brain: DLPFC (PEC) :: Homogenate :: All transcripts :: EpiXcan	-1.91418	0.0555967	1	0.511541	1	ENSG00000100376	FAM118A	ENST00000479180	FAM118A-212	-0.0760098	0.123835	0.196544	1.03733e-40	3.37414e-39	13	13	13	chr22	45732276	45736763	4488	+	GRCh37
4	174089904	ENSG00000109586	GALNT7	gene	AMD	Brain._DLPFC_PEC	Brain: DLPFC (PEC) :: Homogenate :: All transcripts :: EpiXcan	1.91412	0.0556049	1	0.511541	1	ENSG00000109586	GALNT7			0.0981459	0.0828506	0.0789824	2.88428e-18	1.38689e-17	71	71	71	chr4	174089904	174245118	155215	+	GRCh37
3	153993457	ENST00000308361	DHX36-201	mRNA	AMD	Brain._DLPFC_PEC	Brain: DLPFC (PEC) :: Homogenate :: All transcripts :: EpiXcan	1.91379	0.0556465	1	0.511787	1	ENSG00000174953	DHX36	ENST00000308361	DHX36-201	0.0724201	0.103634	0.147165	1.04785e-29	2.32159e-28	38	40	40	chr3	153993457	154042249	48793	-	GRCh37
2	231921578	ENST00000308696	PSMD1-201	mRNA	AMD	Brain._DLPFC_PEC	Brain: DLPFC (PEC) :: Homogenate :: All transcripts :: EpiXcan	1.91348	0.0556869	1	0.512022	1	ENSG00000173692	PSMD1	ENST00000308696	PSMD1-201	0.328158	0.00738564	0.0189975	9.78595e-05	0.000471143	11	11	11	chr2	231921578	232037541	115964	+	GRCh37
14	76618278	ENST00000312858	GPATCH2L-202	mRNA	AMD	Brain._DLPFC_PEC	Brain: DLPFC (PEC) :: Homogenate :: All transcripts :: EpiXcan	-1.91315	0.0557283	1	0.512266	1	ENSG00000089916	GPATCH2L	ENST00000312858	GPATCH2L-202	-0.113901	0.0490469	0.0837027	4.97857e-17	6.32682e-16	19	19	19	chr14	76618278	76669131	50854	+	GRCh37
3	159557650	ENST00000445224	SCHIP1-201	mRNA	AMD	Brain._DLPFC_PEC	Brain: DLPFC (PEC) :: Homogenate :: All transcripts :: EpiXcan	1.91304	0.0557434	1	0.512268	1	ENSG00000151967	SCHIP1	ENST00000445224	SCHIP1-201	0.142782	0.0346529	0.0454973	1.25835e-09	9.83686e-09	18	18	18	chr3	159557650	159615149	57500	+	GRCh37
14	88851874	ENST00000393545	SPATA7-203	mRNA	AMD	Brain._DLPFC_PEC	Brain: DLPFC (PEC) :: Homogenate :: All transcripts :: EpiXcan	-1.9126	0.0557999	1	0.512615	1	ENSG00000042317	SPATA7	ENST00000393545	SPATA7-203	-0.150307	0.0256164	0.0349585	1.07326e-07	7.10438e-07	14	14	14	chr14	88851874	88904800	52927	+	GRCh37
1	185126212	ENSG00000116668	SWT1	gene	AMD	Brain._DLPFC_PEC	Brain: DLPFC (PEC) :: Homogenate :: All transcripts :: EpiXcan	-1.91245	0.0558187	1	0.512615	1	ENSG00000116668	SWT1			-0.163869	0.0250852	0.015612	0.000145003	0.000323924	29	30	30	chr1	185126212	185260897	134686	+	GRCh37
11	86534438	ENST00000532572	PRSS23-207	aberrant_processed_transcript	AMD	Brain._DLPFC_PEC	Brain: DLPFC (PEC) :: Homogenate :: All transcripts :: EpiXcan	1.91239	0.0558267	1	0.512615	1	ENSG00000150687	PRSS23	ENST00000532572	PRSS23-207	0.241688	0.0110845	0.0312392	5.12029e-07	3.17664e-06	6	6	6	chr11	86534438	86648861	114424	+	GRCh37
19	52901102	ENSG00000167555	ZNF528	gene	AMD	Brain._DLPFC_PEC	Brain: DLPFC (PEC) :: Homogenate :: All transcripts :: EpiXcan	1.91227	0.0558415	1	0.512615	1	ENSG00000167555	ZNF528			0.0636504	0.190594	0.239054	1.70915e-58	2.59644e-57	42	42	42	chr19	52901102	52921665	20564	+	GRCh37
11	61580975	ENST00000545986	FADS1-221	processed_transcript	AMD	Brain._DLPFC_PEC	Brain: DLPFC (PEC) :: Homogenate :: All transcripts :: EpiXcan	1.91216	0.0558556	1	0.512615	1	ENSG00000149485	FADS1	ENST00000545986	FADS1-221	0.273882	0.00875887	0.0254263	6.21637e-06	3.43827e-05	3	3	3	chr11	61580975	61582121	1147	-	GRCh37
5	73923234	ENSG00000171617	ENC1	gene	AMD	Brain._DLPFC_PEC	Brain: DLPFC (PEC) :: Homogenate :: All transcripts :: EpiXcan	1.91075	0.056037	1	0.514143	1	ENSG00000171617	ENC1			0.280179	0.00803438	0.0150431	0.000193971	0.000429258	5	5	5	chr5	73923234	73937249	14016	-	GRCh37
14	75483490	ENST00000556257	MLH3-210	mRNA	AMD	Brain._DLPFC_PEC	Brain: DLPFC (PEC) :: Homogenate :: All transcripts :: EpiXcan	-1.91049	0.0560702	1	0.51431	1	ENSG00000119684	MLH3	ENST00000556257	MLH3-210	-0.121784	0.0480407	0.0894963	4.82286e-18	6.44899e-17	9	9	9	chr14	75483490	75518160	34671	-	GRCh37
3	53137589	ENST00000471158	RFT1-204	aberrant_processed_transcript	AMD	Brain._DLPFC_PEC	Brain: DLPFC (PEC) :: Homogenate :: All transcripts :: EpiXcan	-1.91015	0.0561137	1	0.514572	1	ENSG00000163933	RFT1	ENST00000471158	RFT1-204	-0.151093	0.0285016	0.0607915	1.83437e-12	1.7666e-11	8	8	8	chr3	53137589	53154037	16449	-	GRCh37
15	80137537	ENST00000479961	ST20-MTHFS-201	mRNA	AMD	Brain._DLPFC_PEC	Brain: DLPFC (PEC) :: Homogenate :: All transcripts :: EpiXcan	1.90986	0.0561515	1	0.514782	1	ENSG00000259332	ST20-MTHFS	ENST00000479961	ST20-MTHFS-201	0.249547	0.00952381	0.0169084	0.000220082	0.00101475	12	12	12	chr15	80137537	80216086	78550	-	GRCh37
9	130882972	ENST00000338961	PTGES2-202	mRNA	AMD	Brain._DLPFC_PEC	Brain: DLPFC (PEC) :: Homogenate :: All transcripts :: EpiXcan	-1.90959	0.0561864	1	0.514965	1	ENSG00000148334	PTGES2	ENST00000338961	PTGES2-202	-0.734891	0.00172622	0.0131829	0.0012053	0.00505494	5	5	5	chr9	130882972	130890741	7770	-	GRCh37
19	34919268	ENST00000246548	UBA2-201	mRNA	AMD	Brain._DLPFC_PEC	Brain: DLPFC (PEC) :: Homogenate :: All transcripts :: EpiXcan	-1.90934	0.0562178	1	0.515116	1	ENSG00000126261	UBA2	ENST00000246548	UBA2-201	-0.241088	0.012473	0.0212844	3.87232e-05	0.000195695	16	16	16	chr19	34919268	34960853	41586	+	GRCh37
15	52484519	ENSG00000128833	MYO5C	gene	AMD	Brain._DLPFC_PEC	Brain: DLPFC (PEC) :: Homogenate :: All transcripts :: EpiXcan	-1.90922	0.0562341	1	0.515128	1	ENSG00000128833	MYO5C			-0.367907	0.00513059	0.0110562	0.00133031	0.00277136	1	1	1	chr15	52484519	52587995	103477	-	GRCh37
3	12598513	ENST00000170447	MKRN2-201	mRNA	AMD	Brain._DLPFC_PEC	Brain: DLPFC (PEC) :: Homogenate :: All transcripts :: EpiXcan	-1.90877	0.056292	1	0.515497	1	ENSG00000075975	MKRN2	ENST00000170447	MKRN2-201	-0.0823585	0.111545	0.146337	1.07365e-29	2.37697e-28	38	38	38	chr3	12598513	12625212	26700	+	GRCh37
17	18416599	ENST00000508093	USP32P2-204	pseudogenic_transcript	AMD	Brain._DLPFC_PEC	Brain: DLPFC (PEC) :: Homogenate :: All transcripts :: EpiXcan	1.90867	0.0563044	1	0.515497	1	ENSG00000233327	USP32P2	ENST00000508093	USP32P2-204	0.103455	0.107496	0.310124	2.27213e-70	1.71622e-68	14	16	16	chr17	18416599	18422988	6390	-	GRCh37
10	60033193	ENST00000488388	CISD1-203	processed_transcript	AMD	Brain._DLPFC_PEC	Brain: DLPFC (PEC) :: Homogenate :: All transcripts :: EpiXcan	-1.90831	0.0563508	1	0.515642	1	ENSG00000122873	CISD1	ENST00000488388	CISD1-203	-0.100163	0.0753762	0.111873	1.68663e-22	2.79061e-21	49	49	49	chr10	60033193	60047759	14567	+	GRCh37
1	213029946	ENST00000426161	FLVCR1-AS1-203	lincRNA	AMD	Brain._DLPFC_PEC	Brain: DLPFC (PEC) :: Homogenate :: All transcripts :: EpiXcan	1.90812	0.056376	1	0.515642	1	ENSG00000198468	FLVCR1-AS1	ENST00000426161	FLVCR1-AS1-203	0.0348121	0.550243	0.629851	5.26493e-203	7.77464e-200	30	31	31	chr1	213029946	213031430	1485	-	GRCh37
17	4634723	ENSG00000161920	MED11	gene	AMD	Brain._DLPFC_PEC	Brain: DLPFC (PEC) :: Homogenate :: All transcripts :: EpiXcan	-1.90801	0.0563893	1	0.515642	1	ENSG00000161920	MED11			-0.286817	0.00927737	0.0229227	3.50271e-06	8.85738e-06	10	10	10	chr17	4634723	4636905	2183	+	GRCh37
18	48325661	ENST00000398439	MRO-202	mRNA	AMD	Brain._DLPFC_PEC	Brain: DLPFC (PEC) :: Homogenate :: All transcripts :: EpiXcan	1.90799	0.0563919	1	0.515642	1	ENSG00000134042	MRO	ENST00000398439	MRO-202	0.135394	0.0361886	0.0577651	5.41062e-12	5.0361e-11	18	18	18	chr18	48325661	48346298	20638	-	GRCh37
19	12811967	ENST00000592287	TNPO2-218	mRNA	AMD	Brain._DLPFC_PEC	Brain: DLPFC (PEC) :: Homogenate :: All transcripts :: EpiXcan	-1.90797	0.0563951	1	0.515642	1	ENSG00000105576	TNPO2	ENST00000592287	TNPO2-218	-0.178573	0.023833	0.0318289	4.21678e-07	2.63571e-06	10	10	10	chr19	12811967	12833386	21420	-	GRCh37
9	80912059	ENSG00000135069	PSAT1	gene	AMD	Brain._DLPFC_PEC	Brain: DLPFC (PEC) :: Homogenate :: All transcripts :: EpiXcan	-1.90742	0.0564664	1	0.516021	1	ENSG00000135069	PSAT1			-0.207588	0.0145558	0.0296921	1.43108e-07	3.97873e-07	8	8	8	chr9	80912059	80945009	32951	+	GRCh37
17	29056487	ENST00000581019	AC127024.2-201	lincRNA	AMD	Brain._DLPFC_PEC	Brain: DLPFC (PEC) :: Homogenate :: All transcripts :: EpiXcan	-1.90718	0.0564976	1	0.516021	1	ENSG00000263603	CTD-2349P21.5	ENST00000581019	AC127024.2-201	-0.0802654	0.106176	0.108258	7.86464e-22	1.26372e-20	31	35	35	chr17	29056487	29057409	923	+	GRCh37
3	157823644	ENSG00000174891	RSRC1	gene	AMD	Brain._DLPFC_PEC	Brain: DLPFC (PEC) :: Homogenate :: All transcripts :: EpiXcan	1.90709	0.056509	1	0.516021	1	ENSG00000174891	RSRC1			0.271073	0.00898163	0.0195117	2.13452e-05	5.08303e-05	10	10	10	chr3	157823644	158263519	439876	+	GRCh37
12	30781922	ENST00000256079	IPO8-201	mRNA	AMD	Brain._DLPFC_PEC	Brain: DLPFC (PEC) :: Homogenate :: All transcripts :: EpiXcan	1.90699	0.0565224	1	0.516021	1	ENSG00000133704	IPO8	ENST00000256079	IPO8-201	0.0626876	0.167189	0.226003	1.5568e-47	6.38879e-46	23	23	23	chr12	30781922	30848920	66999	-	GRCh37
22	38203923	ENST00000445195	GCAT-205	mRNA	AMD	Brain._DLPFC_PEC	Brain: DLPFC (PEC) :: Homogenate :: All transcripts :: EpiXcan	1.90695	0.0565268	1	0.516021	1	ENSG00000100116	GCAT	ENST00000445195	GCAT-205	0.0509675	0.248697	0.322616	2.60953e-73	2.12117e-71	13	13	13	chr22	38203923	38209307	5385	+	GRCh37
5	135468534	ENSG00000113658	SMAD5	gene	AMD	Brain._DLPFC_PEC	Brain: DLPFC (PEC) :: Homogenate :: All transcripts :: EpiXcan	-1.90691	0.0565318	1	0.516021	1	ENSG00000113658	SMAD5			-0.312238	0.00673438	0.0185437	3.31251e-05	7.77194e-05	6	6	6	chr5	135468534	135524435	55902	+	GRCh37
11	47430182	ENST00000354884	SLC39A13-201	mRNA	AMD	Brain._DLPFC_PEC	Brain: DLPFC (PEC) :: Homogenate :: All transcripts :: EpiXcan	1.90684	0.0565414	1	0.516021	1	ENSG00000165915	SLC39A13	ENST00000354884	SLC39A13-201	0.200034	0.0168131	0.0409139	8.0033e-09	5.86227e-08	6	6	6	chr11	47430182	47438047	7866	+	GRCh37
1	154131085	ENST00000368531	TPM3-211	mRNA	AMD	Brain._DLPFC_PEC	Brain: DLPFC (PEC) :: Homogenate :: All transcripts :: EpiXcan	1.90664	0.056567	1	0.516084	1	ENSG00000143549	TPM3	ENST00000368531	TPM3-211	0.26519	0.00929033	0.026834	3.57285e-06	2.03013e-05	8	8	8	chr1	154131085	154155606	24522	-	GRCh37
15	50716577	ENST00000560297	USP8-209	mRNA	AMD	Brain._DLPFC_PEC	Brain: DLPFC (PEC) :: Homogenate :: All transcripts :: EpiXcan	-1.90642	0.0565963	1	0.516084	1	ENSG00000138592	USP8	ENST00000560297	USP8-209	-0.172087	0.0263273	0.045527	1.18592e-09	9.28867e-09	22	22	22	chr15	50716577	50741637	25061	+	GRCh37
2	242641455	ENST00000313552	ING5-201	mRNA	AMD	Brain._DLPFC_PEC	Brain: DLPFC (PEC) :: Homogenate :: All transcripts :: EpiXcan	1.90641	0.0565964	1	0.516084	1	ENSG00000168395	ING5	ENST00000313552	ING5-201	0.0829549	0.0947556	0.118881	6.28777e-24	1.10514e-22	21	21	21	chr2	242641455	242668893	27439	+	GRCh37
6	41748087	ENST00000456057	AL365205.1-201	NMD_transcript_variant	AMD	Brain._DLPFC_PEC	Brain: DLPFC (PEC) :: Homogenate :: All transcripts :: EpiXcan	1.90628	0.0566136	1	0.516084	1	ENSG00000124593	PRICKLE4	ENST00000456057	AL365205.1-201	0.410953	0.00385516	0.0133891	0.00107684	0.00454545	3	3	3	chr6	41748087	41757879	9793	+	GRCh37
10	102746037	ENST00000370234	MRPL43-205	mRNA	AMD	Brain._DLPFC_PEC	Brain: DLPFC (PEC) :: Homogenate :: All transcripts :: EpiXcan	-1.90621	0.0566233	1	0.516084	1	ENSG00000055950	MRPL43	ENST00000370234	MRPL43-205	-0.0471667	0.281164	0.351031	1.68705e-81	1.66638e-79	19	19	19	chr10	102746037	102747240	1204	-	GRCh37
13	27998681	ENST00000381140	GTF3A-201	mRNA	AMD	Brain._DLPFC_PEC	Brain: DLPFC (PEC) :: Homogenate :: All transcripts :: EpiXcan	-1.90594	0.0566578	1	0.516262	1	ENSG00000122034	GTF3A	ENST00000381140	GTF3A-201	-0.107149	0.0593939	0.10966	3.74877e-22	6.09887e-21	13	13	13	chr13	27998681	28009825	11145	+	GRCh37
8	40010989	ENSG00000176907	C8orf4	gene	AMD	Brain._DLPFC_PEC	Brain: DLPFC (PEC) :: Homogenate :: All transcripts :: EpiXcan	-1.90541	0.0567266	1	0.516656	1	ENSG00000176907	C8orf4			-0.11935	0.0500439	0.0596912	4.88579e-14	1.94786e-13	50	50	50	chr8	40010989	40012821	1833	+	GRCh37
7	102180471	ENST00000508848	POLR2J3-213	NMD_transcript_variant	AMD	Brain._DLPFC_PEC	Brain: DLPFC (PEC) :: Homogenate :: All transcripts :: EpiXcan	-1.90538	0.056731	1	0.516656	1	ENSG00000168255	POLR2J3	ENST00000508848	POLR2J3-213	-0.15861	0.0571711	0.0345545	1.40454e-07	9.2092e-07	55	64	64	chr7	102180471	102213000	32530	-	GRCh37
17	39981906	ENST00000415460	NT5C3B-202	mRNA	AMD	Brain._DLPFC_PEC	Brain: DLPFC (PEC) :: Homogenate :: All transcripts :: EpiXcan	1.90503	0.0567758	1	0.516685	1	ENSG00000141698	NT5C3B	ENST00000415460	NT5C3B-202	0.192524	0.017583	0.0221755	2.39805e-05	0.000124171	23	25	25	chr17	39981906	39992493	10588	-	GRCh37
8	144451057	ENST00000289013	RHPN1-201	mRNA	AMD	Brain._DLPFC_PEC	Brain: DLPFC (PEC) :: Homogenate :: All transcripts :: EpiXcan	-1.90479	0.0568077	1	0.516685	1	ENSG00000158106	RHPN1	ENST00000289013	RHPN1-201	-0.195747	0.0297908	0.0210472	4.32422e-05	0.000217206	21	21	21	chr8	144451057	144466390	15334	+	GRCh37
19	41884215	ENSG00000248098	BCKDHA	gene	AMD	Brain._DLPFC_PEC	Brain: DLPFC (PEC) :: Homogenate :: All transcripts :: EpiXcan	-1.90469	0.0568209	1	0.516685	1	ENSG00000248098	BCKDHA			-0.119391	0.0504383	0.0722322	7.04204e-17	3.19869e-16	38	39	39	chr19	41884215	41930910	46696	+	GRCh37
5	140480234	ENST00000231130	PCDHB3-201	mRNA	AMD	Brain._DLPFC_PEC	Brain: DLPFC (PEC) :: Homogenate :: All transcripts :: EpiXcan	1.90464	0.0568272	1	0.516685	1	ENSG00000113205	PCDHB3	ENST00000231130	PCDHB3-201	0.0794357	0.11127	0.155734	5.88172e-32	1.41842e-30	12	12	12	chr5	140480234	140483406	3173	+	GRCh37
5	140213969	ENST00000525929	PCDHA7-001	mRNA	AMD	Brain._DLPFC_PEC	Brain: DLPFC (PEC) :: Homogenate :: All transcripts :: EpiXcan	-1.90457	0.0568354	1	0.516685	1	ENSG00000204963	PCDHA7	ENST00000525929	PCDHA7-001	-0.124733	0.0475068	0.0536927	3.61802e-11	3.18902e-10	31	33	33	chr5	140213969	140391929	177961	+	GRCh37
19	44300081	ENSG00000159871	LYPD5	gene	AMD	Brain._DLPFC_PEC	Brain: DLPFC (PEC) :: Homogenate :: All transcripts :: EpiXcan	-1.90457	0.0568366	1	0.516685	1	ENSG00000159871	LYPD5			-0.0428574	0.34185	0.377739	2.86335e-105	1.14363e-103	60	62	62	chr19	44300081	44331358	31278	-	GRCh37
10	52384711	ENSG00000226200	SGMS1-AS1	gene	AMD	Brain._DLPFC_PEC	Brain: DLPFC (PEC) :: Homogenate :: All transcripts :: EpiXcan	-1.90455	0.0568392	1	0.516685	1	ENSG00000226200	SGMS1-AS1			-0.0718552	0.125285	0.170742	1.01359e-40	1.01671e-39	17	17	17	chr10	52384711	52401211	16501	+	GRCh37
4	77234155	ENST00000388914	CCDC158-201	mRNA	AMD	Brain._DLPFC_PEC	Brain: DLPFC (PEC) :: Homogenate :: All transcripts :: EpiXcan	-1.90438	0.0568603	1	0.51674	1	ENSG00000163749	CCDC158	ENST00000388914	CCDC158-201	-0.0743507	0.122894	0.15563	1.09386e-31	2.61303e-30	27	27	27	chr4	77234155	77328458	94304	-	GRCh37
9	32987541	ENST00000460945	APTX-210	processed_transcript	AMD	Brain._DLPFC_PEC	Brain: DLPFC (PEC) :: Homogenate :: All transcripts :: EpiXcan	1.90405	0.0569039	1	0.516983	1	ENSG00000137074	APTX	ENST00000460945	APTX-210	0.0812303	0.111182	0.133067	8.36576e-27	1.65931e-25	29	30	30	chr9	32987541	33025166	37626	-	GRCh37
6	150045451	ENST00000340413	NUP43-201	mRNA	AMD	Brain._DLPFC_PEC	Brain: DLPFC (PEC) :: Homogenate :: All transcripts :: EpiXcan	-1.90387	0.0569275	1	0.516983	1	ENSG00000120253	NUP43	ENST00000340413	NUP43-201	-0.157987	0.0266965	0.0436776	1.31564e-09	1.02684e-08	12	12	12	chr6	150045451	150067708	22258	-	GRCh37
6	83920108	ENSG00000065833	ME1	gene	AMD	Brain._DLPFC_PEC	Brain: DLPFC (PEC) :: Homogenate :: All transcripts :: EpiXcan	1.90383	0.0569321	1	0.516983	1	ENSG00000065833	ME1			0.193839	0.0179038	0.0273839	4.12627e-07	1.11332e-06	22	22	22	chr6	83920108	84140797	220690	-	GRCh37
15	40675142	ENST00000608100	KNSTRN-216	mRNA	AMD	Brain._DLPFC_PEC	Brain: DLPFC (PEC) :: Homogenate :: All transcripts :: EpiXcan	-1.90367	0.0569534	1	0.51704	1	ENSG00000128944	KNSTRN	ENST00000608100	KNSTRN-216	-0.03384	0.572672	0.656534	5.85833e-221	1.73018e-217	19	19	19	chr15	40675142	40686447	11306	+	GRCh37
21	34398153	ENSG00000205927	OLIG2	gene	AMD	Brain._DLPFC_PEC	Brain: DLPFC (PEC) :: Homogenate :: All transcripts :: EpiXcan	-1.90325	0.0570078	1	0.517357	1	ENSG00000205927	OLIG2			-0.222081	0.0133092	0.0284823	1.91536e-07	5.28916e-07	10	10	10	chr21	34398153	34401504	3352	+	GRCh37
14	68168603	ENSG00000139988	RDH12	gene	AMD	Brain._DLPFC_PEC	Brain: DLPFC (PEC) :: Homogenate :: All transcripts :: EpiXcan	-1.90312	0.0570253	1	0.517357	1	ENSG00000139988	RDH12			-0.271144	0.00930369	0.018053	4.40597e-05	0.000102468	10	10	10	chr14	68168603	68201169	32567	+	GRCh37
7	65112081	ENST00000593865	AC104057.1-201	mRNA	AMD	Brain._DLPFC_PEC	Brain: DLPFC (PEC) :: Homogenate :: All transcripts :: EpiXcan	-1.90306	0.0570333	1	0.517357	1	ENSG00000269558	AC104057.1	ENST00000593865	AC104057.1-201	-0.060031	0.226243	0.31174	9.84958e-72	7.72969e-70	26	27	27	chr7	65112081	65113280	1200	-	GRCh37
15	84841242	ENSG00000259511	UBE2Q2L	gene	AMD	Brain._DLPFC_PEC	Brain: DLPFC (PEC) :: Homogenate :: All transcripts :: EpiXcan	-1.90285	0.05706	1	0.517399	1	ENSG00000259511	UBE2Q2L			-0.152853	0.0214515	0.0250251	1.46971e-06	3.80749e-06	17	17	17	chr15	84841242	84850986	9745	+	GRCh37
1	171154347	ENSG00000094963	FMO2	gene	AMD	Brain._DLPFC_PEC	Brain: DLPFC (PEC) :: Homogenate :: All transcripts :: EpiXcan	1.90266	0.0570854	1	0.517399	1	ENSG00000094963	FMO2			0.0495757	0.300446	0.369655	3.55812e-101	1.30848e-99	51	51	51	chr1	171154347	171181822	27476	+	GRCh37
11	107197071	ENST00000282251	CWF19L2-201	mRNA	AMD	Brain._DLPFC_PEC	Brain: DLPFC (PEC) :: Homogenate :: All transcripts :: EpiXcan	1.90263	0.0570883	1	0.517399	1	ENSG00000152404	CWF19L2	ENST00000282251	CWF19L2-201	0.136953	0.0358503	0.0530538	4.52726e-11	3.96441e-10	31	31	31	chr11	107197071	107328570	131500	-	GRCh37
17	38975377	ENST00000301665	TMEM99-201	mRNA	AMD	Brain._DLPFC_PEC	Brain: DLPFC (PEC) :: Homogenate :: All transcripts :: EpiXcan	-1.90256	0.0570981	1	0.517399	1	ENSG00000167920	TMEM99	ENST00000301665	TMEM99-201	-0.268359	0.00883297	0.035797	8.2713e-08	5.53425e-07	9	10	10	chr17	38975377	38992522	17146	+	GRCh37
4	141445336	ENST00000507667	ELMOD2-205	mRNA	AMD	Brain._DLPFC_PEC	Brain: DLPFC (PEC) :: Homogenate :: All transcripts :: EpiXcan	1.90228	0.0571342	1	0.51759	1	ENSG00000179387	ELMOD2	ENST00000507667	ELMOD2-205	0.116291	0.0538563	0.053836	2.69298e-11	2.39319e-10	49	49	49	chr4	141445336	141446687	1352	+	GRCh37
18	9334765	ENSG00000128791	TWSG1	gene	AMD	Brain._DLPFC_PEC	Brain: DLPFC (PEC) :: Homogenate :: All transcripts :: EpiXcan	1.90175	0.0572042	1	0.518088	1	ENSG00000128791	TWSG1			0.0881068	0.091087	0.142522	1.92484e-33	1.57087e-32	24	24	24	chr18	9334765	9402418	67654	+	GRCh37
2	162848751	ENSG00000197635	DPP4	gene	AMD	Brain._DLPFC_PEC	Brain: DLPFC (PEC) :: Homogenate :: All transcripts :: EpiXcan	-1.90131	0.0572616	1	0.518431	1	ENSG00000197635	DPP4			-0.15057	0.0347492	0.112126	3.05261e-26	1.96796e-25	22	24	24	chr2	162848751	162931052	82302	-	GRCh37
3	127872297	ENST00000254730	EEFSEC-201	mRNA	AMD	Brain._DLPFC_PEC	Brain: DLPFC (PEC) :: Homogenate :: All transcripts :: EpiXcan	-1.90114	0.0572839	1	0.518431	1	ENSG00000132394	EEFSEC	ENST00000254730	EEFSEC-201	-0.0996742	0.0658163	0.0717475	7.51613e-15	8.42532e-14	43	43	43	chr3	127872297	128127485	255189	+	GRCh37
19	52074551	ENSG00000105497	ZNF175	gene	AMD	Brain._DLPFC_PEC	Brain: DLPFC (PEC) :: Homogenate :: All transcripts :: EpiXcan	1.90087	0.0573185	1	0.518431	1	ENSG00000105497	ZNF175			0.0612547	0.190632	0.240936	2.42792e-59	3.77878e-58	43	43	43	chr19	52074551	52092991	18441	+	GRCh37
8	120885957	ENSG00000155792	DEPTOR	gene	AMD	Brain._DLPFC_PEC	Brain: DLPFC (PEC) :: Homogenate :: All transcripts :: EpiXcan	-1.90087	0.0573194	1	0.518431	1	ENSG00000155792	DEPTOR			-0.102719	0.061947	0.0879832	2.32595e-20	1.20877e-19	30	30	30	chr8	120885957	121063152	177196	+	GRCh37
10	43016235	ENST00000435805	ZNF37BP-201	processed_transcript	AMD	Brain._DLPFC_PEC	Brain: DLPFC (PEC) :: Homogenate :: All transcripts :: EpiXcan	1.90071	0.0573399	1	0.518431	1	ENSG00000234420	ZNF37BP	ENST00000435805	ZNF37BP-201	0.0837672	0.0992596	0.122306	4.42907e-25	8.18565e-24	41	42	42	chr10	43016235	43048270	32036	-	GRCh37
19	49316274	ENSG00000087076	HSD17B14	gene	AMD	Brain._DLPFC_PEC	Brain: DLPFC (PEC) :: Homogenate :: All transcripts :: EpiXcan	-1.90068	0.0573434	1	0.518431	1	ENSG00000087076	HSD17B14			-0.100314	0.0642823	0.0933028	1.13492e-21	6.1711e-21	39	40	40	chr19	49316274	49339935	23662	-	GRCh37
1	39957318	ENST00000331593	BMP8A-201	mRNA	AMD	Brain._DLPFC_PEC	Brain: DLPFC (PEC) :: Homogenate :: All transcripts :: EpiXcan	1.90064	0.0573497	1	0.518431	1	ENSG00000183682	BMP8A	ENST00000331593	BMP8A-201	0.0919408	0.0860221	0.101366	2.44817e-20	3.6665e-19	40	40	40	chr1	39957318	39991607	34290	+	GRCh37
12	49490919	ENST00000417750	LMBR1L-202	NMD_transcript_variant	AMD	Brain._DLPFC_PEC	Brain: DLPFC (PEC) :: Homogenate :: All transcripts :: EpiXcan	1.90044	0.0573756	1	0.518431	1	ENSG00000139636	LMBR1L	ENST00000417750	LMBR1L-202	0.13413	0.0360977	0.0726844	8.40766e-15	9.39734e-14	2	3	3	chr12	49490919	49504464	13546	-	GRCh37
6	75962640	ENSG00000112697	TMEM30A	gene	AMD	Brain._DLPFC_PEC	Brain: DLPFC (PEC) :: Homogenate :: All transcripts :: EpiXcan	-1.90033	0.05739	1	0.518431	1	ENSG00000112697	TMEM30A			-0.142306	0.0349472	0.0435207	1.55815e-10	5.15974e-10	23	27	27	chr6	75962640	75994684	32045	-	GRCh37
1	116519119	ENST00000369503	SLC22A15-202	mRNA	AMD	Brain._DLPFC_PEC	Brain: DLPFC (PEC) :: Homogenate :: All transcripts :: EpiXcan	1.9002	0.0574063	1	0.518431	1	ENSG00000163393	SLC22A15	ENST00000369503	SLC22A15-202	0.0763547	0.11585	0.147708	7.52199e-30	1.67493e-28	25	25	25	chr1	116519119	116612675	93557	+	GRCh37
14	37688757	ENST00000537471	MIPOL1-203	mRNA	AMD	Brain._DLPFC_PEC	Brain: DLPFC (PEC) :: Homogenate :: All transcripts :: EpiXcan	-1.90019	0.0574077	1	0.518431	1	ENSG00000151338	MIPOL1	ENST00000537471	MIPOL1-203	-0.0826695	0.0984499	0.147162	9.82065e-30	2.17911e-28	12	12	12	chr14	37688757	38016692	327936	+	GRCh37
2	153435135	ENST00000492942	FMNL2-203	aberrant_processed_transcript	AMD	Brain._DLPFC_PEC	Brain: DLPFC (PEC) :: Homogenate :: All transcripts :: EpiXcan	-1.90004	0.0574277	1	0.518476	1	ENSG00000157827	FMNL2	ENST00000492942	FMNL2-203	-0.235725	0.0131231	0.017726	0.000165292	0.000773927	14	14	14	chr2	153435135	153464167	29033	+	GRCh37
14	35221937	ENSG00000198604	BAZ1A	gene	AMD	Brain._DLPFC_PEC	Brain: DLPFC (PEC) :: Homogenate :: All transcripts :: EpiXcan	-1.89938	0.0575141	1	0.519024	1	ENSG00000198604	BAZ1A			-0.116768	0.0535008	0.0626857	7.79666e-15	3.22951e-14	41	42	42	chr14	35221937	35344853	122917	-	GRCh37
11	77850817	ENSG00000246174	KCTD21-AS1	gene	AMD	Brain._DLPFC_PEC	Brain: DLPFC (PEC) :: Homogenate :: All transcripts :: EpiXcan	-1.89924	0.0575329	1	0.519024	1	ENSG00000246174	KCTD21-AS1			-0.0352196	0.537789	0.596307	1.2909e-210	2.83106e-208	40	40	40	chr11	77850817	77886369	35553	+	GRCh37
2	131450855	ENST00000434289	FAR2P3-203	processed_transcript	AMD	Brain._DLPFC_PEC	Brain: DLPFC (PEC) :: Homogenate :: All transcripts :: EpiXcan	1.89916	0.057544	1	0.519024	1	ENSG00000240253	FAR2P3	ENST00000434289	FAR2P3-203	6.39591	6.64731e-05	0.310936	2.02885e-69	1.49053e-67	1	5	5	chr2	131450855	131453961	3107	+	GRCh37
8	74206847	ENST00000240285	RDH10-201	mRNA	AMD	Brain._DLPFC_PEC	Brain: DLPFC (PEC) :: Homogenate :: All transcripts :: EpiXcan	1.89912	0.0575488	1	0.519024	1	ENSG00000121039	RDH10	ENST00000240285	RDH10-201	0.118819	0.0484639	0.0532995	4.6582e-11	4.07385e-10	35	35	35	chr8	74206847	74237516	30670	+	GRCh37
19	37997841	ENST00000542455	ZNF793-202	mRNA	AMD	Brain._DLPFC_PEC	Brain: DLPFC (PEC) :: Homogenate :: All transcripts :: EpiXcan	1.89865	0.0576103	1	0.519404	1	ENSG00000188227	ZNF793	ENST00000542455	ZNF793-202	0.147906	0.0277341	0.0383343	2.88524e-08	2.01637e-07	27	27	27	chr19	37997841	38028781	30941	+	GRCh37
7	149483308	ENST00000475488	SSPO-205	aberrant_processed_transcript	AMD	Brain._DLPFC_PEC	Brain: DLPFC (PEC) :: Homogenate :: All transcripts :: EpiXcan	1.89839	0.0576444	1	0.519404	1	ENSG00000197558	SSPO	ENST00000475488	SSPO-205	0.224224	0.0138917	0.016658	0.000266338	0.00121438	20	20	20	chr7	149483308	149496170	12863	+	GRCh37
9	21802648	ENST00000580900	MTAP-210	mRNA	AMD	Brain._DLPFC_PEC	Brain: DLPFC (PEC) :: Homogenate :: All transcripts :: EpiXcan	-1.89822	0.0576667	1	0.519404	1	ENSG00000099810	MTAP	ENST00000580900	MTAP-210	-0.110457	0.0510397	0.0924887	1.08885e-18	1.50527e-17	7	7	7	chr9	21802648	21931646	128999	+	GRCh37
20	25275379	ENST00000376542	ABHD12-202	mRNA	AMD	Brain._DLPFC_PEC	Brain: DLPFC (PEC) :: Homogenate :: All transcripts :: EpiXcan	1.89806	0.0576883	1	0.519404	1	ENSG00000100997	ABHD12	ENST00000376542	ABHD12-202	0.0782215	0.11975	0.130931	2.87278e-26	5.58427e-25	34	36	36	chr20	25275379	25371619	96241	-	GRCh37
7	45120037	ENST00000490531	NACAD-202	mRNA	AMD	Brain._DLPFC_PEC	Brain: DLPFC (PEC) :: Homogenate :: All transcripts :: EpiXcan	-1.89801	0.0576947	1	0.519404	1	ENSG00000136274	NACAD	ENST00000490531	NACAD-202	-0.31599	0.00639924	0.0104539	0.0040208	0.0157096	8	8	8	chr7	45120037	45128513	8477	-	GRCh37
7	54398390	ENST00000458615	LINC01445-202	lincRNA	AMD	Brain._DLPFC_PEC	Brain: DLPFC (PEC) :: Homogenate :: All transcripts :: EpiXcan	-1.89797	0.0576995	1	0.519404	1	ENSG00000231427	RP11-436F9.1	ENST00000458615	LINC01445-202	-0.248832	0.0110828	0.030389	8.2379e-07	5.00025e-06	16	16	16	chr7	54398390	54417542	19153	+	GRCh37
1	222832209	ENST00000608771	AL592148.3-201	transcript	AMD	Brain._DLPFC_PEC	Brain: DLPFC (PEC) :: Homogenate :: All transcripts :: EpiXcan	-1.89795	0.0577024	1	0.519404	1	ENSG00000272750	RP11-378J18.8	ENST00000608771	AL592148.3-201	-0.0629983	0.143326	0.188003	9.112e-39	2.79644e-37	22	23	23	chr1	222832209	222834854	2646	-	GRCh37
1	11796141	ENSG00000177674	AGTRAP	gene	AMD	Brain._DLPFC_PEC	Brain: DLPFC (PEC) :: Homogenate :: All transcripts :: EpiXcan	1.89785	0.0577152	1	0.519404	1	ENSG00000177674	AGTRAP			0.13553	0.0414004	0.0753586	1.9625e-17	9.12202e-17	16	16	16	chr1	11796141	11814859	18719	+	GRCh37
7	102074023	ENST00000403646	ORAI2-202	mRNA	AMD	Brain._DLPFC_PEC	Brain: DLPFC (PEC) :: Homogenate :: All transcripts :: EpiXcan	-1.89777	0.0577266	1	0.519404	1	ENSG00000160991	ORAI2	ENST00000403646	ORAI2-202	-0.126044	0.0414491	0.0801541	2.72212e-16	3.31842e-15	3	3	3	chr7	102074023	102089163	15141	+	GRCh37
14	70320848	ENSG00000198732	SMOC1	gene	AMD	Brain._DLPFC_PEC	Brain: DLPFC (PEC) :: Homogenate :: All transcripts :: EpiXcan	-1.89763	0.057745	1	0.519433	1	ENSG00000198732	SMOC1			-0.0895024	0.0860268	0.0971958	1.58357e-22	8.91115e-22	58	58	58	chr14	70320848	70499083	178236	+	GRCh37
1	207222801	ENST00000411990	PFKFB2-203	mRNA	AMD	Brain._DLPFC_PEC	Brain: DLPFC (PEC) :: Homogenate :: All transcripts :: EpiXcan	-1.89713	0.0578107	1	0.519682	1	ENSG00000123836	PFKFB2	ENST00000411990	PFKFB2-203	-0.506503	0.00264811	0.0133004	0.00118652	0.00498135	3	4	4	chr1	207222801	207252479	29679	+	GRCh37
3	150804676	ENST00000474524	MED12L-206	mRNA	AMD	Brain._DLPFC_PEC	Brain: DLPFC (PEC) :: Homogenate :: All transcripts :: EpiXcan	-1.89701	0.0578268	1	0.519682	1	ENSG00000144893	MED12L	ENST00000474524	MED12L-206	-0.100078	0.0602896	0.0740853	3.95107e-15	4.50365e-14	35	35	35	chr3	150804676	151154860	350185	+	GRCh37
14	60712470	ENSG00000100614	PPM1A	gene	AMD	Brain._DLPFC_PEC	Brain: DLPFC (PEC) :: Homogenate :: All transcripts :: EpiXcan	-1.89699	0.0578288	1	0.519682	1	ENSG00000100614	PPM1A			-0.132572	0.040242	0.0635632	6.48803e-15	2.69857e-14	6	6	6	chr14	60712470	60765805	53336	+	GRCh37
19	57999079	ENSG00000105136	ZNF419	gene	AMD	Brain._DLPFC_PEC	Brain: DLPFC (PEC) :: Homogenate :: All transcripts :: EpiXcan	-1.89696	0.057833	1	0.519682	1	ENSG00000105136	ZNF419			-0.0411815	0.392912	0.463021	2.9236e-138	1.99234e-136	58	58	58	chr19	57999079	58006048	6970	+	GRCh37
10	96075004	ENSG00000173145	NOC3L	gene	AMD	Brain._DLPFC_PEC	Brain: DLPFC (PEC) :: Homogenate :: All transcripts :: EpiXcan	1.89682	0.0578519	1	0.519696	1	ENSG00000173145	NOC3L			0.0697883	0.148503	0.215012	6.62642e-52	8.67368e-51	29	31	31	chr10	96075004	96122716	47713	-	GRCh37
11	118431405	ENSG00000243431	RPL5P30	pseudogene	AMD	Brain._DLPFC_PEC	Brain: DLPFC (PEC) :: Homogenate :: All transcripts :: EpiXcan	-1.89671	0.0578661	1	0.519696	1	ENSG00000243431	RPL5P30			-0.216778	0.0162198	0.0209672	1.01707e-05	2.48665e-05	25	26	26	chr11	118431405	118432295	891	+	GRCh37
9	111777432	ENST00000374586	TMEM245-201	mRNA	AMD	Brain._DLPFC_PEC	Brain: DLPFC (PEC) :: Homogenate :: All transcripts :: EpiXcan	1.89657	0.0578844	1	0.519696	1	ENSG00000106771	TMEM245	ENST00000374586	TMEM245-201	0.0779528	0.112882	0.166263	6.34292e-34	1.65339e-32	26	26	26	chr9	111777432	111882225	104794	-	GRCh37
15	67878080	ENST00000558392	MAP2K5-209	aberrant_processed_transcript	AMD	Brain._DLPFC_PEC	Brain: DLPFC (PEC) :: Homogenate :: All transcripts :: EpiXcan	1.89646	0.0578986	1	0.519696	1	ENSG00000137764	MAP2K5	ENST00000558392	MAP2K5-209	0.357665	0.00536679	0.0132103	0.00116261	0.00488608	11	11	11	chr15	67878080	68099421	221342	+	GRCh37
10	82104501	ENST00000372198	DYDC2-203	mRNA	AMD	Brain._DLPFC_PEC	Brain: DLPFC (PEC) :: Homogenate :: All transcripts :: EpiXcan	1.89638	0.05791	1	0.519696	1	ENSG00000133665	DYDC2	ENST00000372198	DYDC2-203	0.0942121	0.0821227	0.103598	8.71774e-21	1.33333e-19	28	28	28	chr10	82104501	82127829	23329	+	GRCh37
8	144661898	ENST00000528610	EEF1D-223	mRNA	AMD	Brain._DLPFC_PEC	Brain: DLPFC (PEC) :: Homogenate :: All transcripts :: EpiXcan	-1.89626	0.0579259	1	0.519703	1	ENSG00000104529	EEF1D	ENST00000528610	EEF1D-223	-0.224713	0.0185489	0.023827	1.20582e-05	6.46718e-05	20	20	20	chr8	144661898	144679595	17698	-	GRCh37
19	21634842	ENST00000594557	AC010615.2-203	aberrant_processed_transcript	AMD	Brain._DLPFC_PEC	Brain: DLPFC (PEC) :: Homogenate :: All transcripts :: EpiXcan	-1.89583	0.0579825	1	0.520024	1	ENSG00000268119	CTD-2561J22.5	ENST00000594557	AC010615.2-203	-0.125382	0.0388169	0.0690559	3.09045e-14	3.33272e-13	12	12	12	chr19	21634842	21646686	11845	-	GRCh37
3	129101765	ENST00000510078	RPL32P3-206	processed_transcript	AMD	Brain._DLPFC_PEC	Brain: DLPFC (PEC) :: Homogenate :: All transcripts :: EpiXcan	1.89576	0.0579919	1	0.520024	1	ENSG00000251474	RPL32P3	ENST00000510078	RPL32P3-206	0.276916	0.0140775	0.0209615	3.90529e-05	0.000197217	10	10	10	chr3	129101765	129118248	16484	-	GRCh37
3	121488841	ENST00000349820	IQCB1-202	mRNA	AMD	Brain._DLPFC_PEC	Brain: DLPFC (PEC) :: Homogenate :: All transcripts :: EpiXcan	-1.89555	0.0580197	1	0.520117	1	ENSG00000173226	IQCB1	ENST00000349820	IQCB1-202	-0.133506	0.0341025	0.0572946	7.75759e-12	7.15373e-11	11	11	11	chr3	121488841	121553881	65041	-	GRCh37
16	28731820	ENST00000565099	EIF3C-206	processed_transcript	AMD	Brain._DLPFC_PEC	Brain: DLPFC (PEC) :: Homogenate :: All transcripts :: EpiXcan	1.89539	0.0580408	1	0.520117	1	ENSG00000184110	EIF3C	ENST00000565099	EIF3C-206	0.156125	0.0371718	0.058897	1.98709e-12	1.90993e-11	36	37	37	chr16	28731820	28734538	2719	+	GRCh37
12	108983622	ENST00000392806	TMEM119-201	mRNA	AMD	Brain._DLPFC_PEC	Brain: DLPFC (PEC) :: Homogenate :: All transcripts :: EpiXcan	-1.89534	0.0580476	1	0.520117	1	ENSG00000183160	TMEM119	ENST00000392806	TMEM119-201	-0.163056	0.0279941	0.0542031	2.6995e-11	2.39874e-10	29	29	29	chr12	108983622	108991900	8279	-	GRCh37
17	45560358	ENST00000573318	MRPL45P2-203	pseudogenic_transcript	AMD	Brain._DLPFC_PEC	Brain: DLPFC (PEC) :: Homogenate :: All transcripts :: EpiXcan	-1.89506	0.0580848	1	0.520233	1	ENSG00000228782	MRPL45P2	ENST00000573318	MRPL45P2-203	-0.0728257	0.139899	0.156332	2.90348e-32	7.09266e-31	44	51	51	chr17	45560358	45569825	9468	-	GRCh37
11	10539865	ENST00000528665	RNF141-202	mRNA	AMD	Brain._DLPFC_PEC	Brain: DLPFC (PEC) :: Homogenate :: All transcripts :: EpiXcan	-1.89501	0.0580907	1	0.520233	1	ENSG00000110315	RNF141	ENST00000528665	RNF141-202	-0.070051	0.135367	0.195802	1.38108e-40	4.48224e-39	23	24	24	chr11	10539865	10562737	22873	-	GRCh37
22	45704849	ENSG00000100376	FAM118A	gene	AMD	Brain._DLPFC_PEC	Brain: DLPFC (PEC) :: Homogenate :: All transcripts :: EpiXcan	-1.89471	0.0581311	1	0.520421	1	ENSG00000100376	FAM118A			-0.0314142	0.689832	0.738283	0	0	41	42	42	chr22	45704849	45737836	32988	+	GRCh37
12	21654715	ENSG00000111711	GOLT1B	gene	AMD	Brain._DLPFC_PEC	Brain: DLPFC (PEC) :: Homogenate :: All transcripts :: EpiXcan	-1.89463	0.058142	1	0.520421	1	ENSG00000111711	GOLT1B			-0.184484	0.022008	0.0448334	7.5828e-11	2.55165e-10	6	6	6	chr12	21654715	21671342	16628	+	GRCh37
3	126243126	ENSG00000180767	CHST13	gene	AMD	Brain._DLPFC_PEC	Brain: DLPFC (PEC) :: Homogenate :: All transcripts :: EpiXcan	1.89443	0.0581684	1	0.520492	1	ENSG00000180767	CHST13			0.215033	0.0209256	0.0321973	4.29576e-08	1.23282e-07	18	20	20	chr3	126243126	126262134	19009	+	GRCh37
14	96829863	ENST00000554182	GSKIP-203	mRNA	AMD	Brain._DLPFC_PEC	Brain: DLPFC (PEC) :: Homogenate :: All transcripts :: EpiXcan	1.89412	0.0582085	1	0.520492	1	ENSG00000100744	GSKIP	ENST00000554182	GSKIP-203	0.0440664	0.389947	0.481882	5.02565e-128	1.3213e-125	9	9	9	chr14	96829863	96852249	22387	+	GRCh37
7	95115213	ENST00000325885	ASB4-202	mRNA	AMD	Brain._DLPFC_PEC	Brain: DLPFC (PEC) :: Homogenate :: All transcripts :: EpiXcan	-1.89401	0.0582243	1	0.520492	1	ENSG00000005981	ASB4	ENST00000325885	ASB4-202	-0.130131	0.0416625	0.0613522	1.32841e-12	1.29069e-11	40	40	40	chr7	95115213	95169544	54332	+	GRCh37
11	118868852	ENSG00000186166	CCDC84	gene	AMD	Brain._DLPFC_PEC	Brain: DLPFC (PEC) :: Homogenate :: All transcripts :: EpiXcan	1.89389	0.0582389	1	0.520492	1	ENSG00000186166	CCDC84			0.278952	0.00935434	0.0195156	1.88143e-05	4.49605e-05	8	8	8	chr11	118868852	118886501	17650	+	GRCh37
10	24872538	ENSG00000107863	ARHGAP21	gene	AMD	Brain._DLPFC_PEC	Brain: DLPFC (PEC) :: Homogenate :: All transcripts :: EpiXcan	-1.8938	0.0582518	1	0.520492	1	ENSG00000107863	ARHGAP21			-0.114037	0.047047	0.0691134	2.53463e-16	1.12379e-15	20	21	21	chr10	24872538	25012597	140060	-	GRCh37
4	186422905	ENST00000514142	PDLIM3-209	aberrant_processed_transcript	AMD	Brain._DLPFC_PEC	Brain: DLPFC (PEC) :: Homogenate :: All transcripts :: EpiXcan	1.89379	0.0582526	1	0.520492	1	ENSG00000154553	PDLIM3	ENST00000514142	PDLIM3-209	0.213496	0.020336	0.0292193	1.30782e-06	7.77731e-06	26	26	26	chr4	186422905	186438871	15967	-	GRCh37
15	30695943	ENSG00000186399	GOLGA8R	gene	AMD	Brain._DLPFC_PEC	Brain: DLPFC (PEC) :: Homogenate :: All transcripts :: EpiXcan	1.89377	0.0582557	1	0.520492	1	ENSG00000186399	GOLGA8R			0.161495	0.0671279	0.0955923	2.22796e-22	1.24733e-21	40	42	42	chr15	30695943	30706463	10521	-	GRCh37
6	150070579	ENSG00000120265	PCMT1	gene	AMD	Brain._DLPFC_PEC	Brain: DLPFC (PEC) :: Homogenate :: All transcripts :: EpiXcan	1.89328	0.0583208	1	0.520605	1	ENSG00000120265	PCMT1			0.350797	0.00550593	0.0211537	9.20045e-06	2.25744e-05	6	6	6	chr6	150070579	150132556	61978	+	GRCh37
1	20972001	ENST00000400490	PINK1-202	processed_transcript	AMD	Brain._DLPFC_PEC	Brain: DLPFC (PEC) :: Homogenate :: All transcripts :: EpiXcan	1.89319	0.0583323	1	0.520605	1	ENSG00000158828	PINK1	ENST00000400490	PINK1-202	0.134143	0.0367121	0.0326027	3.03709e-07	1.92537e-06	52	53	53	chr1	20972001	20978003	6003	+	GRCh37
3	193727247	ENST00000449350	LINC02028-204	lincRNA	AMD	Brain._DLPFC_PEC	Brain: DLPFC (PEC) :: Homogenate :: All transcripts :: EpiXcan	1.89316	0.0583371	1	0.520605	1	ENSG00000230102	RP11-407B7.1	ENST00000449350	LINC02028-204	0.171536	0.0238753	0.0470391	5.26676e-10	4.2472e-09	29	29	29	chr3	193727247	193788741	61495	-	GRCh37
18	19284918	ENST00000578646	MIB1-204	processed_transcript	AMD	Brain._DLPFC_PEC	Brain: DLPFC (PEC) :: Homogenate :: All transcripts :: EpiXcan	1.89295	0.0583649	1	0.520605	1	ENSG00000101752	MIB1	ENST00000578646	MIB1-204	0.162805	0.0290347	0.0380937	2.6811e-08	1.87874e-07	19	20	20	chr18	19284918	19444935	160018	+	GRCh37
16	56666145	ENST00000379818	MT1M-201	mRNA	AMD	Brain._DLPFC_PEC	Brain: DLPFC (PEC) :: Homogenate :: All transcripts :: EpiXcan	-1.89271	0.0583959	1	0.520605	1	ENSG00000205364	MT1M	ENST00000379818	MT1M-201	-0.28741	0.00849116	0.0146065	0.000652941	0.0028321	4	4	4	chr16	56666145	56667898	1754	+	GRCh37
5	180219662	ENST00000502678	MGAT1-206	mRNA	AMD	Brain._DLPFC_PEC	Brain: DLPFC (PEC) :: Homogenate :: All transcripts :: EpiXcan	-1.89262	0.0584091	1	0.520605	1	ENSG00000131446	MGAT1	ENST00000502678	MGAT1-206	-0.227401	0.0162976	0.0195086	8.19745e-05	0.000398542	16	18	18	chr5	180219662	180235758	16097	-	GRCh37
10	111767720	ENST00000356080	ADD3-202	mRNA	AMD	Brain._DLPFC_PEC	Brain: DLPFC (PEC) :: Homogenate :: All transcripts :: EpiXcan	-1.8926	0.0584112	1	0.520605	1	ENSG00000148700	ADD3	ENST00000356080	ADD3-202	-0.0964349	0.0629919	0.0754348	2.27113e-15	2.62696e-14	25	25	25	chr10	111767720	111893969	126250	+	GRCh37
2	110969107	ENST00000426713	LINC00116-202	lincRNA	AMD	Brain._DLPFC_PEC	Brain: DLPFC (PEC) :: Homogenate :: All transcripts :: EpiXcan	1.89241	0.0584364	1	0.520605	1	ENSG00000175701	LINC00116	ENST00000426713	LINC00116-202	0.0837492	0.111212	0.119154	5.36992e-24	9.47015e-23	51	52	52	chr2	110969107	110970400	1294	-	GRCh37
19	37071157	ENST00000586458	ZNF529-206	processed_transcript	AMD	Brain._DLPFC_PEC	Brain: DLPFC (PEC) :: Homogenate :: All transcripts :: EpiXcan	-1.89236	0.0584425	1	0.520605	1	ENSG00000186020	ZNF529	ENST00000586458	ZNF529-206	-0.0728542	0.138813	0.157511	4.88902e-32	1.18353e-30	48	51	51	chr19	37071157	37096164	25008	-	GRCh37
21	34804792	ENSG00000142188	TMEM50B	gene	AMD	Brain._DLPFC_PEC	Brain: DLPFC (PEC) :: Homogenate :: All transcripts :: EpiXcan	-1.89233	0.0584477	1	0.520605	1	ENSG00000142188	TMEM50B			-0.0613724	0.193108	0.236945	5.93527e-58	8.93216e-57	45	48	48	chr21	34804792	34852318	47527	-	GRCh37
4	1165314	ENST00000512888	SPON2-218	aberrant_processed_transcript	AMD	Brain._DLPFC_PEC	Brain: DLPFC (PEC) :: Homogenate :: All transcripts :: EpiXcan	1.89232	0.0584482	1	0.520605	1	ENSG00000159674	SPON2	ENST00000512888	SPON2-218	0.139009	0.0353731	0.0345809	1.18102e-07	7.79613e-07	40	41	41	chr4	1165314	1166633	1320	-	GRCh37
20	20348765	ENSG00000173404	INSM1	gene	AMD	Brain._DLPFC_PEC	Brain: DLPFC (PEC) :: Homogenate :: All transcripts :: EpiXcan	1.89231	0.0584497	1	0.520605	1	ENSG00000173404	INSM1			0.127976	0.0458124	0.0592829	5.93474e-14	2.35864e-13	49	49	49	chr20	20348765	20351590	2826	+	GRCh37
1	31769842	ENST00000344147	ZCCHC17-201	mRNA	AMD	Brain._DLPFC_PEC	Brain: DLPFC (PEC) :: Homogenate :: All transcripts :: EpiXcan	1.89208	0.0584799	1	0.520739	1	ENSG00000121766	ZCCHC17	ENST00000344147	ZCCHC17-201	0.301854	0.00701741	0.0177518	0.000170641	0.000797623	10	12	12	chr1	31769842	31837783	67942	+	GRCh37
12	68666223	ENSG00000111554	MDM1	gene	AMD	Brain._DLPFC_PEC	Brain: DLPFC (PEC) :: Homogenate :: All transcripts :: EpiXcan	-1.8918	0.0585172	1	0.520936	1	ENSG00000111554	MDM1			-0.116044	0.0529625	0.0849284	1.40729e-19	7.12624e-19	16	16	16	chr12	68666223	68726161	59939	-	GRCh37
15	76523719	ENST00000560044	ETFA-211	NMD_transcript_variant	AMD	Brain._DLPFC_PEC	Brain: DLPFC (PEC) :: Homogenate :: All transcripts :: EpiXcan	-1.89147	0.0585617	1	0.521002	1	ENSG00000140374	ETFA	ENST00000560044	ETFA-211	-0.0413048	0.415298	0.465923	1.52769e-121	3.46176e-119	60	60	60	chr15	76523719	76603813	80095	-	GRCh37
6	157787022	ENSG00000213078	AL390955.1	pseudogene	AMD	Brain._DLPFC_PEC	Brain: DLPFC (PEC) :: Homogenate :: All transcripts :: EpiXcan	1.89144	0.058566	1	0.521002	1	ENSG00000213078	AL390955.1			0.187899	0.0177986	0.0359099	6.86982e-09	2.06849e-08	9	9	9	chr6	157787022	157787955	934	-	GRCh37
9	111782184	ENST00000413712	TMEM245-202	mRNA	AMD	Brain._DLPFC_PEC	Brain: DLPFC (PEC) :: Homogenate :: All transcripts :: EpiXcan	1.89141	0.05857	1	0.521002	1	ENSG00000106771	TMEM245	ENST00000413712	TMEM245-202	0.354645	0.00506774	0.0125532	0.00160217	0.00660679	6	6	6	chr9	111782184	111849573	67390	-	GRCh37
17	7358913	ENST00000575379	CHRNB1-207	mRNA	AMD	Brain._DLPFC_PEC	Brain: DLPFC (PEC) :: Homogenate :: All transcripts :: EpiXcan	1.89115	0.0586046	1	0.521176	1	ENSG00000170175	CHRNB1	ENST00000575379	CHRNB1-207	0.139575	0.032657	0.0739363	5.05189e-15	5.72309e-14	6	6	6	chr17	7358913	7360648	1736	+	GRCh37
16	2034712	ENST00000567719	GFER-204	mRNA	AMD	Brain._DLPFC_PEC	Brain: DLPFC (PEC) :: Homogenate :: All transcripts :: EpiXcan	-1.89103	0.0586209	1	0.521186	1	ENSG00000127554	GFER	ENST00000567719	GFER-204	-0.187138	0.0266586	0.0100742	0.00480101	0.0185712	44	45	45	chr16	2034712	2036116	1405	+	GRCh37
12	69864129	ENST00000547219	FRS2-202	mRNA	AMD	Brain._DLPFC_PEC	Brain: DLPFC (PEC) :: Homogenate :: All transcripts :: EpiXcan	-1.89086	0.0586435	1	0.521216	1	ENSG00000166225	FRS2	ENST00000547219	FRS2-202	-0.24553	0.0108092	0.0202101	6.11554e-05	0.000301661	14	15	15	chr12	69864129	69964152	100024	+	GRCh37
7	102004341	ENST00000469763	PRKRIP1-204	processed_transcript	AMD	Brain._DLPFC_PEC	Brain: DLPFC (PEC) :: Homogenate :: All transcripts :: EpiXcan	-1.89077	0.0586546	1	0.521216	1	ENSG00000128563	PRKRIP1	ENST00000469763	PRKRIP1-204	-0.0781845	0.118035	0.147104	1.06876e-29	2.36674e-28	24	25	25	chr7	102004341	102065893	61553	+	GRCh37
12	6058040	ENST00000261405	VWF-201	mRNA	AMD	Brain._DLPFC_PEC	Brain: DLPFC (PEC) :: Homogenate :: All transcripts :: EpiXcan	-1.89046	0.0586962	1	0.521451	1	ENSG00000110799	VWF	ENST00000261405	VWF-201	-0.381798	0.00441232	0.0170501	0.000229158	0.00105413	3	4	4	chr12	6058040	6233841	175802	-	GRCh37
6	71874779	ENST00000402650	LYPLA1P3-201	processed_pseudogene	AMD	Brain._DLPFC_PEC	Brain: DLPFC (PEC) :: Homogenate :: All transcripts :: EpiXcan	1.88993	0.0587671	1	0.521708	1	ENSG00000218350	LYPLA1P3	ENST00000402650	LYPLA1P3-201	0.0815193	0.100868	0.100497	3.79785e-20	5.63262e-19	66	66	66	chr6	71874779	71875473	695	+	GRCh37
10	70847862	ENSG00000122862	SRGN	gene	AMD	Brain._DLPFC_PEC	Brain: DLPFC (PEC) :: Homogenate :: All transcripts :: EpiXcan	1.8899	0.0587711	1	0.521708	1	ENSG00000122862	SRGN			0.180234	0.0203816	0.035699	5.90535e-09	1.78455e-08	21	22	22	chr10	70847862	70864567	16706	+	GRCh37
13	79885962	ENST00000449987	RBM26-204	mRNA	AMD	Brain._DLPFC_PEC	Brain: DLPFC (PEC) :: Homogenate :: All transcripts :: EpiXcan	-1.88988	0.0587741	1	0.521708	1	ENSG00000139746	RBM26	ENST00000449987	RBM26-204	-0.153197	0.0285759	0.0543251	2.63395e-11	2.34167e-10	32	32	32	chr13	79885962	79915347	29386	-	GRCh37
14	75585590	ENST00000553823	NEK9-202	mRNA	AMD	Brain._DLPFC_PEC	Brain: DLPFC (PEC) :: Homogenate :: All transcripts :: EpiXcan	-1.88979	0.0587857	1	0.521708	1	ENSG00000119638	NEK9	ENST00000553823	NEK9-202	-0.206322	0.0163473	0.0470848	5.86804e-10	4.71577e-09	4	4	4	chr14	75585590	75594047	8458	-	GRCh37
2	36779401	ENST00000379245	FEZ2-203	mRNA	AMD	Brain._DLPFC_PEC	Brain: DLPFC (PEC) :: Homogenate :: All transcripts :: EpiXcan	-1.88954	0.0588191	1	0.52187	1	ENSG00000171055	FEZ2	ENST00000379245	FEZ2-203	-0.0413731	0.389401	0.448675	4.20166e-114	8.44152e-112	23	23	23	chr2	36779401	36825334	45934	-	GRCh37
9	139933922	ENSG00000107281	NPDC1	gene	AMD	Brain._DLPFC_PEC	Brain: DLPFC (PEC) :: Homogenate :: All transcripts :: EpiXcan	-1.88886	0.05891	1	0.522537	1	ENSG00000107281	NPDC1			-0.262027	0.0112218	0.0228441	3.5686e-06	9.01833e-06	6	6	6	chr9	139933922	139940655	6734	-	GRCh37
7	151038898	ENST00000470229	NUB1-204	mRNA	AMD	Brain._DLPFC_PEC	Brain: DLPFC (PEC) :: Homogenate :: All transcripts :: EpiXcan	-1.88856	0.058951	1	0.522537	1	ENSG00000013374	NUB1	ENST00000470229	NUB1-204	-0.261683	0.0122416	0.0112192	0.00283536	0.0113273	13	13	13	chr7	151038898	151052901	14004	+	GRCh37
11	35965531	ENSG00000179241	LDLRAD3	gene	AMD	Brain._DLPFC_PEC	Brain: DLPFC (PEC) :: Homogenate :: All transcripts :: EpiXcan	-1.8885	0.0589593	1	0.522537	1	ENSG00000179241	LDLRAD3			-0.124492	0.0467844	0.0830104	2.99178e-19	1.498e-18	26	26	26	chr11	35965531	36253686	288156	+	GRCh37
14	60062695	ENST00000395090	RTN1-203	mRNA	AMD	Brain._DLPFC_PEC	Brain: DLPFC (PEC) :: Homogenate :: All transcripts :: EpiXcan	-1.88839	0.0589742	1	0.522537	1	ENSG00000139970	RTN1	ENST00000395090	RTN1-203	-0.0790683	0.108069	0.142118	1.07173e-28	2.28865e-27	39	39	39	chr14	60062695	60097327	34633	-	GRCh37
1	934344	ENST00000304952	HES4-201	mRNA	AMD	Brain._DLPFC_PEC	Brain: DLPFC (PEC) :: Homogenate :: All transcripts :: EpiXcan	1.88827	0.0589897	1	0.522537	1	ENSG00000188290	HES4	ENST00000304952	HES4-201	0.086249	0.0974908	0.111491	2.29669e-22	3.77601e-21	13	14	14	chr1	934344	935491	1148	-	GRCh37
20	62329996	ENSG00000101246	ARFRP1	gene	AMD	Brain._DLPFC_PEC	Brain: DLPFC (PEC) :: Homogenate :: All transcripts :: EpiXcan	1.88817	0.0590034	1	0.522537	1	ENSG00000101246	ARFRP1			0.143679	0.0331057	0.0603536	3.83656e-14	1.53539e-13	14	15	15	chr20	62329996	62339377	9382	-	GRCh37
9	104331635	ENSG00000198785	GRIN3A	gene	AMD	Brain._DLPFC_PEC	Brain: DLPFC (PEC) :: Homogenate :: All transcripts :: EpiXcan	1.88813	0.0590084	1	0.522537	1	ENSG00000198785	GRIN3A			0.11522	0.0420355	0.0214737	6.77884e-06	1.6814e-05	65	66	66	chr9	104331635	104500862	169228	-	GRCh37
6	27704779	ENST00000407924	GPR89P-201	processed_pseudogene	AMD	Brain._DLPFC_PEC	Brain: DLPFC (PEC) :: Homogenate :: All transcripts :: EpiXcan	-1.888	0.0590255	1	0.522537	1	ENSG00000216915	RP1-97D16.1	ENST00000407924	GPR89P-201	-0.0786175	0.105167	0.149738	6.52124e-31	1.51531e-29	11	11	11	chr6	27704779	27706273	1495	-	GRCh37
20	20033196	ENST00000245957	CFAP61-201	mRNA	AMD	Brain._DLPFC_PEC	Brain: DLPFC (PEC) :: Homogenate :: All transcripts :: EpiXcan	1.8879	0.0590391	1	0.522537	1	ENSG00000089101	C20orf26	ENST00000245957	CFAP61-201	0.0885631	0.0852016	0.121063	1.80175e-24	3.24334e-23	27	27	27	chr20	20033196	20341346	308151	+	GRCh37
7	99704702	ENST00000344095	TAF6-201	mRNA	AMD	Brain._DLPFC_PEC	Brain: DLPFC (PEC) :: Homogenate :: All transcripts :: EpiXcan	-1.88782	0.0590499	1	0.522537	1	ENSG00000106290	TAF6	ENST00000344095	TAF6-201	-0.338797	0.00566729	0.0202805	5.67206e-05	0.000280751	5	5	5	chr7	99704702	99716969	12268	-	GRCh37
12	26217961	ENST00000539545	RASSF8-208	NMD_transcript_variant	AMD	Brain._DLPFC_PEC	Brain: DLPFC (PEC) :: Homogenate :: All transcripts :: EpiXcan	-1.88753	0.059089	1	0.522537	1	ENSG00000123094	RASSF8	ENST00000539545	RASSF8-208	-0.21559	0.0137079	0.029542	7.68317e-07	4.679e-06	8	8	8	chr12	26217961	26224645	6685	+	GRCh37
10	48844036	ENST00000431703	FRMPD2P1-201	pseudogene	AMD	Brain._DLPFC_PEC	Brain: DLPFC (PEC) :: Homogenate :: All transcripts :: EpiXcan	1.88741	0.059105	1	0.522537	1	ENSG00000197704	FRMPD2P1	ENST00000431703	FRMPD2P1-201	0.0662088	0.19079	0.242838	1.25723e-51	5.79866e-50	79	83	83	chr10	48844036	48862688	18653	-	GRCh37
11	6518490	ENST00000473019	DNHD1-204	aberrant_processed_transcript	AMD	Brain._DLPFC_PEC	Brain: DLPFC (PEC) :: Homogenate :: All transcripts :: EpiXcan	-1.88724	0.0591283	1	0.522537	1	ENSG00000179532	DNHD1	ENST00000473019	DNHD1-204	-0.144348	0.0314058	0.062884	6.3227e-13	6.26619e-12	9	9	9	chr11	6518490	6525430	6941	+	GRCh37
10	102741134	ENST00000342071	MRPL43-204	mRNA	AMD	Brain._DLPFC_PEC	Brain: DLPFC (PEC) :: Homogenate :: All transcripts :: EpiXcan	-1.88722	0.0591302	1	0.522537	1	ENSG00000055950	MRPL43	ENST00000342071	MRPL43-204	-0.0579258	0.186346	0.248441	2.08108e-53	1.00538e-51	10	10	10	chr10	102741134	102747272	6139	-	GRCh37
19	46386866	ENST00000302165	IRF2BP1-201	mRNA	AMD	Brain._DLPFC_PEC	Brain: DLPFC (PEC) :: Homogenate :: All transcripts :: EpiXcan	-1.88718	0.0591366	1	0.522537	1	ENSG00000170604	IRF2BP1	ENST00000302165	IRF2BP1-201	-0.242219	0.0118224	0.0208578	4.01543e-05	0.00020243	11	11	11	chr19	46386866	46389376	2511	-	GRCh37
12	113663049	ENST00000541517	TPCN1-204	mRNA	AMD	Brain._DLPFC_PEC	Brain: DLPFC (PEC) :: Homogenate :: All transcripts :: EpiXcan	-1.88717	0.0591371	1	0.522537	1	ENSG00000186815	TPCN1	ENST00000541517	TPCN1-204	-0.336323	0.00540923	0.0158616	0.000381282	0.00170625	7	8	8	chr12	113663049	113736387	73339	+	GRCh37
17	4848947	ENST00000225655	PFN1-201	mRNA	AMD	Brain._DLPFC_PEC	Brain: DLPFC (PEC) :: Homogenate :: All transcripts :: EpiXcan	1.8869	0.0591735	1	0.522605	1	ENSG00000108518	PFN1	ENST00000225655	PFN1-201	0.261961	0.011318	0.0186121	0.000109691	0.000525109	6	6	6	chr17	4848947	4852309	3363	-	GRCh37
11	63448955	ENST00000377819	RTN3-206	mRNA	AMD	Brain._DLPFC_PEC	Brain: DLPFC (PEC) :: Homogenate :: All transcripts :: EpiXcan	1.88678	0.0591902	1	0.522605	1	ENSG00000133318	RTN3	ENST00000377819	RTN3-206	0.183361	0.0197493	0.0450111	1.51718e-09	1.17905e-08	9	9	9	chr11	63448955	63527357	78403	+	GRCh37
17	53848538	ENST00000576221	PCTP-208	processed_transcript	AMD	Brain._DLPFC_PEC	Brain: DLPFC (PEC) :: Homogenate :: All transcripts :: EpiXcan	-1.88678	0.0591903	1	0.522605	1	ENSG00000141179	PCTP	ENST00000576221	PCTP-208	-0.129588	0.0525483	0.102196	1.81465e-20	2.73528e-19	13	13	13	chr17	53848538	53920191	71654	+	GRCh37
1	149900546	ENST00000439741	MTMR11-202	mRNA	AMD	Brain._DLPFC_PEC	Brain: DLPFC (PEC) :: Homogenate :: All transcripts :: EpiXcan	1.88666	0.0592058	1	0.522607	1	ENSG00000014914	MTMR11	ENST00000439741	MTMR11-202	0.269713	0.00901793	0.0167462	0.000266245	0.00121402	8	9	9	chr1	149900546	149908791	8246	-	GRCh37
2	214149161	ENST00000440779	SPAG16-208	NMD_transcript_variant	AMD	Brain._DLPFC_PEC	Brain: DLPFC (PEC) :: Homogenate :: All transcripts :: EpiXcan	1.8864	0.0592416	1	0.52279	1	ENSG00000144451	SPAG16	ENST00000440779	SPAG16-208	0.0777747	0.105478	0.156927	2.93752e-32	7.17187e-31	39	39	39	chr2	214149161	214239778	90618	+	GRCh37
16	88762910	ENST00000537718	RNF166-202	mRNA	AMD	Brain._DLPFC_PEC	Brain: DLPFC (PEC) :: Homogenate :: All transcripts :: EpiXcan	1.88614	0.0592763	1	0.522962	1	ENSG00000158717	RNF166	ENST00000537718	RNF166-202	0.423803	0.00429223	0.0235676	1.19005e-05	6.38603e-05	4	4	4	chr16	88762910	88767011	4102	-	GRCh37
3	113161565	ENSG00000163611	SPICE1	gene	AMD	Brain._DLPFC_PEC	Brain: DLPFC (PEC) :: Homogenate :: All transcripts :: EpiXcan	-1.8858	0.0593225	1	0.523235	1	ENSG00000163611	SPICE1			-0.17434	0.0232723	0.0490163	1.07102e-11	3.79235e-11	21	21	21	chr3	113161565	113234034	72470	-	GRCh37
3	93766680	ENST00000481631	DHFR2-204	processed_transcript	AMD	Brain._DLPFC_PEC	Brain: DLPFC (PEC) :: Homogenate :: All transcripts :: EpiXcan	1.8856	0.0593487	1	0.52332	1	ENSG00000178700	DHFRL1	ENST00000481631	DHFR2-204	0.138222	0.0409919	0.0371694	3.94458e-08	2.72086e-07	22	25	25	chr3	93766680	93781685	15006	-	GRCh37
14	50575351	ENST00000491402	VCPKMT-204	NMD_transcript_variant	AMD	Brain._DLPFC_PEC	Brain: DLPFC (PEC) :: Homogenate :: All transcripts :: EpiXcan	1.8855	0.0593625	1	0.52332	1	ENSG00000100483	VCPKMT	ENST00000491402	VCPKMT-204	0.286168	0.00795053	0.0162502	0.000328503	0.00148045	11	12	12	chr14	50575351	50583318	7968	-	GRCh37
19	53935237	ENSG00000241015	TPM3P9	pseudogene	AMD	Brain._DLPFC_PEC	Brain: DLPFC (PEC) :: Homogenate :: All transcripts :: EpiXcan	1.88495	0.059436	1	0.523817	1	ENSG00000241015	TPM3P9			0.0417554	0.421797	0.470139	6.53684e-142	4.80777e-140	90	91	91	chr19	53935237	53947923	12687	+	GRCh37
6	83920108	ENST00000369705	ME1-201	mRNA	AMD	Brain._DLPFC_PEC	Brain: DLPFC (PEC) :: Homogenate :: All transcripts :: EpiXcan	1.88486	0.0594493	1	0.523817	1	ENSG00000065833	ME1	ENST00000369705	ME1-201	0.326774	0.0063366	0.0133102	0.00101613	0.00430353	6	6	6	chr6	83920108	84140790	220683	-	GRCh37
1	161179655	ENST00000465923	NDUFS2-203	processed_transcript	AMD	Brain._DLPFC_PEC	Brain: DLPFC (PEC) :: Homogenate :: All transcripts :: EpiXcan	1.88466	0.0594754	1	0.523913	1	ENSG00000158864	NDUFS2	ENST00000465923	NDUFS2-203	0.125553	0.0402146	0.0432787	3.11752e-09	2.36183e-08	14	15	15	chr1	161179655	161184185	4531	+	GRCh37
4	134070470	ENST00000264360	PCDH10-201	mRNA	AMD	Brain._DLPFC_PEC	Brain: DLPFC (PEC) :: Homogenate :: All transcripts :: EpiXcan	-1.88432	0.0595214	1	0.52398	1	ENSG00000138650	PCDH10	ENST00000264360	PCDH10-201	-0.155251	0.030561	0.0321089	3.42389e-07	2.15853e-06	26	27	27	chr4	134070470	134115765	45296	+	GRCh37
2	207602949	ENST00000449792	MDH1B-204	mRNA	AMD	Brain._DLPFC_PEC	Brain: DLPFC (PEC) :: Homogenate :: All transcripts :: EpiXcan	-1.88432	0.0595221	1	0.52398	1	ENSG00000138400	MDH1B	ENST00000449792	MDH1B-204	-0.059076	0.192573	0.235627	8.0699e-50	3.54487e-48	48	48	48	chr2	207602949	207630050	27102	-	GRCh37
5	179338651	ENST00000522208	RNF130-207	mRNA	AMD	Brain._DLPFC_PEC	Brain: DLPFC (PEC) :: Homogenate :: All transcripts :: EpiXcan	1.88418	0.0595403	1	0.52398	1	ENSG00000113269	RNF130	ENST00000522208	RNF130-207	0.147381	0.034199	0.0306764	5.40422e-07	3.34231e-06	33	34	34	chr5	179338651	179498721	160071	-	GRCh37
19	46322213	ENST00000599814	SYMPK-214	aberrant_processed_transcript	AMD	Brain._DLPFC_PEC	Brain: DLPFC (PEC) :: Homogenate :: All transcripts :: EpiXcan	1.8841	0.059552	1	0.52398	1	ENSG00000125755	SYMPK	ENST00000599814	SYMPK-214	0.297831	0.00782208	0.0218139	2.97969e-05	0.000152568	6	6	6	chr19	46322213	46358968	36756	-	GRCh37
3	121516035	ENST00000498104	IQCB1-207	mRNA	AMD	Brain._DLPFC_PEC	Brain: DLPFC (PEC) :: Homogenate :: All transcripts :: EpiXcan	-1.88404	0.059559	1	0.52398	1	ENSG00000173226	IQCB1	ENST00000498104	IQCB1-207	-0.279111	0.00757654	0.0192503	9.12516e-05	0.000440791	7	7	7	chr3	121516035	121553863	37829	-	GRCh37
3	129274057	ENST00000504524	PLXND1-204	aberrant_processed_transcript	AMD	Brain._DLPFC_PEC	Brain: DLPFC (PEC) :: Homogenate :: All transcripts :: EpiXcan	-1.8839	0.0595786	1	0.524018	1	ENSG00000004399	PLXND1	ENST00000504524	PLXND1-204	-0.22693	0.0143832	0.0209778	4.36093e-05	0.000219001	15	15	15	chr3	129274057	129277540	3484	-	GRCh37
11	66278080	ENST00000318312	BBS1-201	mRNA	AMD	Brain._DLPFC_PEC	Brain: DLPFC (PEC) :: Homogenate :: All transcripts :: EpiXcan	1.88371	0.0596043	1	0.524107	1	ENSG00000174483	BBS1	ENST00000318312	BBS1-201	0.0796036	0.105224	0.125938	2.0513e-25	3.86039e-24	36	37	37	chr11	66278080	66301098	23019	+	GRCh37
5	135468536	ENST00000545279	SMAD5-211	mRNA	AMD	Brain._DLPFC_PEC	Brain: DLPFC (PEC) :: Homogenate :: All transcripts :: EpiXcan	1.8836	0.0596192	1	0.524107	1	ENSG00000113658	SMAD5	ENST00000545279	SMAD5-211	0.143896	0.0315677	0.0675347	1.0131e-13	1.05976e-12	6	6	6	chr5	135468536	135518422	49887	+	GRCh37
12	45875654	ENST00000551229	AC079950.1-201	lincRNA	AMD	Brain._DLPFC_PEC	Brain: DLPFC (PEC) :: Homogenate :: All transcripts :: EpiXcan	1.88307	0.0596903	1	0.524598	1	ENSG00000257657	RP11-352M15.1	ENST00000551229	AC079950.1-201	0.238986	0.0114906	0.0181736	0.000142151	0.000670896	20	20	20	chr12	45875654	46004373	128720	-	GRCh37
6	88085178	ENST00000369572	SMIM8-203	processed_transcript	AMD	Brain._DLPFC_PEC	Brain: DLPFC (PEC) :: Homogenate :: All transcripts :: EpiXcan	-1.88227	0.0598	1	0.525428	1	ENSG00000226524	RP1-102H19.8	ENST00000369572	SMIM8-203	-0.126415	0.0389341	0.0691214	4.25672e-14	4.5599e-13	19	19	19	chr6	88085178	88109317	24140	+	GRCh37
3	42734155	ENST00000441594	HHATL-205	mRNA	AMD	Brain._DLPFC_PEC	Brain: DLPFC (PEC) :: Homogenate :: All transcripts :: EpiXcan	-1.88207	0.0598264	1	0.525526	1	ENSG00000010282	HHATL	ENST00000441594	HHATL-205	-0.0595095	0.221733	0.279331	3.65871e-61	2.18735e-59	43	43	43	chr3	42734155	42744319	10165	-	GRCh37
12	10998448	ENST00000536668	AC018630.6-201	processed_transcript	AMD	Brain._DLPFC_PEC	Brain: DLPFC (PEC) :: Homogenate :: All transcripts :: EpiXcan	1.88179	0.0598639	1	0.525625	1	ENSG00000111215	PRR4	ENST00000536668	AC018630.6-201	0.0801825	0.115981	0.194064	6.05727e-40	1.92912e-38	23	25	25	chr12	10998448	11324197	325750	-	GRCh37
17	28934664	ENST00000431308	AC005562.1-204	processed_transcript	AMD	Brain._DLPFC_PEC	Brain: DLPFC (PEC) :: Homogenate :: All transcripts :: EpiXcan	-1.8817	0.0598768	1	0.525625	1	ENSG00000214719	AC005562.1	ENST00000431308	AC005562.1-204	-0.180682	0.0257731	0.0279522	1.93306e-06	1.12886e-05	33	38	38	chr17	28934664	28961180	26517	+	GRCh37
5	98218838	ENST00000505982	CHD1-204	aberrant_processed_transcript	AMD	Brain._DLPFC_PEC	Brain: DLPFC (PEC) :: Homogenate :: All transcripts :: EpiXcan	-1.88158	0.0598935	1	0.525625	1	ENSG00000153922	CHD1	ENST00000505982	CHD1-204	-0.136293	0.0339952	0.078307	6.86482e-16	8.19054e-15	12	13	13	chr5	98218838	98221935	3098	-	GRCh37
12	119616447	ENSG00000152137	HSPB8	gene	AMD	Brain._DLPFC_PEC	Brain: DLPFC (PEC) :: Homogenate :: All transcripts :: EpiXcan	-1.88154	0.0598987	1	0.525625	1	ENSG00000152137	HSPB8			-0.133071	0.0384491	0.0323746	3.99916e-08	1.15016e-07	32	33	33	chr12	119616447	119658936	42490	+	GRCh37
19	52901102	ENST00000391788	ZNF528-203	mRNA	AMD	Brain._DLPFC_PEC	Brain: DLPFC (PEC) :: Homogenate :: All transcripts :: EpiXcan	1.88127	0.0599351	1	0.525636	1	ENSG00000167555	ZNF528	ENST00000391788	ZNF528-203	0.142736	0.0391319	0.0686322	4.80404e-14	5.13317e-13	18	20	20	chr19	52901102	52921656	20555	+	GRCh37
19	46281805	ENST00000598180	DMPK-213	aberrant_processed_transcript	AMD	Brain._DLPFC_PEC	Brain: DLPFC (PEC) :: Homogenate :: All transcripts :: EpiXcan	1.88124	0.0599387	1	0.525636	1	ENSG00000104936	DMPK	ENST00000598180	DMPK-213	0.112039	0.0522928	0.0945666	4.91288e-19	6.92039e-18	19	19	19	chr19	46281805	46283764	1960	-	GRCh37
15	76254271	ENST00000567126	NRG4-211	NMD_transcript_variant	AMD	Brain._DLPFC_PEC	Brain: DLPFC (PEC) :: Homogenate :: All transcripts :: EpiXcan	-1.88119	0.0599458	1	0.525636	1	ENSG00000169752	NRG4	ENST00000567126	NRG4-211	-0.08335	0.0986558	0.105812	2.48278e-21	3.89478e-20	39	41	41	chr15	76254271	76352074	97804	-	GRCh37
2	131113580	ENSG00000072135	PTPN18	gene	AMD	Brain._DLPFC_PEC	Brain: DLPFC (PEC) :: Homogenate :: All transcripts :: EpiXcan	-1.88104	0.0599669	1	0.525687	1	ENSG00000072135	PTPN18			-0.113707	0.062433	0.0940274	8.46614e-22	4.63228e-21	10	10	10	chr2	131113580	131132982	19403	+	GRCh37
1	207943398	ENST00000490278	CD46-216	aberrant_processed_transcript	AMD	Brain._DLPFC_PEC	Brain: DLPFC (PEC) :: Homogenate :: All transcripts :: EpiXcan	-1.88054	0.0600346	1	0.526084	1	ENSG00000117335	CD46	ENST00000490278	CD46-216	-0.128786	0.0307451	0.0527483	5.73417e-11	4.97652e-10	15	15	15	chr1	207943398	207957073	13676	+	GRCh37
2	210867352	ENST00000429921	RPE-206	mRNA	AMD	Brain._DLPFC_PEC	Brain: DLPFC (PEC) :: Homogenate :: All transcripts :: EpiXcan	-1.8803	0.0600667	1	0.526084	1	ENSG00000197713	RPE	ENST00000429921	RPE-206	-0.0876849	0.0979461	0.134356	1.67695e-27	3.41562e-26	15	15	15	chr2	210867352	210886300	18949	+	GRCh37
10	5077546	ENSG00000196139	AKR1C3	gene	AMD	Brain._DLPFC_PEC	Brain: DLPFC (PEC) :: Homogenate :: All transcripts :: EpiXcan	1.88024	0.0600752	1	0.526084	1	ENSG00000196139	AKR1C3			0.134734	0.0379008	0.0428714	2.16823e-10	7.12167e-10	45	45	45	chr10	5077546	5149878	72333	+	GRCh37
5	139916925	ENSG00000213523	SRA1	gene	AMD	Brain._DLPFC_PEC	Brain: DLPFC (PEC) :: Homogenate :: All transcripts :: EpiXcan	-1.88021	0.0600794	1	0.526084	1	ENSG00000213523	SRA1			-0.133513	0.0399202	0.0224805	4.80791e-06	1.2038e-05	39	40	40	chr5	139916925	139937895	20971	-	GRCh37
4	156588088	ENST00000515602	GUCY1A3-212	processed_transcript	AMD	Brain._DLPFC_PEC	Brain: DLPFC (PEC) :: Homogenate :: All transcripts :: EpiXcan	1.88014	0.0600886	1	0.526084	1	ENSG00000164116	GUCY1A3	ENST00000515602	GUCY1A3-212	0.188144	0.0194832	0.0331457	2.37097e-07	1.51982e-06	3	3	3	chr4	156588088	156631763	43676	+	GRCh37
2	53955909	ENST00000480522	ASB3-208	processed_transcript	AMD	Brain._DLPFC_PEC	Brain: DLPFC (PEC) :: Homogenate :: All transcripts :: EpiXcan	-1.88001	0.0601069	1	0.526111	1	ENSG00000115239	GPR75-ASB3	ENST00000480522	ASB3-208	-0.321426	0.00679972	0.0255244	5.23243e-06	2.91663e-05	12	12	12	chr2	53955909	53992698	36790	-	GRCh37
14	76618259	ENST00000554375	GPATCH2L-205	NMD_transcript_variant	AMD	Brain._DLPFC_PEC	Brain: DLPFC (PEC) :: Homogenate :: All transcripts :: EpiXcan	1.87966	0.0601545	1	0.526365	1	ENSG00000089916	GPATCH2L	ENST00000554375	GPATCH2L-205	0.160062	0.02254	0.0369693	4.67716e-08	3.20248e-07	14	14	14	chr14	76618259	76668350	50092	+	GRCh37
5	89811443	ENST00000315948	LYSMD3-201	mRNA	AMD	Brain._DLPFC_PEC	Brain: DLPFC (PEC) :: Homogenate :: All transcripts :: EpiXcan	1.87954	0.0601709	1	0.526365	1	ENSG00000176018	LYSMD3	ENST00000315948	LYSMD3-201	0.095408	0.0688986	0.112252	1.50512e-22	2.49355e-21	7	7	7	chr5	89811443	89825398	13956	-	GRCh37
8	91546839	ENSG00000254180	AB015752.1	processed_transcript	AMD	Brain._DLPFC_PEC	Brain: DLPFC (PEC) :: Homogenate :: All transcripts :: EpiXcan	-1.87941	0.0601883	1	0.526365	1	ENSG00000254180	AB015752.1			-0.279903	0.00971114	0.011674	0.00104097	0.00218464	24	24	24	chr8	91546839	91632298	85460	-	GRCh37
5	33424131	ENST00000507251	AC034231.1-201	transcript	AMD	Brain._DLPFC_PEC	Brain: DLPFC (PEC) :: Homogenate :: All transcripts :: EpiXcan	1.87917	0.060221	1	0.526365	1	ENSG00000249572	CTD-2203K17.1	ENST00000507251	AC034231.1-201	0.0731348	0.119265	0.168405	2.47256e-34	6.55119e-33	17	17	17	chr5	33424131	33440725	16595	-	GRCh37
15	75182348	ENST00000352410	MPI-202	mRNA	AMD	Brain._DLPFC_PEC	Brain: DLPFC (PEC) :: Homogenate :: All transcripts :: EpiXcan	1.87916	0.0602227	1	0.526365	1	ENSG00000178802	MPI	ENST00000352410	MPI-202	0.20067	0.0168815	0.0122607	0.00175405	0.00719994	25	25	25	chr15	75182348	75191798	9451	+	GRCh37
17	25621106	ENST00000262394	WSB1-201	mRNA	AMD	Brain._DLPFC_PEC	Brain: DLPFC (PEC) :: Homogenate :: All transcripts :: EpiXcan	-1.87908	0.0602335	1	0.526365	1	ENSG00000109046	WSB1	ENST00000262394	WSB1-201	-0.286539	0.00934657	0.0143877	0.000730089	0.003147	14	15	15	chr17	25621106	25640657	19552	+	GRCh37
9	139933922	ENST00000371601	NPDC1-202	mRNA	AMD	Brain._DLPFC_PEC	Brain: DLPFC (PEC) :: Homogenate :: All transcripts :: EpiXcan	-1.87901	0.0602429	1	0.526365	1	ENSG00000107281	NPDC1	ENST00000371601	NPDC1-202	-0.254336	0.0118392	0.0280623	2.05968e-06	1.1987e-05	7	7	7	chr9	139933922	139940655	6734	-	GRCh37
2	61404664	ENST00000394457	AHSA2-202	mRNA	AMD	Brain._DLPFC_PEC	Brain: DLPFC (PEC) :: Homogenate :: All transcripts :: EpiXcan	-1.87863	0.0602954	1	0.526371	1	ENSG00000173209	AHSA2	ENST00000394457	AHSA2-202	-0.0383405	0.402825	0.493637	4.08185e-134	1.20955e-131	52	52	52	chr2	61404664	61418338	13675	+	GRCh37
20	34106682	ENSG00000268340	RP3-477O4.16	lincRNA_gene	AMD	Brain._DLPFC_PEC	Brain: DLPFC (PEC) :: Homogenate :: All transcripts :: EpiXcan	1.87848	0.0603152	1	0.526371	1	ENSG00000268340	RP3-477O4.16			0.16052	0.0267299	0.0319851	4.39376e-08	1.25945e-07	19	21	21	chr20	34106682	34107108	427	+	GRCh37
1	89472349	ENST00000370481	GBP3-202	mRNA	AMD	Brain._DLPFC_PEC	Brain: DLPFC (PEC) :: Homogenate :: All transcripts :: EpiXcan	-1.87837	0.0603303	1	0.526371	1	ENSG00000117226	GBP3	ENST00000370481	GBP3-202	-0.034142	0.57027	0.637877	4.22054e-206	6.9249e-203	21	21	21	chr1	89472349	89488565	16217	-	GRCh37
4	8368688	ENST00000503233	ACOX3-203	mRNA	AMD	Brain._DLPFC_PEC	Brain: DLPFC (PEC) :: Homogenate :: All transcripts :: EpiXcan	1.8783	0.06034	1	0.526371	1	ENSG00000087008	ACOX3	ENST00000503233	ACOX3-203	0.245027	0.0116927	0.0243093	8.48002e-06	4.62045e-05	5	5	5	chr4	8368688	8430213	61526	-	GRCh37
1	242251689	ENST00000314833	PLD5-201	NMD_transcript_variant	AMD	Brain._DLPFC_PEC	Brain: DLPFC (PEC) :: Homogenate :: All transcripts :: EpiXcan	1.87829	0.0603417	1	0.526371	1	ENSG00000180287	PLD5	ENST00000314833	PLD5-201	0.173433	0.0217355	0.0364519	5.67256e-08	3.85544e-07	26	26	26	chr1	242251689	242612758	361070	-	GRCh37
19	46000509	ENST00000396737	PPM1N-203	mRNA	AMD	Brain._DLPFC_PEC	Brain: DLPFC (PEC) :: Homogenate :: All transcripts :: EpiXcan	-1.87827	0.0603438	1	0.526371	1	ENSG00000213889	PPM1N	ENST00000396737	PPM1N-203	-0.213431	0.0150972	0.0312114	5.30079e-07	3.28178e-06	9	9	9	chr19	46000509	46005768	5260	+	GRCh37
11	47430156	ENST00000531419	SLC39A13-210	mRNA	AMD	Brain._DLPFC_PEC	Brain: DLPFC (PEC) :: Homogenate :: All transcripts :: EpiXcan	-1.87816	0.0603599	1	0.526371	1	ENSG00000165915	SLC39A13	ENST00000531419	SLC39A13-210	-0.114019	0.0573005	0.0822464	1.54302e-16	1.90541e-15	14	15	15	chr11	47430156	47435329	5174	+	GRCh37
11	89519113	ENSG00000255162	AP004833.2	pseudogene	AMD	Brain._DLPFC_PEC	Brain: DLPFC (PEC) :: Homogenate :: All transcripts :: EpiXcan	-1.87788	0.0603971	1	0.526371	1	ENSG00000255162	AP004833.2			-0.125061	0.0595898	0.050782	3.56072e-12	1.29522e-11	54	59	59	chr11	89519113	89521006	1894	+	GRCh37
8	22442353	ENST00000448520	PDLIM2-213	processed_transcript	AMD	Brain._DLPFC_PEC	Brain: DLPFC (PEC) :: Homogenate :: All transcripts :: EpiXcan	1.87788	0.0603973	1	0.526371	1	ENSG00000120913	PDLIM2	ENST00000448520	PDLIM2-213	0.229127	0.0132931	0.0183135	0.000136707	0.000646613	21	21	21	chr8	22442353	22451599	9247	+	GRCh37
19	53970989	ENST00000396403	ZNF813-201	mRNA	AMD	Brain._DLPFC_PEC	Brain: DLPFC (PEC) :: Homogenate :: All transcripts :: EpiXcan	1.87782	0.0604063	1	0.526371	1	ENSG00000198346	ZNF813	ENST00000396403	ZNF813-201	0.098469	0.0727518	0.129284	3.41125e-26	6.61935e-25	46	46	46	chr19	53970989	53999509	28521	+	GRCh37
3	75779112	ENST00000477374	ZNF717-203	mRNA	AMD	Brain._DLPFC_PEC	Brain: DLPFC (PEC) :: Homogenate :: All transcripts :: EpiXcan	1.87773	0.0604176	1	0.526371	1	ENSG00000227124	ZNF717	ENST00000477374	ZNF717-203	0.074221	0.15124	0.218444	8.26684e-46	3.21815e-44	9	10	10	chr3	75779112	75834704	55593	-	GRCh37
22	32772651	ENSG00000230736	AL021937.1	lincRNA_gene	AMD	Brain._DLPFC_PEC	Brain: DLPFC (PEC) :: Homogenate :: All transcripts :: EpiXcan	-1.87757	0.0604394	1	0.526371	1	ENSG00000230736	AL021937.1			-0.109962	0.0617127	0.0502126	4.36747e-12	1.57962e-11	51	53	53	chr22	32772651	32780330	7680	+	GRCh37
6	159393903	ENST00000367069	RSPH3-202	mRNA	AMD	Brain._DLPFC_PEC	Brain: DLPFC (PEC) :: Homogenate :: All transcripts :: EpiXcan	1.87728	0.0604801	1	0.526371	1	ENSG00000130363	RSPH3	ENST00000367069	RSPH3-202	0.0650666	0.104255	0.155035	3.06775e-32	7.48569e-31	51	51	51	chr6	159393903	159421219	27317	-	GRCh37
13	99512437	ENST00000442173	DOCK9-207	mRNA	AMD	Brain._DLPFC_PEC	Brain: DLPFC (PEC) :: Homogenate :: All transcripts :: EpiXcan	-1.87715	0.0604979	1	0.526371	1	ENSG00000088387	DOCK9	ENST00000442173	DOCK9-207	-0.310212	0.00719073	0.0106255	0.00365032	0.0143482	9	9	9	chr13	99512437	99630338	117902	-	GRCh37
5	141348604	ENST00000394520	RNF14-205	mRNA	AMD	Brain._DLPFC_PEC	Brain: DLPFC (PEC) :: Homogenate :: All transcripts :: EpiXcan	-1.87712	0.0605011	1	0.526371	1	ENSG00000013561	RNF14	ENST00000394520	RNF14-205	-0.121598	0.0406693	0.0686542	4.53297e-14	4.84879e-13	25	25	25	chr5	141348604	141369856	21253	+	GRCh37
6	41757634	ENSG00000164663	USP49	gene	AMD	Brain._DLPFC_PEC	Brain: DLPFC (PEC) :: Homogenate :: All transcripts :: EpiXcan	1.87699	0.0605189	1	0.526371	1	ENSG00000164663	USP49			0.241316	0.0114267	0.0262686	7.34982e-07	1.94864e-06	6	6	6	chr6	41757634	41863099	105466	-	GRCh37
1	230778235	ENSG00000135775	COG2	gene	AMD	Brain._DLPFC_PEC	Brain: DLPFC (PEC) :: Homogenate :: All transcripts :: EpiXcan	1.8768	0.0605449	1	0.526371	1	ENSG00000135775	COG2			0.149202	0.0312596	0.0171968	6.46064e-05	0.000148237	59	59	59	chr1	230778235	230829728	51494	+	GRCh37
7	90095738	ENSG00000058091	CDK14	gene	AMD	Brain._DLPFC_PEC	Brain: DLPFC (PEC) :: Homogenate :: All transcripts :: EpiXcan	1.87671	0.0605576	1	0.526371	1	ENSG00000058091	CDK14			0.116923	0.0562434	0.0249652	1.43004e-06	3.70749e-06	80	84	84	chr7	90095738	90839905	744168	+	GRCh37
3	182733339	ENST00000495767	MCCC1-211	NMD_transcript_variant	AMD	Brain._DLPFC_PEC	Brain: DLPFC (PEC) :: Homogenate :: All transcripts :: EpiXcan	1.87663	0.0605689	1	0.526371	1	ENSG00000078070	MCCC1	ENST00000495767	MCCC1-211	0.165239	0.0305111	0.0278846	2.30551e-06	1.33432e-05	42	43	43	chr3	182733339	182817306	83968	-	GRCh37
17	3576894	ENST00000552050	P2RX5-208	mRNA	AMD	Brain._DLPFC_PEC	Brain: DLPFC (PEC) :: Homogenate :: All transcripts :: EpiXcan	1.87663	0.0605691	1	0.526371	1	ENSG00000083454	P2RX5	ENST00000552050	P2RX5-208	0.560136	0.00201603	0.0105221	0.00386914	0.0151538	9	9	9	chr17	3576894	3595296	18403	-	GRCh37
13	110407168	ENSG00000255813	AL162497.1	pseudogene	AMD	Brain._DLPFC_PEC	Brain: DLPFC (PEC) :: Homogenate :: All transcripts :: EpiXcan	1.87661	0.0605712	1	0.526371	1	ENSG00000255813	AL162497.1			0.0922044	0.0756333	0.12742	1.91002e-29	1.36404e-28	13	13	13	chr13	110407168	110407615	448	-	GRCh37
1	213991094	ENST00000433082	PROX1-AS1-202	transcript	AMD	Brain._DLPFC_PEC	Brain: DLPFC (PEC) :: Homogenate :: All transcripts :: EpiXcan	-1.87642	0.0605973	1	0.526371	1	ENSG00000230461	PROX1-AS1	ENST00000433082	PROX1-AS1-202	-0.219862	0.0139802	0.0326392	2.98854e-07	1.89608e-06	20	20	20	chr1	213991094	214139608	148515	-	GRCh37
15	40675205	ENST00000560673	KNSTRN-211	aberrant_processed_transcript	AMD	Brain._DLPFC_PEC	Brain: DLPFC (PEC) :: Homogenate :: All transcripts :: EpiXcan	-1.87635	0.0606073	1	0.526371	1	ENSG00000128944	KNSTRN	ENST00000560673	KNSTRN-211	-0.239527	0.0113805	0.0301808	7.43749e-07	4.53554e-06	7	7	7	chr15	40675205	40679049	3845	+	GRCh37
6	81065141	ENST00000606629	AL359715.4-201	lincRNA	AMD	Brain._DLPFC_PEC	Brain: DLPFC (PEC) :: Homogenate :: All transcripts :: EpiXcan	1.87633	0.0606105	1	0.526371	1	ENSG00000272129	RP11-250B2.6	ENST00000606629	AL359715.4-201	0.119058	0.0429913	0.0388785	2.18535e-08	1.54417e-07	53	53	53	chr6	81065141	81066576	1436	+	GRCh37
5	42801340	ENST00000510965	SELENOP-208	mRNA	AMD	Brain._DLPFC_PEC	Brain: DLPFC (PEC) :: Homogenate :: All transcripts :: EpiXcan	-1.87616	0.0606331	1	0.52639	1	ENSG00000250722	SEPP1	ENST00000510965	SELENOP-208	-0.159918	0.025983	0.0526801	4.95179e-11	4.32037e-10	7	7	7	chr5	42801340	42811995	10656	-	GRCh37
11	43919006	ENSG00000213693	SEC14L1P1	pseudogene	AMD	Brain._DLPFC_PEC	Brain: DLPFC (PEC) :: Homogenate :: All transcripts :: EpiXcan	1.87609	0.0606433	1	0.52639	1	ENSG00000213693	SEC14L1P1			0.170988	0.0264223	0.0325316	3.71158e-08	1.06962e-07	25	25	25	chr11	43919006	43921186	2181	+	GRCh37
1	227400837	ENST00000462553	CDC42BPA-210	processed_transcript	AMD	Brain._DLPFC_PEC	Brain: DLPFC (PEC) :: Homogenate :: All transcripts :: EpiXcan	1.8757	0.0606971	1	0.526725	1	ENSG00000143776	CDC42BPA	ENST00000462553	CDC42BPA-210	0.124948	0.0446957	0.0696076	4.08387e-14	4.37951e-13	17	17	17	chr1	227400837	227441856	41020	-	GRCh37
12	83080659	ENST00000321196	TMTC2-201	mRNA	AMD	Brain._DLPFC_PEC	Brain: DLPFC (PEC) :: Homogenate :: All transcripts :: EpiXcan	1.87538	0.0607408	1	0.526971	1	ENSG00000179104	TMTC2	ENST00000321196	TMTC2-201	0.206265	0.020511	0.0270638	3.2863e-06	1.87259e-05	51	54	54	chr12	83080659	83528631	447973	+	GRCh37
19	58514262	ENST00000313957	AC008969.1-203	NMD_transcript_variant	AMD	Brain._DLPFC_PEC	Brain: DLPFC (PEC) :: Homogenate :: All transcripts :: EpiXcan	-1.87499	0.0607947	1	0.527192	1	ENSG00000176593	CTD-2368P22.1	ENST00000313957	AC008969.1-203	-0.0684787	0.141012	0.173718	2.02533e-35	5.58502e-34	24	26	26	chr19	58514262	58518574	4313	+	GRCh37
12	70574118	ENST00000552324	AC084032.1-201	lincRNA	AMD	Brain._DLPFC_PEC	Brain: DLPFC (PEC) :: Homogenate :: All transcripts :: EpiXcan	-1.87497	0.0607969	1	0.527192	1	ENSG00000257139	RP11-320P7.2	ENST00000552324	AC084032.1-201	-0.0631721	0.145414	0.152634	4.47349e-31	1.04579e-29	68	68	68	chr12	70574118	70595784	21667	+	GRCh37
1	25870071	ENSG00000157978	LDLRAP1	gene	AMD	Brain._DLPFC_PEC	Brain: DLPFC (PEC) :: Homogenate :: All transcripts :: EpiXcan	1.87439	0.0608769	1	0.527654	1	ENSG00000157978	LDLRAP1			0.0730538	0.128597	0.17307	5.72976e-41	5.7883e-40	12	12	12	chr1	25870071	25895377	25307	+	GRCh37
1	155165379	ENSG00000169231	THBS3	gene	AMD	Brain._DLPFC_PEC	Brain: DLPFC (PEC) :: Homogenate :: All transcripts :: EpiXcan	1.87436	0.0608808	1	0.527654	1	ENSG00000169231	THBS3			0.100814	0.0644104	0.0987227	7.93436e-23	4.51648e-22	14	14	14	chr1	155165379	155178842	13464	-	GRCh37
1	115259534	ENSG00000009307	CSDE1	gene	AMD	Brain._DLPFC_PEC	Brain: DLPFC (PEC) :: Homogenate :: All transcripts :: EpiXcan	-1.8739	0.0609437	1	0.528066	1	ENSG00000009307	CSDE1			-0.15221	0.0306965	0.033833	1.94636e-08	5.7087e-08	38	38	38	chr1	115259534	115301297	41764	-	GRCh37
10	104613980	ENSG00000166275	BORCS7	gene	AMD	Brain._DLPFC_PEC	Brain: DLPFC (PEC) :: Homogenate :: All transcripts :: EpiXcan	-1.87365	0.0609793	1	0.528167	1	ENSG00000166275	BORCS7			-0.0338532	0.588016	0.638343	1.56839e-239	5.32901e-237	49	52	52	chr10	104613980	104624718	10739	+	GRCh37
1	53708036	ENST00000602943	RP5-1024G6.8-001	lincRNA	AMD	Brain._DLPFC_PEC	Brain: DLPFC (PEC) :: Homogenate :: All transcripts :: EpiXcan	1.87339	0.0610141	1	0.528167	1	ENSG00000270172	RP5-1024G6.8	ENST00000602943	RP5-1024G6.8-001	0.161637	0.0254846	0.0210436	3.97471e-05	0.000200469	31	31	31	chr1	53708036	53710212	2177	-	GRCh37
2	172544254	ENST00000409773	DYNC1I2-206	mRNA	AMD	Brain._DLPFC_PEC	Brain: DLPFC (PEC) :: Homogenate :: All transcripts :: EpiXcan	-1.87336	0.0610188	1	0.528167	1	ENSG00000077380	DYNC1I2	ENST00000409773	DYNC1I2-206	-0.192317	0.0165529	0.0308787	6.12085e-07	3.76685e-06	11	11	11	chr2	172544254	172604926	60673	+	GRCh37
4	4237269	ENST00000254742	TMEM128-201	mRNA	AMD	Brain._DLPFC_PEC	Brain: DLPFC (PEC) :: Homogenate :: All transcripts :: EpiXcan	-1.87327	0.0610316	1	0.528167	1	ENSG00000132406	TMEM128	ENST00000254742	TMEM128-201	-0.0886146	0.0899799	0.11514	4.33608e-23	7.34572e-22	33	35	35	chr4	4237269	4249939	12671	-	GRCh37
20	33703167	ENSG00000088298	EDEM2	gene	AMD	Brain._DLPFC_PEC	Brain: DLPFC (PEC) :: Homogenate :: All transcripts :: EpiXcan	1.87325	0.0610345	1	0.528167	1	ENSG00000088298	EDEM2			0.110362	0.0530984	0.093619	1.13253e-21	6.16037e-21	17	17	17	chr20	33703167	33865928	162762	-	GRCh37
16	4853204	ENSG00000140632	GLYR1	gene	AMD	Brain._DLPFC_PEC	Brain: DLPFC (PEC) :: Homogenate :: All transcripts :: EpiXcan	1.87315	0.0610473	1	0.528167	1	ENSG00000140632	GLYR1			0.106799	0.0537015	0.0613968	1.6603e-14	6.76915e-14	20	20	20	chr16	4853204	4897343	44140	-	GRCh37
3	195961239	ENST00000292823	PCYT1A-201	mRNA	AMD	Brain._DLPFC_PEC	Brain: DLPFC (PEC) :: Homogenate :: All transcripts :: EpiXcan	-1.87278	0.0610986	1	0.528478	1	ENSG00000161217	PCYT1A	ENST00000292823	PCYT1A-201	-0.113955	0.0538024	0.0543125	2.40198e-11	2.14296e-10	42	42	42	chr3	195961239	196014584	53346	-	GRCh37
20	18548064	ENST00000435844	SMIM26-202	lincRNA	AMD	Brain._DLPFC_PEC	Brain: DLPFC (PEC) :: Homogenate :: All transcripts :: EpiXcan	-1.87226	0.0611701	1	0.528937	1	ENSG00000232388	LINC00493	ENST00000435844	SMIM26-202	-0.061166	0.166402	0.204354	5.80466e-43	2.04818e-41	56	57	57	chr20	18548064	18550207	2144	+	GRCh37
21	46654255	ENSG00000182586	LINC00334	lincRNA_gene	AMD	Brain._DLPFC_PEC	Brain: DLPFC (PEC) :: Homogenate :: All transcripts :: EpiXcan	1.87217	0.0611824	1	0.528937	1	ENSG00000182586	LINC00334			0.19944	0.0201237	0.0117676	0.000961101	0.00202212	35	37	37	chr21	46654255	46678645	24391	+	GRCh37
5	140227048	ENSG00000204961	PCDHA9	gene	AMD	Brain._DLPFC_PEC	Brain: DLPFC (PEC) :: Homogenate :: All transcripts :: EpiXcan	1.872	0.0612072	1	0.529018	1	ENSG00000204961	PCDHA9			0.0412681	0.403068	0.469073	8.4046e-145	6.43659e-143	51	53	53	chr5	140227048	140391929	164882	+	GRCh37
15	40674922	ENSG00000128944	KNSTRN	gene	AMD	Brain._DLPFC_PEC	Brain: DLPFC (PEC) :: Homogenate :: All transcripts :: EpiXcan	-1.8717	0.0612486	1	0.529243	1	ENSG00000128944	KNSTRN			-0.0307726	0.68204	0.716417	0	0	47	47	47	chr15	40674922	40686447	11526	+	GRCh37
20	33931913	ENST00000397554	UQCC1-208	mRNA	AMD	Brain._DLPFC_PEC	Brain: DLPFC (PEC) :: Homogenate :: All transcripts :: EpiXcan	1.87125	0.0613099	1	0.52937	1	ENSG00000101019	UQCC1	ENST00000397554	UQCC1-208	0.164049	0.0265006	0.0564055	1.15212e-11	1.04976e-10	14	15	15	chr20	33931913	33999777	67865	-	GRCh37
1	90048800	ENSG00000231999	FLJ27354	gene	AMD	Brain._DLPFC_PEC	Brain: DLPFC (PEC) :: Homogenate :: All transcripts :: EpiXcan	1.87111	0.0613293	1	0.52937	1	ENSG00000231999	FLJ27354			0.297447	0.00814683	0.019256	2.30816e-05	5.48051e-05	7	7	7	chr1	90048800	90098453	49654	-	GRCh37
6	76001575	ENST00000393004	FILIP1-203	mRNA	AMD	Brain._DLPFC_PEC	Brain: DLPFC (PEC) :: Homogenate :: All transcripts :: EpiXcan	-1.8709	0.0613584	1	0.52937	1	ENSG00000118407	FILIP1	ENST00000393004	FILIP1-203	-0.078598	0.104029	0.14493	2.3735e-29	5.20145e-28	21	22	22	chr6	76001575	76203345	201771	-	GRCh37
17	17585043	ENST00000489697	RAI1-204	processed_transcript	AMD	Brain._DLPFC_PEC	Brain: DLPFC (PEC) :: Homogenate :: All transcripts :: EpiXcan	1.87065	0.0613934	1	0.52937	1	ENSG00000108557	RAI1	ENST00000489697	RAI1-204	0.0877059	0.0875376	0.143941	4.74707e-29	1.0281e-27	5	5	5	chr17	17585043	17588364	3322	+	GRCh37
1	18958015	ENST00000420770	PAX7-203	mRNA	AMD	Brain._DLPFC_PEC	Brain: DLPFC (PEC) :: Homogenate :: All transcripts :: EpiXcan	1.87062	0.0613982	1	0.52937	1	ENSG00000009709	PAX7	ENST00000420770	PAX7-203	0.10665	0.05866	0.102589	1.45608e-20	2.20229e-19	30	31	31	chr1	18958015	19075360	117346	+	GRCh37
7	5161203	ENST00000422060	ZNF890P-201	processed_transcript	AMD	Brain._DLPFC_PEC	Brain: DLPFC (PEC) :: Homogenate :: All transcripts :: EpiXcan	-1.87062	0.0613984	1	0.52937	1	ENSG00000159904	ZNF890P	ENST00000422060	ZNF890P-201	-0.0939547	0.0888125	0.117844	8.09371e-24	1.41582e-22	53	55	55	chr7	5161203	5184177	22975	-	GRCh37
4	169277886	ENST00000511577	DDX60L-209	mRNA	AMD	Brain._DLPFC_PEC	Brain: DLPFC (PEC) :: Homogenate :: All transcripts :: EpiXcan	-1.87059	0.0614019	1	0.52937	1	ENSG00000181381	DDX60L	ENST00000511577	DDX60L-209	-0.084666	0.0894741	0.113802	5.00628e-23	8.46652e-22	33	33	33	chr4	169277886	169401665	123780	-	GRCh37
17	75369272	ENST00000423034	SEPT9-202	mRNA	AMD	Brain._DLPFC_PEC	Brain: DLPFC (PEC) :: Homogenate :: All transcripts :: EpiXcan	1.87059	0.0614026	1	0.52937	1	ENSG00000184640	SEPT9	ENST00000423034	SEPT9-202	0.189955	0.0205062	0.0499448	1.71427e-10	1.43383e-09	5	5	5	chr17	75369272	75496676	127405	+	GRCh37
5	76326210	ENST00000312916	AGGF1-201	mRNA	AMD	Brain._DLPFC_PEC	Brain: DLPFC (PEC) :: Homogenate :: All transcripts :: EpiXcan	-1.87038	0.0614313	1	0.52937	1	ENSG00000164252	AGGF1	ENST00000312916	AGGF1-201	-0.109593	0.0521956	0.111782	2.06123e-22	3.39709e-21	18	18	18	chr5	76326210	76361059	34850	+	GRCh37
2	2838036	ENSG00000237720	AC011995.2	lincRNA_gene	AMD	Brain._DLPFC_PEC	Brain: DLPFC (PEC) :: Homogenate :: All transcripts :: EpiXcan	1.87032	0.0614389	1	0.52937	1	ENSG00000237720	AC011995.2			0.060705	0.170763	0.220464	2.43367e-53	3.30387e-52	44	44	44	chr2	2838036	2842163	4128	-	GRCh37
19	39018730	ENST00000601514	RYR1-210	mRNA	AMD	Brain._DLPFC_PEC	Brain: DLPFC (PEC) :: Homogenate :: All transcripts :: EpiXcan	-1.87028	0.0614452	1	0.52937	1	ENSG00000196218	RYR1	ENST00000601514	RYR1-210	-0.289848	0.00745441	0.0220259	2.84648e-05	0.000146161	13	13	13	chr19	39018730	39026702	7973	+	GRCh37
6	2887500	ENST00000380698	SERPINB9-201	mRNA	AMD	Brain._DLPFC_PEC	Brain: DLPFC (PEC) :: Homogenate :: All transcripts :: EpiXcan	1.87019	0.0614576	1	0.52937	1	ENSG00000170542	SERPINB9	ENST00000380698	SERPINB9-201	0.125729	0.0435707	0.0920508	1.68364e-18	2.30702e-17	17	17	17	chr6	2887500	2903514	16015	-	GRCh37
22	21982378	ENSG00000161179	YDJC	gene	AMD	Brain._DLPFC_PEC	Brain: DLPFC (PEC) :: Homogenate :: All transcripts :: EpiXcan	-1.86996	0.06149	1	0.52937	1	ENSG00000161179	YDJC			-0.149838	0.0266675	0.0451805	6.49321e-11	2.1951e-10	20	20	20	chr22	21982378	21984353	1976	-	GRCh37
1	42846466	ENST00000410070	RIMKLA-201	mRNA	AMD	Brain._DLPFC_PEC	Brain: DLPFC (PEC) :: Homogenate :: All transcripts :: EpiXcan	1.86983	0.0615076	1	0.52937	1	ENSG00000177181	RIMKLA	ENST00000410070	RIMKLA-201	0.247741	0.0116261	0.0247996	8.05868e-06	4.39958e-05	8	8	8	chr1	42846466	42875836	29371	+	GRCh37
9	33948372	ENST00000421278	UBAP2-207	mRNA	AMD	Brain._DLPFC_PEC	Brain: DLPFC (PEC) :: Homogenate :: All transcripts :: EpiXcan	1.86978	0.0615149	1	0.52937	1	ENSG00000137073	UBAP2	ENST00000421278	UBAP2-207	0.292675	0.00797186	0.0281519	2.16492e-06	1.25681e-05	9	9	9	chr9	33948372	33989041	40670	-	GRCh37
8	12579403	ENSG00000154359	LONRF1	gene	AMD	Brain._DLPFC_PEC	Brain: DLPFC (PEC) :: Homogenate :: All transcripts :: EpiXcan	1.86974	0.0615198	1	0.52937	1	ENSG00000154359	LONRF1			0.140702	0.0347746	0.0329788	2.57721e-08	7.50242e-08	33	33	33	chr8	12579403	12613582	34180	-	GRCh37
2	10443826	ENST00000381765	HPCAL1-202	mRNA	AMD	Brain._DLPFC_PEC	Brain: DLPFC (PEC) :: Homogenate :: All transcripts :: EpiXcan	-1.86943	0.0615631	1	0.52937	1	ENSG00000115756	HPCAL1	ENST00000381765	HPCAL1-202	-0.102859	0.065069	0.120982	2.96876e-24	5.29409e-23	12	13	13	chr2	10443826	10567743	123918	+	GRCh37
14	45605143	ENSG00000187790	FANCM	gene	AMD	Brain._DLPFC_PEC	Brain: DLPFC (PEC) :: Homogenate :: All transcripts :: EpiXcan	-1.8694	0.0615665	1	0.52937	1	ENSG00000187790	FANCM			-0.0926411	0.0829622	0.12443	1.06048e-28	7.40464e-28	14	14	14	chr14	45605143	45670093	64951	+	GRCh37
9	111777432	ENSG00000106771	TMEM245	gene	AMD	Brain._DLPFC_PEC	Brain: DLPFC (PEC) :: Homogenate :: All transcripts :: EpiXcan	1.86935	0.0615735	1	0.52937	1	ENSG00000106771	TMEM245			0.0619906	0.165945	0.230686	3.50671e-56	5.08694e-55	32	32	32	chr9	111777432	111882225	104794	-	GRCh37
12	109894048	ENST00000542262	KCTD10-213	mRNA	AMD	Brain._DLPFC_PEC	Brain: DLPFC (PEC) :: Homogenate :: All transcripts :: EpiXcan	1.86931	0.0615794	1	0.52937	1	ENSG00000110906	KCTD10	ENST00000542262	KCTD10-213	0.286914	0.00757067	0.0188605	0.000108516	0.00051974	8	8	8	chr12	109894048	109915110	21063	-	GRCh37
7	6793740	ENSG00000169402	RSPH10B2	gene	AMD	Brain._DLPFC_PEC	Brain: DLPFC (PEC) :: Homogenate :: All transcripts :: EpiXcan	1.86926	0.0615861	1	0.52937	1	ENSG00000169402	RSPH10B2			0.106835	0.0828151	0.136751	5.09755e-32	3.96177e-31	19	19	19	chr7	6793740	6838996	45257	+	GRCh37
9	104331635	ENST00000361820	GRIN3A-201	mRNA	AMD	Brain._DLPFC_PEC	Brain: DLPFC (PEC) :: Homogenate :: All transcripts :: EpiXcan	1.86878	0.0616529	1	0.529736	1	ENSG00000198785	GRIN3A	ENST00000361820	GRIN3A-201	0.131903	0.0339398	0.0271017	3.25772e-06	1.85738e-05	59	60	60	chr9	104331635	104500862	169228	-	GRCh37
19	2233155	ENST00000589791	PLEKHJ1-212	processed_transcript	AMD	Brain._DLPFC_PEC	Brain: DLPFC (PEC) :: Homogenate :: All transcripts :: EpiXcan	-1.86874	0.0616595	1	0.529736	1	ENSG00000104886	PLEKHJ1	ENST00000589791	PLEKHJ1-212	-0.491098	0.00290049	0.0128507	0.00143749	0.00596491	1	1	1	chr19	2233155	2236664	3510	-	GRCh37
4	657512	ENST00000460119	PDE6B-203	aberrant_processed_transcript	AMD	Brain._DLPFC_PEC	Brain: DLPFC (PEC) :: Homogenate :: All transcripts :: EpiXcan	-1.86849	0.061694	1	0.529778	1	ENSG00000133256	PDE6B	ENST00000460119	PDE6B-203	-0.213573	0.0168223	0.016219	0.000314084	0.00141886	23	24	24	chr4	657512	658711	1200	+	GRCh37
1	117602925	ENSG00000116830	TTF2	gene	AMD	Brain._DLPFC_PEC	Brain: DLPFC (PEC) :: Homogenate :: All transcripts :: EpiXcan	-1.86848	0.0616951	1	0.529778	1	ENSG00000116830	TTF2			-0.0431415	0.401044	0.451153	1.15864e-139	8.07831e-138	12	12	12	chr1	117602925	117650075	47151	+	GRCh37
1	149802876	ENSG00000264207	RP11-196G18.23	gene	AMD	Brain._DLPFC_PEC	Brain: DLPFC (PEC) :: Homogenate :: All transcripts :: EpiXcan	-1.86828	0.0617229	1	0.529813	1	ENSG00000264207	RP11-196G18.23			-0.0815824	0.128201	0.161262	3.97282e-38	3.70469e-37	19	20	20	chr1	149802876	149804109	1234	-	GRCh37
19	49949556	ENST00000262265	PIH1D1-201	mRNA	AMD	Brain._DLPFC_PEC	Brain: DLPFC (PEC) :: Homogenate :: All transcripts :: EpiXcan	-1.868	0.0617619	1	0.529813	1	ENSG00000104872	PIH1D1	ENST00000262265	PIH1D1-201	-0.202789	0.0193969	0.0343043	1.41764e-07	9.29025e-07	14	14	14	chr19	49949556	49955067	5512	-	GRCh37
10	88853918	ENSG00000122376	FAM35A	gene	AMD	Brain._DLPFC_PEC	Brain: DLPFC (PEC) :: Homogenate :: All transcripts :: EpiXcan	-1.86779	0.0617908	1	0.529813	1	ENSG00000122376	FAM35A			-0.144518	0.0298264	0.0588414	6.34888e-14	2.51909e-13	15	15	15	chr10	88853918	88951225	97308	+	GRCh37
19	15288722	ENST00000601011	NOTCH3-206	mRNA	AMD	Brain._DLPFC_PEC	Brain: DLPFC (PEC) :: Homogenate :: All transcripts :: EpiXcan	-1.86779	0.0617916	1	0.529813	1	ENSG00000074181	NOTCH3	ENST00000601011	NOTCH3-206	-0.202459	0.0225589	0.0367892	4.59056e-08	3.14659e-07	22	22	22	chr19	15288722	15311713	22992	-	GRCh37
5	144608374	ENST00000507235	ASS1P10-201	processed_pseudogene	AMD	Brain._DLPFC_PEC	Brain: DLPFC (PEC) :: Homogenate :: All transcripts :: EpiXcan	1.86756	0.0618241	1	0.529813	1	ENSG00000215325	ASS1P10	ENST00000507235	ASS1P10-201	0.164995	0.0235186	0.0180159	0.000150082	0.000706086	25	27	27	chr5	144608374	144609617	1244	+	GRCh37
8	74888444	ENST00000312184	TMEM70-201	mRNA	AMD	Brain._DLPFC_PEC	Brain: DLPFC (PEC) :: Homogenate :: All transcripts :: EpiXcan	-1.86755	0.0618255	1	0.529813	1	ENSG00000175606	TMEM70	ENST00000312184	TMEM70-201	-0.17978	0.0214472	0.0558023	1.48792e-11	1.34495e-10	7	7	7	chr8	74888444	74895018	6575	+	GRCh37
3	194371513	ENST00000461343	LSG1-205	aberrant_processed_transcript	AMD	Brain._DLPFC_PEC	Brain: DLPFC (PEC) :: Homogenate :: All transcripts :: EpiXcan	-1.8675	0.0618317	1	0.529813	1	ENSG00000041802	LSG1	ENST00000461343	LSG1-205	-0.101951	0.0620264	0.111574	2.09099e-22	3.44485e-21	4	4	4	chr3	194371513	194373542	2030	-	GRCh37
1	16010827	ENSG00000116786	PLEKHM2	gene	AMD	Brain._DLPFC_PEC	Brain: DLPFC (PEC) :: Homogenate :: All transcripts :: EpiXcan	-1.8672	0.0618737	1	0.529813	1	ENSG00000116786	PLEKHM2			-0.128787	0.0350552	0.0561712	2.97705e-13	1.14341e-12	27	27	27	chr1	16010827	16061264	50438	+	GRCh37
6	52842751	ENST00000370963	GSTA4-203	mRNA	AMD	Brain._DLPFC_PEC	Brain: DLPFC (PEC) :: Homogenate :: All transcripts :: EpiXcan	-1.86713	0.0618841	1	0.529813	1	ENSG00000170899	GSTA4	ENST00000370963	GSTA4-203	-0.195126	0.0144303	0.0106087	0.00373219	0.0146531	25	25	25	chr6	52842751	52860176	17426	-	GRCh37
2	26915619	ENST00000302909	KCNK3-201	mRNA	AMD	Brain._DLPFC_PEC	Brain: DLPFC (PEC) :: Homogenate :: All transcripts :: EpiXcan	-1.86704	0.0618956	1	0.529813	1	ENSG00000171303	KCNK3	ENST00000302909	KCNK3-201	-0.3738	0.00472817	0.0117907	0.00229534	0.00927992	6	6	6	chr2	26915619	26956288	40670	+	GRCh37
19	2096380	ENSG00000099840	IZUMO4	gene	AMD	Brain._DLPFC_PEC	Brain: DLPFC (PEC) :: Homogenate :: All transcripts :: EpiXcan	-1.86699	0.0619023	1	0.529813	1	ENSG00000099840	IZUMO4			-0.32622	0.00939293	0.0208867	1.03948e-05	2.53835e-05	16	17	17	chr19	2096380	2099592	3213	+	GRCh37
8	38846327	ENST00000456845	TM2D2-203	mRNA	AMD	Brain._DLPFC_PEC	Brain: DLPFC (PEC) :: Homogenate :: All transcripts :: EpiXcan	1.86694	0.0619102	1	0.529813	1	ENSG00000169490	TM2D2	ENST00000456845	TM2D2-203	0.13583	0.0364792	0.0289277	1.39279e-06	8.26265e-06	37	37	37	chr8	38846327	38854002	7676	-	GRCh37
5	179125957	ENST00000507307	CANX-213	mRNA	AMD	Brain._DLPFC_PEC	Brain: DLPFC (PEC) :: Homogenate :: All transcripts :: EpiXcan	-1.86688	0.0619182	1	0.529813	1	ENSG00000127022	CANX	ENST00000507307	CANX-213	-0.269655	0.0115737	0.033464	2.07433e-07	1.33654e-06	19	20	20	chr5	179125957	179133323	7367	+	GRCh37
7	30536693	ENST00000598361	AC005154.6-201	mRNA	AMD	Brain._DLPFC_PEC	Brain: DLPFC (PEC) :: Homogenate :: All transcripts :: EpiXcan	-1.8668	0.06193	1	0.529813	1	ENSG00000006625	GGCT	ENST00000598361	AC005154.6-201	-0.131495	0.0390967	0.054091	3.27628e-11	2.89703e-10	14	14	14	chr7	30536693	30591095	54403	-	GRCh37
17	75276651	ENSG00000184640	SEPT9	gene	AMD	Brain._DLPFC_PEC	Brain: DLPFC (PEC) :: Homogenate :: All transcripts :: EpiXcan	1.8668	0.06193	1	0.529813	1	ENSG00000184640	SEPT9			0.291947	0.00868838	0.0219467	5.30478e-06	1.32477e-05	3	3	3	chr17	75276651	75496678	220028	+	GRCh37
12	132621980	ENST00000462829	DDX51-203	aberrant_processed_transcript	AMD	Brain._DLPFC_PEC	Brain: DLPFC (PEC) :: Homogenate :: All transcripts :: EpiXcan	1.86663	0.0619535	1	0.529883	1	ENSG00000185163	DDX51	ENST00000462829	DDX51-203	0.203963	0.0231864	0.0180162	0.00013262	0.000628358	23	23	23	chr12	132621980	132624518	2539	-	GRCh37
20	17594323	ENSG00000125844	RRBP1	gene	AMD	Brain._DLPFC_PEC	Brain: DLPFC (PEC) :: Homogenate :: All transcripts :: EpiXcan	-1.86632	0.0619967	1	0.52989	1	ENSG00000125844	RRBP1			-0.193634	0.0166129	0.0351273	9.66901e-09	2.88647e-08	4	4	4	chr20	17594323	17662940	68618	-	GRCh37
20	9049454	ENST00000441846	PLCB4-209	mRNA	AMD	Brain._DLPFC_PEC	Brain: DLPFC (PEC) :: Homogenate :: All transcripts :: EpiXcan	1.86631	0.061998	1	0.52989	1	ENSG00000101333	PLCB4	ENST00000441846	PLCB4-209	0.300262	0.00677323	0.0216245	3.0322e-05	0.000155104	4	4	4	chr20	9049454	9319645	270192	+	GRCh37
12	98909290	ENST00000556029	TMPO-212	mRNA	AMD	Brain._DLPFC_PEC	Brain: DLPFC (PEC) :: Homogenate :: All transcripts :: EpiXcan	-1.86629	0.0620005	1	0.52989	1	ENSG00000120802	TMPO	ENST00000556029	TMPO-212	-0.361315	0.00528545	0.0107499	0.00352058	0.0138739	10	10	10	chr12	98909290	98944157	34868	+	GRCh37
4	120421978	ENST00000503412	PDE5A-206	mRNA	AMD	Brain._DLPFC_PEC	Brain: DLPFC (PEC) :: Homogenate :: All transcripts :: EpiXcan	1.86594	0.0620499	1	0.52993	1	ENSG00000138735	PDE5A	ENST00000503412	PDE5A-206	0.147386	0.0288665	0.0436963	2.47387e-09	1.88841e-08	21	21	21	chr4	120421978	120440254	18277	-	GRCh37
11	77552065	ENST00000533193	AAMDC-211	mRNA	AMD	Brain._DLPFC_PEC	Brain: DLPFC (PEC) :: Homogenate :: All transcripts :: EpiXcan	-1.86581	0.0620686	1	0.52993	1	ENSG00000087884	AAMDC	ENST00000533193	AAMDC-211	-0.346523	0.00568664	0.0139542	0.000889088	0.00379342	4	4	4	chr11	77552065	77583400	31336	+	GRCh37
4	2073645	ENST00000382865	POLN-201	mRNA	AMD	Brain._DLPFC_PEC	Brain: DLPFC (PEC) :: Homogenate :: All transcripts :: EpiXcan	1.86578	0.0620717	1	0.52993	1	ENSG00000130997	POLN	ENST00000382865	POLN-201	0.245766	0.0120653	0.035878	7.93551e-08	5.3172e-07	5	5	5	chr4	2073645	2230958	157314	-	GRCh37
19	45218833	ENST00000591312	AC243964.2-202	transcript	AMD	Brain._DLPFC_PEC	Brain: DLPFC (PEC) :: Homogenate :: All transcripts :: EpiXcan	-1.86571	0.0620819	1	0.52993	1	ENSG00000266903	CTB-171A8.1	ENST00000591312	AC243964.2-202	-0.0494363	0.241842	0.326054	5.10851e-74	4.25794e-72	22	23	23	chr19	45218833	45221957	3125	-	GRCh37
13	95089558	ENST00000377028	DCT-201	mRNA	AMD	Brain._DLPFC_PEC	Brain: DLPFC (PEC) :: Homogenate :: All transcripts :: EpiXcan	1.86562	0.0620946	1	0.52993	1	ENSG00000080166	DCT	ENST00000377028	DCT-201	0.0603483	0.164109	0.232075	2.13758e-49	9.26574e-48	65	66	66	chr13	95089558	95131923	42366	-	GRCh37
13	95089558	ENSG00000080166	DCT	gene	AMD	Brain._DLPFC_PEC	Brain: DLPFC (PEC) :: Homogenate :: All transcripts :: EpiXcan	1.8656	0.0620976	1	0.52993	1	ENSG00000080166	DCT			0.0499432	0.241944	0.293134	7.10482e-75	1.52353e-73	110	111	111	chr13	95089558	95131936	42379	-	GRCh37
19	33685490	ENST00000253193	LRP3-201	mRNA	AMD	Brain._DLPFC_PEC	Brain: DLPFC (PEC) :: Homogenate :: All transcripts :: EpiXcan	-1.86534	0.0621341	1	0.530111	1	ENSG00000130881	LRP3	ENST00000253193	LRP3-201	-0.142486	0.034329	0.0117755	0.00222545	0.00901133	65	66	66	chr19	33685490	33698694	13205	+	GRCh37
19	53472163	ENST00000434269	ZNF702P-202	processed_pseudogene	AMD	Brain._DLPFC_PEC	Brain: DLPFC (PEC) :: Homogenate :: All transcripts :: EpiXcan	1.86516	0.0621594	1	0.530195	1	ENSG00000242779	ZNF702P	ENST00000434269	ZNF702P-202	0.0844838	0.116213	0.118472	7.51665e-24	1.31695e-22	107	109	109	chr19	53472163	53474128	1966	-	GRCh37
14	102695164	ENST00000521249	MOK-216	aberrant_processed_transcript	AMD	Brain._DLPFC_PEC	Brain: DLPFC (PEC) :: Homogenate :: All transcripts :: EpiXcan	1.865	0.062182	1	0.530256	1	ENSG00000080823	MOK	ENST00000521249	MOK-216	0.141111	0.0371861	0.0515912	9.64016e-11	8.22543e-10	21	21	21	chr14	102695164	102699062	3899	-	GRCh37
14	90863373	ENST00000447653	CALM1-202	mRNA	AMD	Brain._DLPFC_PEC	Brain: DLPFC (PEC) :: Homogenate :: All transcripts :: EpiXcan	1.8648	0.062209	1	0.5303	1	ENSG00000198668	CALM1	ENST00000447653	CALM1-202	0.192044	0.0186123	0.0492289	1.97457e-10	1.6441e-09	3	3	3	chr14	90863373	90871416	8044	+	GRCh37
3	75707685	ENSG00000241622	RARRES2P1	pseudogene	AMD	Brain._DLPFC_PEC	Brain: DLPFC (PEC) :: Homogenate :: All transcripts :: EpiXcan	-1.86474	0.062218	1	0.5303	1	ENSG00000241622	RARRES2P1			-0.168406	0.0274841	0.0540947	7.21847e-13	2.72219e-12	4	5	5	chr3	75707685	75708165	481	+	GRCh37
