## Supplemental Tables for "Distinctive cross-ancestry genetic architecture for age-related macular degeneration": MVP AMD GWAS Supplementary Data.xlsx (part 3 of 3)

### Sheet: S25 TWAS Brain. DLPFC (PEC) (continued)
CHR	BP	feature	feature_name	type	gwas	tissue	model_ID	zscore	pvalue	Bonferroni_trait_model	fdr_trait_model	Bonferroni_adjusted_fdr_trait	gene	gene_name	transcript	transcript_name	effect_size	var_g	pred_perf_r2	pred_perf_pval	pred_perf_qval	n_snps_used	n_snps_in_cov	n_snps_in_model	seqnames	start	end	width	strand	REFERENCE
11	17809595	ENST00000527494	SERGEF-207	NMD_transcript_variant	AMD	Brain._DLPFC_PEC	Brain: DLPFC (PEC) :: Homogenate :: All transcripts :: EpiXcan	-1.86445	0.0622584	1	0.530401	1	ENSG00000129158	SERGEF	ENST00000527494	SERGEF-207	-0.170906	0.0237837	0.031462	4.80593e-07	2.98835e-06	23	23	23	chr11	17809595	18034445	224851	-	GRCh37
15	90931509	ENST00000560418	IQGAP1-212	mRNA	AMD	Brain._DLPFC_PEC	Brain: DLPFC (PEC) :: Homogenate :: All transcripts :: EpiXcan	1.86444	0.0622606	1	0.530401	1	ENSG00000140575	IQGAP1	ENST00000560418	IQGAP1-212	0.0891026	0.0803433	0.111921	1.37615e-22	2.28459e-21	18	18	18	chr15	90931509	90983760	52252	+	GRCh37
2	182321929	ENSG00000115232	ITGA4	gene	AMD	Brain._DLPFC_PEC	Brain: DLPFC (PEC) :: Homogenate :: All transcripts :: EpiXcan	-1.8642	0.062293	1	0.530415	1	ENSG00000115232	ITGA4			-0.103988	0.0590195	0.063128	9.43216e-15	3.89159e-14	59	59	59	chr2	182321929	182400914	78986	+	GRCh37
20	61455774	ENST00000463487	COL9A3-204	processed_transcript	AMD	Brain._DLPFC_PEC	Brain: DLPFC (PEC) :: Homogenate :: All transcripts :: EpiXcan	-1.8641	0.0623073	1	0.530415	1	ENSG00000092758	COL9A3	ENST00000463487	COL9A3-204	-0.200075	0.0192811	0.0491024	2.31686e-10	1.92044e-09	9	9	9	chr20	61455774	61460851	5078	+	GRCh37
10	121410882	ENST00000369085	BAG3-201	mRNA	AMD	Brain._DLPFC_PEC	Brain: DLPFC (PEC) :: Homogenate :: All transcripts :: EpiXcan	1.86409	0.0623084	1	0.530415	1	ENSG00000151929	BAG3	ENST00000369085	BAG3-201	0.146953	0.0300588	0.0493198	2.64636e-10	2.18315e-09	9	9	9	chr10	121410882	121437331	26450	+	GRCh37
10	49514698	ENSG00000107643	MAPK8	gene	AMD	Brain._DLPFC_PEC	Brain: DLPFC (PEC) :: Homogenate :: All transcripts :: EpiXcan	-1.86357	0.0623817	1	0.530907	1	ENSG00000107643	MAPK8			-0.0698441	0.165224	0.188417	1.25795e-45	1.43145e-44	42	44	44	chr10	49514698	49647403	132706	+	GRCh37
5	112200306	ENST00000504696	SRP19-203	aberrant_processed_transcript	AMD	Brain._DLPFC_PEC	Brain: DLPFC (PEC) :: Homogenate :: All transcripts :: EpiXcan	1.86339	0.0624076	1	0.530996	1	ENSG00000153037	SRP19	ENST00000504696	SRP19-203	0.348034	0.00925662	0.024812	7.19381e-06	3.94784e-05	2	2	2	chr5	112200306	112203449	3144	+	GRCh37
11	95528706	ENST00000541150	CEP57-213	mRNA	AMD	Brain._DLPFC_PEC	Brain: DLPFC (PEC) :: Homogenate :: All transcripts :: EpiXcan	1.8626	0.062518	1	0.531714	1	ENSG00000166037	CEP57	ENST00000541150	CEP57-213	0.20421	0.0148734	0.0306499	5.25138e-07	3.25301e-06	11	11	11	chr11	95528706	95565854	37149	+	GRCh37
11	73087309	ENST00000064780	RELT-201	mRNA	AMD	Brain._DLPFC_PEC	Brain: DLPFC (PEC) :: Homogenate :: All transcripts :: EpiXcan	1.8625	0.0625323	1	0.531714	1	ENSG00000054967	RELT	ENST00000064780	RELT-201	0.256103	0.00924312	0.0258951	4.58475e-06	2.57114e-05	8	8	8	chr11	73087309	73108517	21209	+	GRCh37
1	213031597	ENST00000366971	FLVCR1-201	mRNA	AMD	Brain._DLPFC_PEC	Brain: DLPFC (PEC) :: Homogenate :: All transcripts :: EpiXcan	-1.86246	0.0625382	1	0.531714	1	ENSG00000162769	FLVCR1	ENST00000366971	FLVCR1-201	-0.101723	0.0684449	0.0586373	3.65692e-12	3.45055e-11	54	54	54	chr1	213031597	213072705	41109	+	GRCh37
18	1362446	ENST00000579735	AP005119.2-201	processed_pseudogene	AMD	Brain._DLPFC_PEC	Brain: DLPFC (PEC) :: Homogenate :: All transcripts :: EpiXcan	1.86234	0.0625545	1	0.531721	1	ENSG00000265417	RP11-288C17.1	ENST00000579735	AP005119.2-201	0.19486	0.0178994	0.010019	0.00491612	0.0189817	22	22	22	chr18	1362446	1363874	1429	-	GRCh37
15	80191189	ENST00000478497	ST20-201	mRNA	AMD	Brain._DLPFC_PEC	Brain: DLPFC (PEC) :: Homogenate :: All transcripts :: EpiXcan	-1.86219	0.0625763	1	0.531774	1	ENSG00000180953	ST20	ENST00000478497	ST20-201	-0.0664862	0.129764	0.159614	1.03706e-32	2.58102e-31	36	36	36	chr15	80191189	80207598	16410	-	GRCh37
10	86004809	ENST00000478727	RGR-205	processed_transcript	AMD	Brain._DLPFC_PEC	Brain: DLPFC (PEC) :: Homogenate :: All transcripts :: EpiXcan	1.86208	0.0625916	1	0.531774	1	ENSG00000148604	RGR	ENST00000478727	RGR-205	0.0699282	0.123498	0.223687	1.57074e-48	6.64293e-47	16	16	16	chr10	86004809	86018338	13530	+	GRCh37
19	20802867	ENSG00000188171	ZNF626	gene	AMD	Brain._DLPFC_PEC	Brain: DLPFC (PEC) :: Homogenate :: All transcripts :: EpiXcan	-1.86185	0.0626248	1	0.531867	1	ENSG00000188171	ZNF626			-0.08111	0.123006	0.0710964	1.55941e-16	6.98202e-16	123	139	139	chr19	20802867	20844402	41536	-	GRCh37
1	934342	ENST00000428771	HES4-202	mRNA	AMD	Brain._DLPFC_PEC	Brain: DLPFC (PEC) :: Homogenate :: All transcripts :: EpiXcan	-1.86178	0.0626335	1	0.531867	1	ENSG00000188290	HES4	ENST00000428771	HES4-202	-0.143797	0.0329066	0.0513876	8.66786e-11	7.43232e-10	7	7	7	chr1	934342	935552	1211	-	GRCh37
12	122445340	ENST00000538710	AC069503.1-201	lincRNA	AMD	Brain._DLPFC_PEC	Brain: DLPFC (PEC) :: Homogenate :: All transcripts :: EpiXcan	-1.86167	0.0626495	1	0.531872	1	ENSG00000255856	RP11-87C12.5	ENST00000538710	AC069503.1-201	-0.407104	0.00452647	0.0189529	8.57e-05	0.000415446	2	2	2	chr12	122445340	122457920	12581	-	GRCh37
4	144833484	ENSG00000251600	AC139713.2	lincRNA_gene	AMD	Brain._DLPFC_PEC	Brain: DLPFC (PEC) :: Homogenate :: All transcripts :: EpiXcan	-1.86097	0.0627479	1	0.532576	1	ENSG00000251600	AC139713.2			-0.0669043	0.160922	0.190877	1.1337e-45	1.29189e-44	49	50	50	chr4	144833484	144903607	70124	+	GRCh37
13	52598827	ENST00000521776	UTP14C-201	mRNA	AMD	Brain._DLPFC_PEC	Brain: DLPFC (PEC) :: Homogenate :: All transcripts :: EpiXcan	1.86014	0.0628663	1	0.53335	1	ENSG00000253797	UTP14C	ENST00000521776	UTP14C-201	0.145889	0.02927	0.0612131	1.07516e-12	1.05086e-11	7	7	7	chr13	52598827	52607736	8910	+	GRCh37
16	67209505	ENSG00000196123	KIAA0895L	gene	AMD	Brain._DLPFC_PEC	Brain: DLPFC (PEC) :: Homogenate :: All transcripts :: EpiXcan	1.86	0.0628852	1	0.53335	1	ENSG00000196123	KIAA0895L			0.199901	0.0178858	0.0317817	4.89474e-08	1.40006e-07	13	13	13	chr16	67209505	67217943	8439	-	GRCh37
17	18441117	ENSG00000154874	CCDC144B	pseudogene	AMD	Brain._DLPFC_PEC	Brain: DLPFC (PEC) :: Homogenate :: All transcripts :: EpiXcan	1.85997	0.0628895	1	0.53335	1	ENSG00000154874	CCDC144B			0.0865549	0.13148	0.202898	6.32966e-49	7.76688e-48	31	34	34	chr17	18441117	18528930	87814	-	GRCh37
17	18420696	ENST00000608726	AC107983.2-204	processed_transcript	AMD	Brain._DLPFC_PEC	Brain: DLPFC (PEC) :: Homogenate :: All transcripts :: EpiXcan	1.8598	0.0629133	1	0.53335	1	ENSG00000273018	CTD-2303H24.2	ENST00000608726	AC107983.2-204	0.115557	0.0791044	0.304866	3.75853e-68	2.69425e-66	20	22	22	chr17	18420696	18427711	7016	-	GRCh37
22	31298206	ENSG00000237977	EIF4HP2	pseudogene	AMD	Brain._DLPFC_PEC	Brain: DLPFC (PEC) :: Homogenate :: All transcripts :: EpiXcan	-1.85978	0.0629165	1	0.53335	1	ENSG00000237977	EIF4HP2			-0.214717	0.016114	0.0255045	1.1525e-06	3.01094e-06	22	22	22	chr22	31298206	31298768	563	+	GRCh37
2	170684018	ENST00000418381	UBR3-203	mRNA	AMD	Brain._DLPFC_PEC	Brain: DLPFC (PEC) :: Homogenate :: All transcripts :: EpiXcan	1.85949	0.0629574	1	0.533512	1	ENSG00000144357	UBR3	ENST00000418381	UBR3-203	0.152313	0.0336999	0.0154638	0.000430398	0.0019129	59	60	60	chr2	170684018	170940637	256620	+	GRCh37
6	55299173	ENST00000398661	HMGCLL1-205	mRNA	AMD	Brain._DLPFC_PEC	Brain: DLPFC (PEC) :: Homogenate :: All transcripts :: EpiXcan	1.85943	0.0629666	1	0.533512	1	ENSG00000146151	HMGCLL1	ENST00000398661	HMGCLL1-205	0.138495	0.0364232	0.0507488	1.2229e-10	1.03536e-09	63	63	63	chr6	55299173	55443985	144813	-	GRCh37
16	72459847	ENST00000564508	AC004158.1-201	lincRNA	AMD	Brain._DLPFC_PEC	Brain: DLPFC (PEC) :: Homogenate :: All transcripts :: EpiXcan	1.85927	0.0629889	1	0.533569	1	ENSG00000260664	AC004158.3	ENST00000564508	AC004158.1-201	0.145316	0.0337569	0.0694898	2.63212e-14	2.85375e-13	4	4	4	chr16	72459847	72463072	3226	+	GRCh37
18	9546789	ENSG00000154845	PPP4R1	gene	AMD	Brain._DLPFC_PEC	Brain: DLPFC (PEC) :: Homogenate :: All transcripts :: EpiXcan	-1.85901	0.0630253	1	0.533615	1	ENSG00000154845	PPP4R1			-0.102185	0.0650087	0.100036	2.57339e-23	1.49519e-22	27	27	27	chr18	9546789	9615238	68450	-	GRCh37
1	150969025	ENSG00000143409	MINDY1	gene	AMD	Brain._DLPFC_PEC	Brain: DLPFC (PEC) :: Homogenate :: All transcripts :: EpiXcan	1.85876	0.0630607	1	0.533615	1	ENSG00000143409	MINDY1			0.172867	0.0553861	0.0874489	2.93428e-20	1.51902e-19	23	25	25	chr1	150969025	150980851	11827	-	GRCh37
19	42041545	ENST00000597199	LINC01480-204	lincRNA	AMD	Brain._DLPFC_PEC	Brain: DLPFC (PEC) :: Homogenate :: All transcripts :: EpiXcan	1.85862	0.0630804	1	0.533615	1	ENSG00000270164	AC006129.4	ENST00000597199	LINC01480-204	0.155812	0.032708	0.0362001	6.5181e-08	4.40242e-07	27	29	29	chr19	42041545	42043262	1718	+	GRCh37
2	210867367	ENST00000438204	RPE-210	mRNA	AMD	Brain._DLPFC_PEC	Brain: DLPFC (PEC) :: Homogenate :: All transcripts :: EpiXcan	1.85854	0.0630923	1	0.533615	1	ENSG00000197713	RPE	ENST00000438204	RPE-210	0.179168	0.0201023	0.0226229	2.13244e-05	0.000111067	21	21	21	chr2	210867367	210884685	17319	+	GRCh37
16	55836765	ENST00000360526	CES1-201	mRNA	AMD	Brain._DLPFC_PEC	Brain: DLPFC (PEC) :: Homogenate :: All transcripts :: EpiXcan	-1.85853	0.0630942	1	0.533615	1	ENSG00000198848	CES1	ENST00000360526	CES1-201	-0.11958	0.0748339	0.13499	4.36479e-27	8.75142e-26	23	27	27	chr16	55836765	55867070	30306	-	GRCh37
11	134094539	ENST00000281187	VPS26B-201	mRNA	AMD	Brain._DLPFC_PEC	Brain: DLPFC (PEC) :: Homogenate :: All transcripts :: EpiXcan	1.8585	0.0630978	1	0.533615	1	ENSG00000151502	VPS26B	ENST00000281187	VPS26B-201	0.352688	0.00558558	0.0252643	7.02255e-06	3.86031e-05	2	2	2	chr11	134094539	134117686	23148	+	GRCh37
5	130807783	ENST00000514179	RAPGEF6-213	aberrant_processed_transcript	AMD	Brain._DLPFC_PEC	Brain: DLPFC (PEC) :: Homogenate :: All transcripts :: EpiXcan	1.85836	0.063118	1	0.533615	1	ENSG00000158987	RAPGEF6	ENST00000514179	RAPGEF6-213	0.217576	0.0146517	0.0121598	0.00184023	0.00753377	37	38	38	chr5	130807783	130868699	60917	-	GRCh37
17	29109702	ENST00000324238	CRLF3-201	mRNA	AMD	Brain._DLPFC_PEC	Brain: DLPFC (PEC) :: Homogenate :: All transcripts :: EpiXcan	-1.85836	0.0631183	1	0.533615	1	ENSG00000176390	CRLF3	ENST00000324238	CRLF3-201	-0.0484056	0.243174	0.265098	3.82227e-58	2.1087e-56	46	46	46	chr17	29109702	29151794	42093	-	GRCh37
20	50213053	ENSG00000054793	ATP9A	gene	AMD	Brain._DLPFC_PEC	Brain: DLPFC (PEC) :: Homogenate :: All transcripts :: EpiXcan	-1.8582	0.0631404	1	0.533671	1	ENSG00000054793	ATP9A			-0.104237	0.0640745	0.0949296	7.36441e-22	4.03771e-21	23	23	23	chr20	50213053	50385173	172121	-	GRCh37
14	89017941	ENSG00000258789	AL162171.1	gene	AMD	Brain._DLPFC_PEC	Brain: DLPFC (PEC) :: Homogenate :: All transcripts :: EpiXcan	1.85786	0.0631892	1	0.533838	1	ENSG00000258789	AL162171.1			0.269955	0.00865047	0.030523	8.08236e-08	2.27965e-07	6	6	6	chr14	89017941	89018837	897	+	GRCh37
12	94542499	ENSG00000136040	PLXNC1	gene	AMD	Brain._DLPFC_PEC	Brain: DLPFC (PEC) :: Homogenate :: All transcripts :: EpiXcan	1.85778	0.0631997	1	0.533838	1	ENSG00000136040	PLXNC1			0.206322	0.017421	0.0173256	6.13066e-05	0.000140947	31	32	32	chr12	94542499	94701451	158953	+	GRCh37
1	1167629	ENST00000379198	B3GALT6-201	mRNA	AMD	Brain._DLPFC_PEC	Brain: DLPFC (PEC) :: Homogenate :: All transcripts :: EpiXcan	-1.85767	0.0632153	1	0.533838	1	ENSG00000176022	B3GALT6	ENST00000379198	B3GALT6-201	-0.10043	0.0752563	0.0605405	1.53721e-12	1.48813e-11	36	37	37	chr1	1167629	1170421	2793	+	GRCh37
13	96329393	ENST00000602402	DNAJC3-202	mRNA	AMD	Brain._DLPFC_PEC	Brain: DLPFC (PEC) :: Homogenate :: All transcripts :: EpiXcan	-1.85757	0.0632297	1	0.533838	1	ENSG00000102580	DNAJC3	ENST00000602402	DNAJC3-202	-0.111521	0.0510927	0.0626266	3.9607e-13	3.98413e-12	33	33	33	chr13	96329393	96447243	117851	+	GRCh37
15	43015757	ENSG00000140326	CDAN1	gene	AMD	Brain._DLPFC_PEC	Brain: DLPFC (PEC) :: Homogenate :: All transcripts :: EpiXcan	1.85752	0.0632376	1	0.533838	1	ENSG00000140326	CDAN1			0.154092	0.027406	0.0523243	1.96783e-12	7.24764e-12	10	10	10	chr15	43015757	43029324	13568	-	GRCh37
8	90914762	ENST00000451899	OSGIN2-202	mRNA	AMD	Brain._DLPFC_PEC	Brain: DLPFC (PEC) :: Homogenate :: All transcripts :: EpiXcan	1.85724	0.0632775	1	0.533995	1	ENSG00000164823	OSGIN2	ENST00000451899	OSGIN2-202	0.211254	0.0150896	0.0276384	2.28158e-06	1.32099e-05	12	12	12	chr8	90914762	90940116	25355	+	GRCh37
19	57999333	ENST00000522346	ZNF419-213	aberrant_processed_transcript	AMD	Brain._DLPFC_PEC	Brain: DLPFC (PEC) :: Homogenate :: All transcripts :: EpiXcan	-1.85713	0.0632922	1	0.533995	1	ENSG00000105136	ZNF419	ENST00000522346	ZNF419-213	-0.0518874	0.216041	0.267621	3.01146e-58	1.6697e-56	49	49	49	chr19	57999333	58006033	6701	+	GRCh37
4	88394500	ENST00000418378	SPARCL1-202	mRNA	AMD	Brain._DLPFC_PEC	Brain: DLPFC (PEC) :: Homogenate :: All transcripts :: EpiXcan	1.85699	0.063313	1	0.533995	1	ENSG00000152583	SPARCL1	ENST00000418378	SPARCL1-202	0.0699935	0.125593	0.17433	7.85576e-36	2.19636e-34	23	23	23	chr4	88394500	88450655	56156	-	GRCh37
1	21046225	ENSG00000189410	SH2D5	gene	AMD	Brain._DLPFC_PEC	Brain: DLPFC (PEC) :: Homogenate :: All transcripts :: EpiXcan	-1.85686	0.0633313	1	0.533995	1	ENSG00000189410	SH2D5			-0.0842411	0.0940045	0.136471	8.80396e-32	6.79203e-31	73	77	77	chr1	21046225	21059330	13106	-	GRCh37
2	136664247	ENSG00000115866	DARS	gene	AMD	Brain._DLPFC_PEC	Brain: DLPFC (PEC) :: Homogenate :: All transcripts :: EpiXcan	-1.85651	0.0633814	1	0.533995	1	ENSG00000115866	DARS			-0.200839	0.0256311	0.0456194	4.34259e-11	1.48365e-10	19	19	19	chr2	136664247	136743670	79424	-	GRCh37
3	149531624	ENST00000459632	RNF13-204	mRNA	AMD	Brain._DLPFC_PEC	Brain: DLPFC (PEC) :: Homogenate :: All transcripts :: EpiXcan	1.85646	0.0633884	1	0.533995	1	ENSG00000082996	RNF13	ENST00000459632	RNF13-204	0.0593156	0.181525	0.241973	2.64271e-52	1.23887e-50	54	54	54	chr3	149531624	149619946	88323	+	GRCh37
10	133783191	ENST00000540159	BNIP3-202	mRNA	AMD	Brain._DLPFC_PEC	Brain: DLPFC (PEC) :: Homogenate :: All transcripts :: EpiXcan	1.85639	0.0633978	1	0.533995	1	ENSG00000176171	BNIP3	ENST00000540159	BNIP3-202	0.47693	0.003054	0.0122511	0.00180945	0.00741428	6	6	6	chr10	133783191	133795427	12237	-	GRCh37
21	40714241	ENST00000492280	HMGN1-220	aberrant_processed_transcript	AMD	Brain._DLPFC_PEC	Brain: DLPFC (PEC) :: Homogenate :: All transcripts :: EpiXcan	1.85618	0.0634272	1	0.533995	1	ENSG00000205581	HMGN1	ENST00000492280	HMGN1-220	0.131923	0.0396255	0.0638149	4.69111e-13	4.6954e-12	25	25	25	chr21	40714241	40721270	7030	-	GRCh37
3	141457139	ENST00000393000	RNF7-202	mRNA	AMD	Brain._DLPFC_PEC	Brain: DLPFC (PEC) :: Homogenate :: All transcripts :: EpiXcan	-1.85617	0.0634291	1	0.533995	1	ENSG00000114125	RNF7	ENST00000393000	RNF7-202	-0.130004	0.0340761	0.0608077	1.29167e-12	1.25569e-11	7	7	7	chr3	141457139	141464544	7406	+	GRCh37
22	50497820	ENST00000395876	MLC1-202	mRNA	AMD	Brain._DLPFC_PEC	Brain: DLPFC (PEC) :: Homogenate :: All transcripts :: EpiXcan	1.8561	0.0634388	1	0.533995	1	ENSG00000100427	MLC1	ENST00000395876	MLC1-202	0.203278	0.0180552	0.034169	1.5891e-07	1.03717e-06	6	6	6	chr22	50497820	50523783	25964	-	GRCh37
19	49375649	ENSG00000087074	PPP1R15A	gene	AMD	Brain._DLPFC_PEC	Brain: DLPFC (PEC) :: Homogenate :: All transcripts :: EpiXcan	-1.85608	0.0634424	1	0.533995	1	ENSG00000087074	PPP1R15A			-0.149181	0.0313587	0.0371751	3.57235e-09	1.09476e-08	35	36	36	chr19	49375649	49379314	3666	+	GRCh37
1	222832209	ENSG00000272750	AL592148.3	gene	AMD	Brain._DLPFC_PEC	Brain: DLPFC (PEC) :: Homogenate :: All transcripts :: EpiXcan	-1.85598	0.0634558	1	0.533995	1	ENSG00000272750	AL592148.3			-0.0593114	0.158053	0.214451	1.60613e-52	2.13596e-51	16	16	16	chr1	222832209	222834854	2646	-	GRCh37
3	192992579	ENSG00000187527	ATP13A5	gene	AMD	Brain._DLPFC_PEC	Brain: DLPFC (PEC) :: Homogenate :: All transcripts :: EpiXcan	1.85588	0.063471	1	0.533995	1	ENSG00000187527	ATP13A5			0.196077	0.0192649	0.0227315	4.00999e-06	1.00989e-05	20	21	21	chr3	192992579	193096632	104054	-	GRCh37
6	158530723	ENST00000607742	SERAC1-207	NMD_transcript_variant	AMD	Brain._DLPFC_PEC	Brain: DLPFC (PEC) :: Homogenate :: All transcripts :: EpiXcan	1.85586	0.0634733	1	0.533995	1	ENSG00000122335	SERAC1	ENST00000607742	SERAC1-207	0.143195	0.0371902	0.033333	2.20237e-07	1.41585e-06	32	33	33	chr6	158530723	158589278	58556	-	GRCh37
8	102698955	ENST00000220931	NCALD-201	mRNA	AMD	Brain._DLPFC_PEC	Brain: DLPFC (PEC) :: Homogenate :: All transcripts :: EpiXcan	-1.85529	0.0635552	1	0.534553	1	ENSG00000104490	NCALD	ENST00000220931	NCALD-201	-0.20256	0.0195986	0.0282301	1.99727e-06	1.16391e-05	22	22	22	chr8	102698955	102803189	104235	-	GRCh37
10	120863607	ENST00000493766	FAM45A-208	processed_transcript	AMD	Brain._DLPFC_PEC	Brain: DLPFC (PEC) :: Homogenate :: All transcripts :: EpiXcan	-1.85498	0.0635985	1	0.53466	1	ENSG00000119979	FAM45A	ENST00000493766	FAM45A-208	-0.157632	0.0246519	0.0404857	9.70572e-09	7.05907e-08	12	12	12	chr10	120863607	120871440	7834	+	GRCh37
10	14561158	ENST00000468747	FAM107B-211	mRNA	AMD	Brain._DLPFC_PEC	Brain: DLPFC (PEC) :: Homogenate :: All transcripts :: EpiXcan	-1.85498	0.063599	1	0.53466	1	ENSG00000065809	FAM107B	ENST00000468747	FAM107B-211	-0.195725	0.0178356	0.0211551	3.69255e-05	0.000187154	25	25	25	chr10	14561158	14646388	85231	-	GRCh37
10	124913793	ENST00000368865	BUB3-203	mRNA	AMD	Brain._DLPFC_PEC	Brain: DLPFC (PEC) :: Homogenate :: All transcripts :: EpiXcan	1.8548	0.0636245	1	0.534744	1	ENSG00000154473	BUB3	ENST00000368865	BUB3-203	0.0824003	0.103025	0.136607	1.30547e-27	2.66819e-26	28	28	28	chr10	124913793	124924886	11094	+	GRCh37
12	21654749	ENST00000545113	GOLT1B-209	aberrant_processed_transcript	AMD	Brain._DLPFC_PEC	Brain: DLPFC (PEC) :: Homogenate :: All transcripts :: EpiXcan	-1.85455	0.063661	1	0.534921	1	ENSG00000111711	GOLT1B	ENST00000545113	GOLT1B-209	-0.309781	0.0075144	0.0230918	1.73873e-05	9.15351e-05	4	4	4	chr12	21654749	21660239	5491	+	GRCh37
16	67714652	ENST00000602496	GFOD2-204	NMD_transcript_variant	AMD	Brain._DLPFC_PEC	Brain: DLPFC (PEC) :: Homogenate :: All transcripts :: EpiXcan	-1.8543	0.0636962	1	0.535085	1	ENSG00000141098	GFOD2	ENST00000602496	GFOD2-204	-0.117232	0.0415459	0.0285092	1.60665e-06	9.46607e-06	40	40	40	chr16	67714652	67753227	38576	-	GRCh37
14	105453033	ENST00000549584	C14orf79-206	processed_transcript	AMD	Brain._DLPFC_PEC	Brain: DLPFC (PEC) :: Homogenate :: All transcripts :: EpiXcan	1.854	0.0637394	1	0.535317	1	ENSG00000140104	C14orf79	ENST00000549584	C14orf79-206	0.270529	0.00840175	0.0166329	0.000270687	0.00123319	7	7	7	chr14	105453033	105465864	12832	+	GRCh37
14	51098776	ENST00000555720	SAV1-203	mRNA	AMD	Brain._DLPFC_PEC	Brain: DLPFC (PEC) :: Homogenate :: All transcripts :: EpiXcan	1.85373	0.0637774	1	0.535506	1	ENSG00000151748	SAV1	ENST00000555720	SAV1-203	0.363857	0.00433826	0.0144198	0.000685252	0.00296455	4	4	4	chr14	51098776	51132227	33452	-	GRCh37
3	42642106	ENSG00000114857	NKTR	gene	AMD	Brain._DLPFC_PEC	Brain: DLPFC (PEC) :: Homogenate :: All transcripts :: EpiXcan	1.85362	0.0637941	1	0.535516	1	ENSG00000114857	NKTR			0.0890451	0.0872814	0.113175	3.75509e-26	2.41117e-25	17	17	17	chr3	42642106	42690227	48122	+	GRCh37
17	16342368	ENST00000583400	LRRC75A-AS1-227	transcript	AMD	Brain._DLPFC_PEC	Brain: DLPFC (PEC) :: Homogenate :: All transcripts :: EpiXcan	-1.85335	0.0638328	1	0.535659	1	ENSG00000175061	FAM211A-AS1	ENST00000583400	LRRC75A-AS1-227	-0.262036	0.0100502	0.0250476	7.06576e-06	3.88214e-05	9	9	9	chr17	16342368	16373846	31479	+	GRCh37
6	169857307	ENST00000448612	WDR27-203	mRNA	AMD	Brain._DLPFC_PEC	Brain: DLPFC (PEC) :: Homogenate :: All transcripts :: EpiXcan	-1.85328	0.0638423	1	0.535659	1	ENSG00000184465	WDR27	ENST00000448612	WDR27-203	-0.284182	0.010482	0.0155833	0.000388775	0.00173802	16	16	16	chr6	169857307	170101749	244443	-	GRCh37
8	75146935	ENSG00000104369	JPH1	gene	AMD	Brain._DLPFC_PEC	Brain: DLPFC (PEC) :: Homogenate :: All transcripts :: EpiXcan	-1.85311	0.0638664	1	0.535731	1	ENSG00000104369	JPH1			-0.202554	0.0155111	0.0282444	2.91348e-07	7.94358e-07	21	21	21	chr8	75146935	75233563	86629	-	GRCh37
20	61726845	ENST00000447910	HAR1B-201	lincRNA	AMD	Brain._DLPFC_PEC	Brain: DLPFC (PEC) :: Homogenate :: All transcripts :: EpiXcan	1.85288	0.0638995	1	0.535878	1	ENSG00000231133	HAR1B	ENST00000447910	HAR1B-201	0.115299	0.0583247	0.0719701	1.18279e-14	1.31045e-13	36	36	36	chr20	61726845	61733671	6827	-	GRCh37
1	117602925	ENST00000369466	TTF2-201	mRNA	AMD	Brain._DLPFC_PEC	Brain: DLPFC (PEC) :: Homogenate :: All transcripts :: EpiXcan	-1.85264	0.0639336	1	0.535921	1	ENSG00000116830	TTF2	ENST00000369466	TTF2-201	-0.0465608	0.332358	0.348703	5.4708e-84	5.68918e-82	16	16	16	chr1	117602925	117650075	47151	+	GRCh37
6	13615821	ENST00000474485	NOL7-203	processed_transcript	AMD	Brain._DLPFC_PEC	Brain: DLPFC (PEC) :: Homogenate :: All transcripts :: EpiXcan	1.85263	0.0639357	1	0.535921	1	ENSG00000225921	NOL7	ENST00000474485	NOL7-203	0.328327	0.00586672	0.0108183	0.00325895	0.0129066	5	5	5	chr6	13615821	13632971	17151	+	GRCh37
1	183907099	ENST00000367520	COLGALT2-202	mRNA	AMD	Brain._DLPFC_PEC	Brain: DLPFC (PEC) :: Homogenate :: All transcripts :: EpiXcan	-1.85244	0.0639624	1	0.535931	1	ENSG00000198756	COLGALT2	ENST00000367520	COLGALT2-202	-0.0560336	0.214276	0.27477	8.90301e-60	5.12884e-58	19	19	19	chr1	183907099	183933634	26536	-	GRCh37
15	85043609	ENST00000559065	AC048382.4-201	lincRNA	AMD	Brain._DLPFC_PEC	Brain: DLPFC (PEC) :: Homogenate :: All transcripts :: EpiXcan	-1.85234	0.0639763	1	0.535931	1	ENSG00000259551	RP11-182J1.10	ENST00000559065	AC048382.4-201	-0.282174	0.00900762	0.0208181	4.5345e-05	0.000227125	12	12	12	chr15	85043609	85045612	2004	+	GRCh37
6	126070726	ENST00000368364	HEY2-201	mRNA	AMD	Brain._DLPFC_PEC	Brain: DLPFC (PEC) :: Homogenate :: All transcripts :: EpiXcan	1.85207	0.0640158	1	0.535931	1	ENSG00000135547	HEY2	ENST00000368364	HEY2-201	0.147669	0.0301114	0.0514434	8.38012e-11	7.19534e-10	9	9	9	chr6	126070726	126082415	11690	+	GRCh37
20	2632791	ENSG00000101361	NOP56	gene	AMD	Brain._DLPFC_PEC	Brain: DLPFC (PEC) :: Homogenate :: All transcripts :: EpiXcan	1.852	0.0640253	1	0.535931	1	ENSG00000101361	NOP56			0.0679165	0.157015	0.22691	2.49379e-56	3.62629e-55	16	16	16	chr20	2632791	2639039	6249	+	GRCh37
15	67713547	ENST00000559285	IQCH-AS1-202	lincRNA	AMD	Brain._DLPFC_PEC	Brain: DLPFC (PEC) :: Homogenate :: All transcripts :: EpiXcan	-1.852	0.0640254	1	0.535931	1	ENSG00000259673	IQCH-AS1	ENST00000559285	IQCH-AS1-202	-0.182683	0.0193464	0.0207316	4.43956e-05	0.00022276	20	20	20	chr15	67713547	67813287	99741	-	GRCh37
5	79950467	ENST00000265081	MSH3-201	mRNA	AMD	Brain._DLPFC_PEC	Brain: DLPFC (PEC) :: Homogenate :: All transcripts :: EpiXcan	-1.85197	0.0640303	1	0.535931	1	ENSG00000113318	MSH3	ENST00000265081	MSH3-201	-0.0449207	0.350251	0.419027	1.04448e-103	1.68872e-101	50	50	50	chr5	79950467	80172279	221813	+	GRCh37
8	75896750	ENSG00000121005	CRISPLD1	gene	AMD	Brain._DLPFC_PEC	Brain: DLPFC (PEC) :: Homogenate :: All transcripts :: EpiXcan	-1.85183	0.0640507	1	0.535965	1	ENSG00000121005	CRISPLD1			-0.0939611	0.0785188	0.126691	2.04715e-29	1.45938e-28	10	10	10	chr8	75896750	75946793	50044	+	GRCh37
11	105480800	ENST00000393127	GRIA4-203	mRNA	AMD	Brain._DLPFC_PEC	Brain: DLPFC (PEC) :: Homogenate :: All transcripts :: EpiXcan	1.85167	0.0640737	1	0.535965	1	ENSG00000152578	GRIA4	ENST00000393127	GRIA4-203	0.2902	0.00793159	0.0257655	5.13871e-06	2.86656e-05	7	7	7	chr11	105480800	105852819	372020	+	GRCh37
22	29723671	ENST00000432560	AP1B1-208	mRNA	AMD	Brain._DLPFC_PEC	Brain: DLPFC (PEC) :: Homogenate :: All transcripts :: EpiXcan	1.85154	0.0640919	1	0.535965	1	ENSG00000100280	AP1B1	ENST00000432560	AP1B1-208	0.228539	0.012692	0.0151386	0.000524503	0.00230148	14	14	14	chr22	29723671	29784572	60902	-	GRCh37
8	146015154	ENST00000394920	RPL8-202	mRNA	AMD	Brain._DLPFC_PEC	Brain: DLPFC (PEC) :: Homogenate :: All transcripts :: EpiXcan	-1.8515	0.0640983	1	0.535965	1	ENSG00000161016	RPL8	ENST00000394920	RPL8-202	-0.115619	0.057753	0.0835303	7.58161e-17	9.53767e-16	6	6	6	chr8	146015154	146017774	2621	-	GRCh37
14	39736350	ENST00000280083	CTAGE5-202	mRNA	AMD	Brain._DLPFC_PEC	Brain: DLPFC (PEC) :: Homogenate :: All transcripts :: EpiXcan	-1.85132	0.064123	1	0.535965	1	ENSG00000150527	CTAGE5	ENST00000280083	CTAGE5-202	-0.186	0.0199013	0.0249566	7.14122e-06	3.92068e-05	16	17	17	chr14	39736350	39820599	84250	+	GRCh37
11	82972799	ENST00000529745	CCDC90B-215	NMD_transcript_variant	AMD	Brain._DLPFC_PEC	Brain: DLPFC (PEC) :: Homogenate :: All transcripts :: EpiXcan	-1.85122	0.0641374	1	0.535965	1	ENSG00000137500	CCDC90B	ENST00000529745	CCDC90B-215	-0.133333	0.0317008	0.0495773	1.94471e-10	1.62031e-09	17	17	17	chr11	82972799	82997253	24455	-	GRCh37
22	42397073	ENST00000450250	SLC25A5P1-201	processed_pseudogene	AMD	Brain._DLPFC_PEC	Brain: DLPFC (PEC) :: Homogenate :: All transcripts :: EpiXcan	1.85104	0.0641632	1	0.535965	1	ENSG00000215347	SLC25A5P1	ENST00000450250	SLC25A5P1-201	0.118045	0.0475009	0.0289274	1.39903e-06	8.29913e-06	47	49	49	chr22	42397073	42397970	898	-	GRCh37
5	179261436	ENSG00000161010	MRNIP	gene	AMD	Brain._DLPFC_PEC	Brain: DLPFC (PEC) :: Homogenate :: All transcripts :: EpiXcan	1.851	0.0641696	1	0.535965	1	ENSG00000161010	MRNIP			0.0509453	0.247166	0.317714	2.38095e-83	6.02709e-82	26	27	27	chr5	179261436	179289173	27738	-	GRCh37
22	21827348	ENST00000360806	PI4KAP2-201	pseudogenic_transcript	AMD	Brain._DLPFC_PEC	Brain: DLPFC (PEC) :: Homogenate :: All transcripts :: EpiXcan	-1.85097	0.0641744	1	0.535965	1	ENSG00000183506	PI4KAP2	ENST00000360806	PI4KAP2-201	-0.0748415	0.121171	0.138194	3.85827e-28	8.03778e-27	72	80	80	chr22	21827348	21871822	44475	-	GRCh37
15	55473004	ENSG00000137876	RSL24D1	gene	AMD	Brain._DLPFC_PEC	Brain: DLPFC (PEC) :: Homogenate :: All transcripts :: EpiXcan	1.85055	0.0642344	1	0.5363	1	ENSG00000137876	RSL24D1			0.10192	0.0604552	0.0970103	2.1361e-22	1.19704e-21	15	15	15	chr15	55473004	55489265	16262	-	GRCh37
15	68570141	ENSG00000169018	FEM1B	gene	AMD	Brain._DLPFC_PEC	Brain: DLPFC (PEC) :: Homogenate :: All transcripts :: EpiXcan	-1.85047	0.0642458	1	0.5363	1	ENSG00000169018	FEM1B			-0.219988	0.0136123	0.0262075	8.24142e-07	2.17595e-06	12	12	12	chr15	68570141	68588203	18063	+	GRCh37
6	13786789	ENSG00000050393	MCUR1	gene	AMD	Brain._DLPFC_PEC	Brain: DLPFC (PEC) :: Homogenate :: All transcripts :: EpiXcan	1.85033	0.0642664	1	0.536343	1	ENSG00000050393	MCUR1			0.0450223	0.340503	0.403234	4.90914e-115	2.37807e-113	31	33	33	chr6	13786789	13814800	28012	-	GRCh37
11	94822974	ENST00000278505	ENDOD1-201	mRNA	AMD	Brain._DLPFC_PEC	Brain: DLPFC (PEC) :: Homogenate :: All transcripts :: EpiXcan	1.85019	0.064286	1	0.536376	1	ENSG00000149218	ENDOD1	ENST00000278505	ENDOD1-201	0.0900729	0.0810999	0.100796	2.86412e-20	4.27788e-19	37	37	37	chr11	94822974	94865809	42836	+	GRCh37
11	94883703	ENSG00000245552	AP000787.1	gene	AMD	Brain._DLPFC_PEC	Brain: DLPFC (PEC) :: Homogenate :: All transcripts :: EpiXcan	-1.84989	0.0643293	1	0.536607	1	ENSG00000245552	AP000787.1			-0.14676	0.0288914	0.036804	4.35911e-09	1.32894e-08	25	25	25	chr11	94883703	94967268	83566	+	GRCh37
17	4851387	ENSG00000108515	ENO3	gene	AMD	Brain._DLPFC_PEC	Brain: DLPFC (PEC) :: Homogenate :: All transcripts :: EpiXcan	1.84938	0.0644035	1	0.53697	1	ENSG00000108515	ENO3			0.0981247	0.075694	0.0846617	1.06364e-19	5.4065e-19	64	66	66	chr17	4851387	4860426	9040	+	GRCh37
1	45079937	ENST00000496262	RNF220-217	processed_transcript	AMD	Brain._DLPFC_PEC	Brain: DLPFC (PEC) :: Homogenate :: All transcripts :: EpiXcan	-1.84919	0.0644311	1	0.53697	1	ENSG00000187147	RNF220	ENST00000496262	RNF220-217	-0.536263	0.00282241	0.0118392	0.00216907	0.00879549	4	4	4	chr1	45079937	45092729	12793	+	GRCh37
14	68056431	ENST00000558987	PIGH-205	mRNA	AMD	Brain._DLPFC_PEC	Brain: DLPFC (PEC) :: Homogenate :: All transcripts :: EpiXcan	1.84912	0.0644402	1	0.53697	1	ENSG00000100564	PIGH	ENST00000558987	PIGH-205	0.254935	0.0103065	0.0173247	0.000206837	0.000956571	13	13	13	chr14	68056431	68060635	4205	-	GRCh37
2	175612320	ENSG00000138435	CHRNA1	gene	AMD	Brain._DLPFC_PEC	Brain: DLPFC (PEC) :: Homogenate :: All transcripts :: EpiXcan	1.84892	0.064469	1	0.53697	1	ENSG00000138435	CHRNA1			0.0939371	0.0769845	0.117483	3.2227e-27	2.1429e-26	9	9	9	chr2	175612320	175629200	16881	-	GRCh37
19	51728354	ENST00000262262	CD33-201	mRNA	AMD	Brain._DLPFC_PEC	Brain: DLPFC (PEC) :: Homogenate :: All transcripts :: EpiXcan	-1.8489	0.0644726	1	0.53697	1	ENSG00000105383	CD33	ENST00000262262	CD33-201	-0.21926	0.0130821	0.0269381	3.55327e-06	2.01926e-05	13	13	13	chr19	51728354	51743271	14918	+	GRCh37
17	4843303	ENSG00000108523	RNF167	gene	AMD	Brain._DLPFC_PEC	Brain: DLPFC (PEC) :: Homogenate :: All transcripts :: EpiXcan	-1.84872	0.0644981	1	0.53697	1	ENSG00000108523	RNF167			-0.182418	0.0180752	0.0240953	2.18663e-06	5.60041e-06	21	22	22	chr17	4843303	4848517	5215	+	GRCh37
17	40704456	ENST00000590513	AC067852.2-201	transcript	AMD	Brain._DLPFC_PEC	Brain: DLPFC (PEC) :: Homogenate :: All transcripts :: EpiXcan	1.84841	0.0645431	1	0.53697	1	ENSG00000266962	RP11-400F19.6	ENST00000590513	AC067852.2-201	0.243302	0.0115196	0.0197468	7.48146e-05	0.000365316	9	10	10	chr17	40704456	40706766	2311	-	GRCh37
11	10594638	ENSG00000072952	MRVI1	gene	AMD	Brain._DLPFC_PEC	Brain: DLPFC (PEC) :: Homogenate :: All transcripts :: EpiXcan	-1.84835	0.0645517	1	0.53697	1	ENSG00000072952	MRVI1			-0.0531442	0.213855	0.293413	7.12838e-75	1.52722e-73	31	31	31	chr11	10594638	10715535	120898	-	GRCh37
14	59953399	ENST00000602482	JKAMP-214	aberrant_processed_transcript	AMD	Brain._DLPFC_PEC	Brain: DLPFC (PEC) :: Homogenate :: All transcripts :: EpiXcan	-1.84829	0.0645599	1	0.53697	1	ENSG00000050130	JKAMP	ENST00000602482	JKAMP-214	-0.114553	0.0470531	0.0663275	1.42563e-13	1.47613e-12	16	16	16	chr14	59953399	59972128	18730	+	GRCh37
12	107347807	ENSG00000260329	AC007541.1	gene	AMD	Brain._DLPFC_PEC	Brain: DLPFC (PEC) :: Homogenate :: All transcripts :: EpiXcan	1.84826	0.0645654	1	0.53697	1	ENSG00000260329	AC007541.1			0.537026	0.00220029	0.0102126	0.00218932	0.00449568	1	1	1	chr12	107347807	107349275	1469	-	GRCh37
5	112312433	ENST00000389063	DCP2-201	mRNA	AMD	Brain._DLPFC_PEC	Brain: DLPFC (PEC) :: Homogenate :: All transcripts :: EpiXcan	-1.84814	0.0645816	1	0.53697	1	ENSG00000172795	DCP2	ENST00000389063	DCP2-201	-0.196021	0.0164353	0.0370092	4.48031e-08	3.07554e-07	4	4	4	chr5	112312433	112356667	44235	+	GRCh37
15	75650801	ENST00000563368	MAN2C1-211	aberrant_processed_transcript	AMD	Brain._DLPFC_PEC	Brain: DLPFC (PEC) :: Homogenate :: All transcripts :: EpiXcan	-1.84791	0.0646151	1	0.53697	1	ENSG00000140400	MAN2C1	ENST00000563368	MAN2C1-211	-0.0636956	0.168998	0.237711	1.92065e-50	8.55993e-49	16	16	16	chr15	75650801	75652300	1500	-	GRCh37
18	2916992	ENST00000261596	LPIN2-201	mRNA	AMD	Brain._DLPFC_PEC	Brain: DLPFC (PEC) :: Homogenate :: All transcripts :: EpiXcan	1.84788	0.064619	1	0.53697	1	ENSG00000101577	LPIN2	ENST00000261596	LPIN2-201	0.0667351	0.163183	0.198661	5.33051e-41	1.75051e-39	74	79	79	chr18	2916992	3011945	94954	-	GRCh37
4	78978724	ENST00000325942	FRAS1-201	mRNA	AMD	Brain._DLPFC_PEC	Brain: DLPFC (PEC) :: Homogenate :: All transcripts :: EpiXcan	-1.8478	0.0646319	1	0.53697	1	ENSG00000138759	FRAS1	ENST00000325942	FRAS1-201	-0.114179	0.0514102	0.0788178	5.81906e-16	6.9691e-15	39	39	39	chr4	78978724	79367712	388989	+	GRCh37
1	154127784	ENSG00000143549	TPM3	gene	AMD	Brain._DLPFC_PEC	Brain: DLPFC (PEC) :: Homogenate :: All transcripts :: EpiXcan	-1.84779	0.0646334	1	0.53697	1	ENSG00000143549	TPM3			-0.271086	0.00868689	0.0139517	0.000328802	0.000714919	11	11	11	chr1	154127784	154167124	39341	-	GRCh37
14	105219508	ENST00000553819	SIVA1-205	NMD_transcript_variant	AMD	Brain._DLPFC_PEC	Brain: DLPFC (PEC) :: Homogenate :: All transcripts :: EpiXcan	-1.84773	0.0646417	1	0.53697	1	ENSG00000184990	SIVA1	ENST00000553819	SIVA1-205	-0.120208	0.0515097	0.0574466	5.3028e-12	4.93988e-11	22	22	22	chr14	105219508	105234831	15324	+	GRCh37
1	150129211	ENST00000485470	PLEKHO1-206	processed_transcript	AMD	Brain._DLPFC_PEC	Brain: DLPFC (PEC) :: Homogenate :: All transcripts :: EpiXcan	1.84764	0.0646538	1	0.53697	1	ENSG00000023902	PLEKHO1	ENST00000485470	PLEKHO1-206	0.161609	0.0337167	0.0309858	6.13136e-07	3.77253e-06	20	22	22	chr1	150129211	150131181	1971	+	GRCh37
2	209030067	ENSG00000188674	C2orf80	gene	AMD	Brain._DLPFC_PEC	Brain: DLPFC (PEC) :: Homogenate :: All transcripts :: EpiXcan	-1.84758	0.0646625	1	0.53697	1	ENSG00000188674	C2orf80			-0.0418233	0.391138	0.482098	3.2367e-148	2.61145e-146	26	27	27	chr2	209030067	209054797	24731	-	GRCh37
2	242255418	ENST00000429791	SEPT2-215	mRNA	AMD	Brain._DLPFC_PEC	Brain: DLPFC (PEC) :: Homogenate :: All transcripts :: EpiXcan	1.84739	0.0646909	1	0.53697	1	ENSG00000168385	SEPT2	ENST00000429791	SEPT2-215	0.450835	0.00350781	0.0170038	0.000231037	0.001062	4	5	5	chr2	242255418	242265466	10049	+	GRCh37
21	46352729	ENSG00000183250	LINC01547	gene	AMD	Brain._DLPFC_PEC	Brain: DLPFC (PEC) :: Homogenate :: All transcripts :: EpiXcan	1.84736	0.0646949	1	0.53697	1	ENSG00000183250	LINC01547			0.0654906	0.155342	0.206844	3.30758e-50	4.17104e-49	20	20	20	chr21	46352729	46359828	7100	-	GRCh37
1	28832492	ENSG00000242125	SNHG3	gene	AMD	Brain._DLPFC_PEC	Brain: DLPFC (PEC) :: Homogenate :: All transcripts :: EpiXcan	-1.84698	0.06475	1	0.53697	1	ENSG00000242125	SNHG3			-0.672179	0.0014996	0.0116704	0.00102629	0.00215439	3	4	4	chr1	28832492	28837404	4913	+	GRCh37
8	144386554	ENST00000519977	TOP1MT-210	mRNA	AMD	Brain._DLPFC_PEC	Brain: DLPFC (PEC) :: Homogenate :: All transcripts :: EpiXcan	-1.84693	0.0647571	1	0.53697	1	ENSG00000184428	TOP1MT	ENST00000519977	TOP1MT-210	-0.299072	0.00739927	0.0184415	0.00013061	0.000619329	14	15	15	chr8	144386554	144397977	11424	-	GRCh37
2	152104454	ENSG00000184898	RBM43	gene	AMD	Brain._DLPFC_PEC	Brain: DLPFC (PEC) :: Homogenate :: All transcripts :: EpiXcan	1.84688	0.064764	1	0.53697	1	ENSG00000184898	RBM43			0.0995645	0.0605071	0.0842466	1.57374e-19	7.95409e-19	16	16	16	chr2	152104454	152118393	13940	-	GRCh37
17	72858619	ENST00000293195	FDXR-201	mRNA	AMD	Brain._DLPFC_PEC	Brain: DLPFC (PEC) :: Homogenate :: All transcripts :: EpiXcan	-1.84675	0.0647837	1	0.53697	1	ENSG00000161513	FDXR	ENST00000293195	FDXR-201	-0.0658867	0.124039	0.17969	2.35674e-37	6.88006e-36	22	22	22	chr17	72858619	72869148	10530	-	GRCh37
20	5987898	ENST00000378868	CRLS1-202	mRNA	AMD	Brain._DLPFC_PEC	Brain: DLPFC (PEC) :: Homogenate :: All transcripts :: EpiXcan	-1.84671	0.0647892	1	0.53697	1	ENSG00000088766	CRLS1	ENST00000378868	CRLS1-202	-0.110686	0.0533733	0.0535174	3.32885e-11	2.94292e-10	35	36	36	chr20	5987898	6018039	30142	+	GRCh37
4	25314408	ENST00000302874	ZCCHC4-201	mRNA	AMD	Brain._DLPFC_PEC	Brain: DLPFC (PEC) :: Homogenate :: All transcripts :: EpiXcan	1.84668	0.0647932	1	0.53697	1	ENSG00000168228	ZCCHC4	ENST00000302874	ZCCHC4-201	0.34009	0.00601224	0.0157675	0.000398356	0.00177861	8	8	8	chr4	25314408	25372005	57598	+	GRCh37
20	34541539	ENST00000305978	SCAND1-201	mRNA	AMD	Brain._DLPFC_PEC	Brain: DLPFC (PEC) :: Homogenate :: All transcripts :: EpiXcan	-1.84664	0.0647999	1	0.53697	1	ENSG00000171222	SCAND1	ENST00000305978	SCAND1-201	-0.0764117	0.0932962	0.139124	3.60202e-28	7.51276e-27	17	17	17	chr20	34541539	34542548	1010	-	GRCh37
13	53277399	ENSG00000136110	CNMD	gene	AMD	Brain._DLPFC_PEC	Brain: DLPFC (PEC) :: Homogenate :: All transcripts :: EpiXcan	1.84657	0.0648094	1	0.53697	1	ENSG00000136110	CNMD			0.291326	0.00716681	0.0119407	0.000890442	0.00187903	11	11	11	chr13	53277399	53313947	36549	-	GRCh37
11	66360292	ENST00000533244	CCS-208	mRNA	AMD	Brain._DLPFC_PEC	Brain: DLPFC (PEC) :: Homogenate :: All transcripts :: EpiXcan	1.84627	0.0648523	1	0.53716	1	ENSG00000173992	CCS	ENST00000533244	CCS-208	0.221741	0.012927	0.0108614	0.00314897	0.0124939	9	9	9	chr11	66360292	66373490	13199	+	GRCh37
6	86159827	ENST00000369651	NT5E-203	mRNA	AMD	Brain._DLPFC_PEC	Brain: DLPFC (PEC) :: Homogenate :: All transcripts :: EpiXcan	-1.8462	0.0648636	1	0.53716	1	ENSG00000135318	NT5E	ENST00000369651	NT5E-203	-0.45104	0.00298085	0.0141392	0.000813337	0.00348532	3	3	3	chr6	86159827	86205500	45674	+	GRCh37
17	18414576	ENSG00000233327	USP32P2	pseudogene	AMD	Brain._DLPFC_PEC	Brain: DLPFC (PEC) :: Homogenate :: All transcripts :: EpiXcan	1.84574	0.0649294	1	0.537333	1	ENSG00000233327	USP32P2			0.0647826	0.241993	0.477349	1.56733e-147	1.26034e-145	45	51	51	chr17	18414576	18429244	14669	-	GRCh37
19	6456314	ENST00000595267	SLC25A23-205	aberrant_processed_transcript	AMD	Brain._DLPFC_PEC	Brain: DLPFC (PEC) :: Homogenate :: All transcripts :: EpiXcan	1.84573	0.064932	1	0.537333	1	ENSG00000125648	SLC25A23	ENST00000595267	SLC25A23-205	0.260204	0.0120406	0.0303851	8.18524e-07	4.96965e-06	13	14	14	chr19	6456314	6459781	3468	-	GRCh37
19	19821280	ENST00000344099	ZNF14-201	mRNA	AMD	Brain._DLPFC_PEC	Brain: DLPFC (PEC) :: Homogenate :: All transcripts :: EpiXcan	1.84572	0.0649333	1	0.537333	1	ENSG00000105708	ZNF14	ENST00000344099	ZNF14-201	0.0583936	0.198314	0.265493	5.88712e-58	3.22975e-56	25	25	25	chr19	19821280	19843906	22627	-	GRCh37
7	31790793	ENST00000396193	PDE1C-206	mRNA	AMD	Brain._DLPFC_PEC	Brain: DLPFC (PEC) :: Homogenate :: All transcripts :: EpiXcan	1.84562	0.0649469	1	0.537333	1	ENSG00000154678	PDE1C	ENST00000396193	PDE1C-206	0.118626	0.0490731	0.042282	3.28945e-09	2.48571e-08	60	63	63	chr7	31790793	32338941	548149	-	GRCh37
22	50683879	ENSG00000188130	MAPK12	gene	AMD	Brain._DLPFC_PEC	Brain: DLPFC (PEC) :: Homogenate :: All transcripts :: EpiXcan	-1.84543	0.0649749	1	0.537436	1	ENSG00000188130	MAPK12			-0.0480378	0.313415	0.395232	1.45609e-110	6.4217e-109	26	26	26	chr22	50683879	50700254	16376	-	GRCh37
5	95998127	ENST00000421689	CAST-208	mRNA	AMD	Brain._DLPFC_PEC	Brain: DLPFC (PEC) :: Homogenate :: All transcripts :: EpiXcan	1.84506	0.0650287	1	0.537653	1	ENSG00000153113	CAST	ENST00000421689	CAST-208	0.310913	0.00649705	0.0168608	0.000253472	0.00115852	10	10	10	chr5	95998127	96077021	78895	+	GRCh37
17	5336097	ENSG00000108561	C1QBP	gene	AMD	Brain._DLPFC_PEC	Brain: DLPFC (PEC) :: Homogenate :: All transcripts :: EpiXcan	-1.84501	0.0650356	1	0.537653	1	ENSG00000108561	C1QBP			-0.132607	0.0560426	0.0448787	7.38373e-11	2.48778e-10	78	81	81	chr17	5336097	5352150	16054	-	GRCh37
7	5253817	ENST00000475309	WIPI2-208	aberrant_processed_transcript	AMD	Brain._DLPFC_PEC	Brain: DLPFC (PEC) :: Homogenate :: All transcripts :: EpiXcan	1.84482	0.0650637	1	0.537653	1	ENSG00000157954	WIPI2	ENST00000475309	WIPI2-208	0.20049	0.0173302	0.0445243	1.78808e-09	1.38158e-08	8	8	8	chr7	5253817	5258662	4846	+	GRCh37
16	75690105	ENST00000564671	TERF2IP-202	mRNA	AMD	Brain._DLPFC_PEC	Brain: DLPFC (PEC) :: Homogenate :: All transcripts :: EpiXcan	1.84469	0.0650828	1	0.537653	1	ENSG00000166848	TERF2IP	ENST00000564671	TERF2IP-202	0.14339	0.0369962	0.0406326	7.06868e-09	5.20176e-08	30	30	30	chr16	75690105	75795770	105666	+	GRCh37
18	28681551	ENSG00000265888	DSCAS	gene	AMD	Brain._DLPFC_PEC	Brain: DLPFC (PEC) :: Homogenate :: All transcripts :: EpiXcan	1.84462	0.0650925	1	0.537653	1	ENSG00000265888	DSCAS			0.337648	0.00542429	0.0113599	0.00124269	0.00259376	18	19	19	chr18	28681551	28742752	61202	+	GRCh37
3	14961854	ENST00000430166	FGD5-AS1-204	transcript	AMD	Brain._DLPFC_PEC	Brain: DLPFC (PEC) :: Homogenate :: All transcripts :: EpiXcan	1.84455	0.0651026	1	0.537653	1	ENSG00000225733	FGD5-AS1	ENST00000430166	FGD5-AS1-204	0.0992893	0.0669401	0.0944761	3.41441e-19	4.8349e-18	54	55	55	chr3	14961854	14989931	28078	-	GRCh37
2	36779854	ENST00000432869	FEZ2-208	NMD_transcript_variant	AMD	Brain._DLPFC_PEC	Brain: DLPFC (PEC) :: Homogenate :: All transcripts :: EpiXcan	1.8445	0.0651105	1	0.537653	1	ENSG00000171055	FEZ2	ENST00000432869	FEZ2-208	0.0673855	0.136247	0.175662	5.54049e-36	1.55911e-34	19	19	19	chr2	36779854	36787988	8135	-	GRCh37
5	131593364	ENST00000253754	PDLIM4-201	mRNA	AMD	Brain._DLPFC_PEC	Brain: DLPFC (PEC) :: Homogenate :: All transcripts :: EpiXcan	-1.8439	0.0651981	1	0.538247	1	ENSG00000131435	PDLIM4	ENST00000253754	PDLIM4-201	-0.0634314	0.145292	0.208756	1.32623e-43	4.78246e-42	5	5	5	chr5	131593364	131609147	15784	+	GRCh37
11	95502106	ENST00000358780	FAM76B-201	mRNA	AMD	Brain._DLPFC_PEC	Brain: DLPFC (PEC) :: Homogenate :: All transcripts :: EpiXcan	1.84368	0.0652292	1	0.538283	1	ENSG00000077458	FAM76B	ENST00000358780	FAM76B-201	0.291152	0.00734502	0.0123499	0.00176543	0.00724296	10	10	10	chr11	95502106	95522955	20850	-	GRCh37
17	74559792	ENSG00000070731	ST6GALNAC2	gene	AMD	Brain._DLPFC_PEC	Brain: DLPFC (PEC) :: Homogenate :: All transcripts :: EpiXcan	1.84365	0.0652336	1	0.538283	1	ENSG00000070731	ST6GALNAC2			0.156616	0.0312528	0.045473	5.90738e-11	2.00154e-10	25	26	26	chr17	74559792	74583038	23247	-	GRCh37
17	18414576	ENST00000412260	USP32P2-201	processed_transcript	AMD	Brain._DLPFC_PEC	Brain: DLPFC (PEC) :: Homogenate :: All transcripts :: EpiXcan	1.84329	0.0652873	1	0.538596	1	ENSG00000233327	USP32P2	ENST00000412260	USP32P2-201	0.0636756	0.251052	0.502891	5.23575e-136	1.60517e-133	43	48	48	chr17	18414576	18424120	9545	-	GRCh37
15	101093734	ENST00000561423	PRKXP1-201	processed_pseudogene	AMD	Brain._DLPFC_PEC	Brain: DLPFC (PEC) :: Homogenate :: All transcripts :: EpiXcan	1.84295	0.0653357	1	0.538867	1	ENSG00000259205	PRKXP1	ENST00000561423	PRKXP1-201	0.0532822	0.21127	0.273868	7.26297e-60	4.20043e-58	26	26	26	chr15	101093734	101099159	5426	-	GRCh37
16	71879899	ENSG00000182149	IST1	gene	AMD	Brain._DLPFC_PEC	Brain: DLPFC (PEC) :: Homogenate :: All transcripts :: EpiXcan	-1.8427	0.0653724	1	0.538961	1	ENSG00000182149	IST1			-0.086506	0.0919201	0.0887324	1.46724e-20	7.66141e-20	35	39	39	chr16	71879899	71962913	83015	+	GRCh37
19	34971874	ENSG00000142279	WTIP	gene	AMD	Brain._DLPFC_PEC	Brain: DLPFC (PEC) :: Homogenate :: All transcripts :: EpiXcan	-1.84266	0.0653783	1	0.538961	1	ENSG00000142279	WTIP			-0.268904	0.0111323	0.0243888	2.01512e-06	5.17101e-06	9	9	9	chr19	34971874	34997258	25385	+	GRCh37
2	242255309	ENST00000461048	SEPT2-226	processed_transcript	AMD	Brain._DLPFC_PEC	Brain: DLPFC (PEC) :: Homogenate :: All transcripts :: EpiXcan	1.84244	0.0654115	1	0.539105	1	ENSG00000168385	SEPT2	ENST00000461048	SEPT2-226	0.0884566	0.078489	0.0761401	1.5249e-15	1.78384e-14	61	61	61	chr2	242255309	242264659	9351	+	GRCh37
5	40909354	ENSG00000112936	C7	gene	AMD	Brain._DLPFC_PEC	Brain: DLPFC (PEC) :: Homogenate :: All transcripts :: EpiXcan	-1.84211	0.0654592	1	0.539369	1	ENSG00000112936	C7			-0.111451	0.0467848	0.0466058	3.66095e-11	1.25754e-10	67	68	68	chr5	40909354	40983041	73688	+	GRCh37
17	79213039	ENST00000431388	NDUFAF8-201	mRNA	AMD	Brain._DLPFC_PEC	Brain: DLPFC (PEC) :: Homogenate :: All transcripts :: EpiXcan	1.84186	0.0654964	1	0.53951	1	ENSG00000224877	C17orf89	ENST00000431388	NDUFAF8-201	0.129567	0.0546338	0.0621917	8.20175e-13	8.07426e-12	31	31	31	chr17	79213039	79215081	2043	+	GRCh37
12	133498019	ENST00000360187	ZNF605-202	mRNA	AMD	Brain._DLPFC_PEC	Brain: DLPFC (PEC) :: Homogenate :: All transcripts :: EpiXcan	-1.84172	0.0655154	1	0.53951	1	ENSG00000196458	ZNF605	ENST00000360187	ZNF605-202	-0.149363	0.0320168	0.0546421	2.18356e-11	1.9542e-10	22	24	24	chr12	133498019	133532892	34874	-	GRCh37
8	23430157	ENSG00000215298	FP15737	gene	AMD	Brain._DLPFC_PEC	Brain: DLPFC (PEC) :: Homogenate :: All transcripts :: EpiXcan	-1.84158	0.0655369	1	0.53951	1	ENSG00000215298	FP15737			-0.22172	0.0115123	0.0222175	5.83989e-06	1.45449e-05	6	6	6	chr8	23430157	23432974	2818	+	GRCh37
12	1021243	ENST00000358495	RAD52-202	mRNA	AMD	Brain._DLPFC_PEC	Brain: DLPFC (PEC) :: Homogenate :: All transcripts :: EpiXcan	1.84148	0.0655512	1	0.53951	1	ENSG00000002016	RAD52	ENST00000358495	RAD52-202	0.110016	0.0507545	0.0793117	4.71508e-16	5.67842e-15	18	18	18	chr12	1021243	1058888	37646	-	GRCh37
9	139844003	ENST00000484304	LCN12-209	processed_transcript	AMD	Brain._DLPFC_PEC	Brain: DLPFC (PEC) :: Homogenate :: All transcripts :: EpiXcan	-1.84146	0.0655548	1	0.53951	1	ENSG00000184925	LCN12	ENST00000484304	LCN12-209	-0.223621	0.0160536	0.0145425	0.000672518	0.00291259	19	19	19	chr9	139844003	139847526	3524	+	GRCh37
20	34129770	ENSG00000125991	ERGIC3	gene	AMD	Brain._DLPFC_PEC	Brain: DLPFC (PEC) :: Homogenate :: All transcripts :: EpiXcan	1.84135	0.0655703	1	0.53951	1	ENSG00000125991	ERGIC3			0.138927	0.038793	0.032528	3.0863e-08	8.9445e-08	38	40	40	chr20	34129770	34145405	15636	+	GRCh37
17	18444800	ENST00000609768	CCDC144B-205	aberrant_processed_transcript	AMD	Brain._DLPFC_PEC	Brain: DLPFC (PEC) :: Homogenate :: All transcripts :: EpiXcan	1.84122	0.0655899	1	0.539542	1	ENSG00000154874	CCDC144B	ENST00000609768	CCDC144B-205	0.0691083	0.234091	0.429153	9.63107e-107	1.67647e-104	30	32	32	chr17	18444800	18454868	10069	-	GRCh37
3	125725200	ENST00000346785	SLC41A3-202	mRNA	AMD	Brain._DLPFC_PEC	Brain: DLPFC (PEC) :: Homogenate :: All transcripts :: EpiXcan	1.84074	0.065659	1	0.539981	1	ENSG00000114544	SLC41A3	ENST00000346785	SLC41A3-202	0.187276	0.0176013	0.0257721	4.93769e-06	2.75963e-05	20	20	20	chr3	125725200	125803147	77948	-	GRCh37
8	145651101	ENST00000530790	VPS28-211	mRNA	AMD	Brain._DLPFC_PEC	Brain: DLPFC (PEC) :: Homogenate :: All transcripts :: EpiXcan	-1.84052	0.0656926	1	0.540079	1	ENSG00000160948	VPS28	ENST00000530790	VPS28-211	-0.0898928	0.116222	0.0817537	1.0417e-16	1.2983e-15	76	79	79	chr8	145651101	145653927	2827	-	GRCh37
16	2962000	ENST00000416288	FLYWCH1-203	mRNA	AMD	Brain._DLPFC_PEC	Brain: DLPFC (PEC) :: Homogenate :: All transcripts :: EpiXcan	-1.84045	0.0657022	1	0.540079	1	ENSG00000059122	FLYWCH1	ENST00000416288	FLYWCH1-203	-0.163088	0.0228013	0.0283878	1.83007e-06	1.07211e-05	24	26	26	chr16	2962000	3001200	39201	+	GRCh37
19	37597636	ENST00000587817	ZNF585A-204	NMD_transcript_variant	AMD	Brain._DLPFC_PEC	Brain: DLPFC (PEC) :: Homogenate :: All transcripts :: EpiXcan	-1.84012	0.0657512	1	0.540353	1	ENSG00000196967	ZNF585A	ENST00000587817	ZNF585A-204	-0.16214	0.0247616	0.0334142	2.08698e-07	1.3441e-06	20	20	20	chr19	37597636	37663628	65993	-	GRCh37
14	77860364	ENSG00000165555	NOXRED1	gene	AMD	Brain._DLPFC_PEC	Brain: DLPFC (PEC) :: Homogenate :: All transcripts :: EpiXcan	1.83988	0.0657866	1	0.540514	1	ENSG00000165555	NOXRED1			0.12598	0.0398212	0.0702939	2.3074e-16	1.02436e-15	20	20	20	chr14	77860364	77889860	29497	-	GRCh37
20	30865467	ENST00000375712	KIF3B-201	mRNA	AMD	Brain._DLPFC_PEC	Brain: DLPFC (PEC) :: Homogenate :: All transcripts :: EpiXcan	1.83977	0.0658023	1	0.540514	1	ENSG00000101350	KIF3B	ENST00000375712	KIF3B-201	0.119063	0.0445202	0.0653674	2.56834e-13	2.615e-12	25	26	26	chr20	30865467	30922814	57348	+	GRCh37
16	30195383	ENST00000567153	AC012645.3-203	transcript	AMD	Brain._DLPFC_PEC	Brain: DLPFC (PEC) :: Homogenate :: All transcripts :: EpiXcan	1.83963	0.0658232	1	0.540557	1	ENSG00000261416	RP11-455F5.5	ENST00000567153	AC012645.3-203	0.357445	0.00688812	0.0106389	0.00376704	0.0147827	5	5	5	chr16	30195383	30196278	896	-	GRCh37
6	44095376	ENST00000534326	TMEM63B-210	aberrant_processed_transcript	AMD	Brain._DLPFC_PEC	Brain: DLPFC (PEC) :: Homogenate :: All transcripts :: EpiXcan	-1.8395	0.0658423	1	0.540585	1	ENSG00000137216	TMEM63B	ENST00000534326	TMEM63B-210	-0.166009	0.0222733	0.0264081	3.89157e-06	2.20177e-05	16	16	16	chr6	44095376	44116998	21623	+	GRCh37
14	25284868	ENST00000548182	STXBP6-205	NMD_transcript_variant	AMD	Brain._DLPFC_PEC	Brain: DLPFC (PEC) :: Homogenate :: All transcripts :: EpiXcan	-1.83929	0.0658727	1	0.540602	1	ENSG00000168952	STXBP6	ENST00000548182	STXBP6-205	-0.144271	0.0296463	0.0470467	5.52108e-10	4.44501e-09	29	29	29	chr14	25284868	25519100	234233	-	GRCh37
10	115438942	ENST00000429617	CASP7-206	mRNA	AMD	Brain._DLPFC_PEC	Brain: DLPFC (PEC) :: Homogenate :: All transcripts :: EpiXcan	-1.83923	0.0658809	1	0.540602	1	ENSG00000165806	CASP7	ENST00000429617	CASP7-206	-0.193253	0.0150505	0.0195243	7.95107e-05	0.000387179	16	16	16	chr10	115438942	115486178	47237	+	GRCh37
15	40823540	ENST00000561011	CCDC32-214	mRNA	AMD	Brain._DLPFC_PEC	Brain: DLPFC (PEC) :: Homogenate :: All transcripts :: EpiXcan	-1.83916	0.0658915	1	0.540602	1	ENSG00000128891	C15orf57	ENST00000561011	CCDC32-214	-0.0366188	0.428046	0.48554	3.3912e-132	9.69239e-130	43	44	44	chr15	40823540	40857191	33652	-	GRCh37
4	110267482	ENST00000507797	RBMXP4-201	processed_pseudogene	AMD	Brain._DLPFC_PEC	Brain: DLPFC (PEC) :: Homogenate :: All transcripts :: EpiXcan	-1.83886	0.065936	1	0.540618	1	ENSG00000249465	RBMXP4	ENST00000507797	RBMXP4-201	-0.131511	0.0313293	0.0549406	1.23713e-11	1.12491e-10	25	25	25	chr4	110267482	110268615	1134	-	GRCh37
14	93389521	ENST00000334654	CHGA-202	mRNA	AMD	Brain._DLPFC_PEC	Brain: DLPFC (PEC) :: Homogenate :: All transcripts :: EpiXcan	1.83875	0.0659512	1	0.540618	1	ENSG00000100604	CHGA	ENST00000334654	CHGA-202	0.0730254	0.136474	0.166336	1.09713e-34	2.95012e-33	55	55	55	chr14	93389521	93401598	12078	+	GRCh37
6	71998506	ENSG00000119900	OGFRL1	gene	AMD	Brain._DLPFC_PEC	Brain: DLPFC (PEC) :: Homogenate :: All transcripts :: EpiXcan	1.83875	0.065952	1	0.540618	1	ENSG00000119900	OGFRL1			0.0968125	0.0691982	0.0835264	2.37061e-19	1.19118e-18	46	46	46	chr6	71998506	72018653	20148	+	GRCh37
20	34319282	ENST00000477334	RBM39-231	aberrant_processed_transcript	AMD	Brain._DLPFC_PEC	Brain: DLPFC (PEC) :: Homogenate :: All transcripts :: EpiXcan	1.83872	0.065957	1	0.540618	1	ENSG00000131051	RBM39	ENST00000477334	RBM39-231	0.33554	0.00565215	0.0109256	0.00287146	0.0114647	4	4	4	chr20	34319282	34327062	7781	-	GRCh37
1	182542769	ENST00000367559	RNASEL-201	mRNA	AMD	Brain._DLPFC_PEC	Brain: DLPFC (PEC) :: Homogenate :: All transcripts :: EpiXcan	1.83861	0.0659719	1	0.540618	1	ENSG00000135828	RNASEL	ENST00000367559	RNASEL-201	0.0567361	0.193567	0.227899	4.71358e-48	1.96716e-46	29	29	29	chr1	182542769	182558391	15623	-	GRCh37
7	72848109	ENST00000344575	FZD9-201	mRNA	AMD	Brain._DLPFC_PEC	Brain: DLPFC (PEC) :: Homogenate :: All transcripts :: EpiXcan	1.83828	0.0660209	1	0.540694	1	ENSG00000188763	FZD9	ENST00000344575	FZD9-201	0.238543	0.0122235	0.0293614	1.2589e-06	7.49646e-06	7	7	7	chr7	72848109	72850450	2342	+	GRCh37
4	654998	ENSG00000272927	AC107464.3	gene	AMD	Brain._DLPFC_PEC	Brain: DLPFC (PEC) :: Homogenate :: All transcripts :: EpiXcan	-1.83822	0.0660295	1	0.540694	1	ENSG00000272927	AC107464.3			-0.157753	0.0277898	0.0293969	1.69471e-07	4.69113e-07	19	19	19	chr4	654998	655734	737	-	GRCh37
5	93954052	ENSG00000133302	SLF1	gene	AMD	Brain._DLPFC_PEC	Brain: DLPFC (PEC) :: Homogenate :: All transcripts :: EpiXcan	-1.83805	0.0660556	1	0.540694	1	ENSG00000133302	SLF1			-0.0531333	0.227408	0.286497	6.41276e-74	1.35228e-72	13	13	13	chr5	93954052	94075141	121090	+	GRCh37
17	180996	ENSG00000262061	AC129507.1	processed_transcript	AMD	Brain._DLPFC_PEC	Brain: DLPFC (PEC) :: Homogenate :: All transcripts :: EpiXcan	1.838	0.0660619	1	0.540694	1	ENSG00000262061	AC129507.1			0.143304	0.0388088	0.0138508	0.000329852	0.000717136	54	54	54	chr17	180996	183279	2284	+	GRCh37
12	21654751	ENST00000545093	GOLT1B-208	processed_transcript	AMD	Brain._DLPFC_PEC	Brain: DLPFC (PEC) :: Homogenate :: All transcripts :: EpiXcan	-1.83796	0.066069	1	0.540694	1	ENSG00000111711	GOLT1B	ENST00000545093	GOLT1B-208	-0.0778594	0.112412	0.160432	1.55212e-32	3.83919e-31	12	12	12	chr12	21654751	21668996	14246	+	GRCh37
17	74633553	ENST00000589992	ST6GALNAC1-207	mRNA	AMD	Brain._DLPFC_PEC	Brain: DLPFC (PEC) :: Homogenate :: All transcripts :: EpiXcan	-1.83791	0.0660754	1	0.540694	1	ENSG00000070526	ST6GALNAC1	ENST00000589992	ST6GALNAC1-207	-0.224181	0.0123415	0.0327915	2.55698e-07	1.63362e-06	13	13	13	chr17	74633553	74639742	6190	-	GRCh37
4	99580055	ENST00000569927	AC114811.2-201	transcript	AMD	Brain._DLPFC_PEC	Brain: DLPFC (PEC) :: Homogenate :: All transcripts :: EpiXcan	1.83777	0.0660956	1	0.540731	1	ENSG00000260641	RP11-1299A16.3	ENST00000569927	AC114811.2-201	0.260551	0.0108744	0.0127855	0.00144939	0.00601149	14	15	15	chr4	99580055	99585701	5647	+	GRCh37
1	177897923	ENST00000354921	AL359075.2-201	processed_transcript	AMD	Brain._DLPFC_PEC	Brain: DLPFC (PEC) :: Homogenate :: All transcripts :: EpiXcan	1.83698	0.0662133	1	0.541424	1	ENSG00000254154	RP4-798P15.3	ENST00000354921	AL359075.2-201	0.110972	0.0533125	0.0620197	9.35805e-13	9.18707e-12	37	38	38	chr1	177897923	177991679	93757	-	GRCh37
19	49384222	ENST00000221399	TULP2-201	mRNA	AMD	Brain._DLPFC_PEC	Brain: DLPFC (PEC) :: Homogenate :: All transcripts :: EpiXcan	1.83696	0.0662156	1	0.541424	1	ENSG00000104804	TULP2	ENST00000221399	TULP2-201	0.140104	0.0337969	0.0757191	2.12622e-15	2.46255e-14	13	13	13	chr19	49384222	49401990	17769	-	GRCh37
19	15225798	ENST00000263383	ILVBL-201	mRNA	AMD	Brain._DLPFC_PEC	Brain: DLPFC (PEC) :: Homogenate :: All transcripts :: EpiXcan	1.83685	0.0662323	1	0.541424	1	ENSG00000105135	ILVBL	ENST00000263383	ILVBL-201	0.168821	0.0229814	0.0334573	2.0083e-07	1.29654e-06	30	30	30	chr19	15225798	15236596	10799	-	GRCh37
11	66624973	ENST00000309602	LRFN4-201	mRNA	AMD	Brain._DLPFC_PEC	Brain: DLPFC (PEC) :: Homogenate :: All transcripts :: EpiXcan	-1.83677	0.0662433	1	0.541424	1	ENSG00000173621	LRFN4	ENST00000309602	LRFN4-201	-0.155101	0.0263016	0.0172005	0.00021948	0.00101219	29	29	29	chr11	66624973	66627946	2974	+	GRCh37
5	179233408	ENST00000514093	SQSTM1-215	mRNA	AMD	Brain._DLPFC_PEC	Brain: DLPFC (PEC) :: Homogenate :: All transcripts :: EpiXcan	1.83665	0.0662617	1	0.541446	1	ENSG00000161011	SQSTM1	ENST00000514093	SQSTM1-215	0.135728	0.0468501	0.0170744	0.000229301	0.00105463	62	63	63	chr5	179233408	179252226	18819	+	GRCh37
2	114647537	ENSG00000115091	ACTR3	gene	AMD	Brain._DLPFC_PEC	Brain: DLPFC (PEC) :: Homogenate :: All transcripts :: EpiXcan	-1.83645	0.0662916	1	0.541562	1	ENSG00000115091	ACTR3			-0.11638	0.0469539	0.06689	9.18729e-16	3.97407e-15	19	19	19	chr2	114647537	114720173	72637	+	GRCh37
19	46722680	ENST00000599500	RPL12P41-201	processed_pseudogene	AMD	Brain._DLPFC_PEC	Brain: DLPFC (PEC) :: Homogenate :: All transcripts :: EpiXcan	1.83586	0.0663778	1	0.542138	1	ENSG00000269637	RPL12P41	ENST00000599500	RPL12P41-201	0.244935	0.0124244	0.0339693	1.57245e-07	1.02683e-06	9	9	9	chr19	46722680	46723177	498	+	GRCh37
12	11273435	ENST00000541175	PRR4-208	processed_transcript	AMD	Brain._DLPFC_PEC	Brain: DLPFC (PEC) :: Homogenate :: All transcripts :: EpiXcan	-1.8356	0.0664168	1	0.542326	1	ENSG00000111215	PRR4	ENST00000541175	PRR4-208	-0.0596199	0.203411	0.252031	7.4923e-54	3.66147e-52	56	57	57	chr12	11273435	11324059	50625	-	GRCh37
2	37428755	ENST00000234170	CEBPZ-201	mRNA	AMD	Brain._DLPFC_PEC	Brain: DLPFC (PEC) :: Homogenate :: All transcripts :: EpiXcan	1.83543	0.0664418	1	0.542326	1	ENSG00000115816	CEBPZ	ENST00000234170	CEBPZ-201	0.11078	0.0512234	0.057318	7.47411e-12	6.90597e-11	44	45	45	chr2	37428755	37458856	30102	-	GRCh37
22	32329507	ENSG00000128254	C22orf24	gene	AMD	Brain._DLPFC_PEC	Brain: DLPFC (PEC) :: Homogenate :: All transcripts :: EpiXcan	1.83527	0.0664651	1	0.542326	1	ENSG00000128254	C22orf24			0.298076	0.00702035	0.0275554	3.77336e-07	1.02142e-06	3	3	3	chr22	32329507	32341504	11998	-	GRCh37
22	50637519	ENST00000608025	AL022328.4-201	transcript	AMD	Brain._DLPFC_PEC	Brain: DLPFC (PEC) :: Homogenate :: All transcripts :: EpiXcan	-1.83519	0.0664779	1	0.542326	1	ENSG00000273253	RP3-402G11.26	ENST00000608025	AL022328.4-201	-0.0442923	0.508624	0.567407	8.32251e-167	5.42193e-164	71	73	73	chr22	50637519	50638976	1458	-	GRCh37
11	18039111	ENST00000250018	TPH1-201	mRNA	AMD	Brain._DLPFC_PEC	Brain: DLPFC (PEC) :: Homogenate :: All transcripts :: EpiXcan	-1.83518	0.0664795	1	0.542326	1	ENSG00000129167	TPH1	ENST00000250018	TPH1-201	-0.069842	0.13562	0.182567	2.23116e-37	6.51774e-36	27	27	27	chr11	18039111	18062872	23762	-	GRCh37
18	47008051	ENST00000584895	RPL17-C18orf32-203	mRNA	AMD	Brain._DLPFC_PEC	Brain: DLPFC (PEC) :: Homogenate :: All transcripts :: EpiXcan	1.83494	0.0665141	1	0.542479	1	ENSG00000215472	RPL17-C18orf32	ENST00000584895	RPL17-C18orf32-203	0.058108	0.192434	0.250293	9.07198e-54	4.42858e-52	20	21	21	chr18	47008051	47017956	9906	-	GRCh37
15	75650076	ENST00000564785	MAN2C1-220	aberrant_processed_transcript	AMD	Brain._DLPFC_PEC	Brain: DLPFC (PEC) :: Homogenate :: All transcripts :: EpiXcan	-1.83474	0.0665444	1	0.542598	1	ENSG00000140400	MAN2C1	ENST00000564785	MAN2C1-220	-0.223925	0.0134894	0.0311067	4.9915e-07	3.09852e-06	7	7	7	chr15	75650076	75655518	5443	-	GRCh37
8	80870571	ENSG00000076554	TPD52	gene	AMD	Brain._DLPFC_PEC	Brain: DLPFC (PEC) :: Homogenate :: All transcripts :: EpiXcan	1.83454	0.0665734	1	0.542705	1	ENSG00000076554	TPD52			0.124651	0.0402979	0.0622963	1.19611e-14	4.91317e-14	13	14	14	chr8	80870571	81143467	272897	-	GRCh37
9	34614039	ENST00000472074	DCTN3-207	processed_transcript	AMD	Brain._DLPFC_PEC	Brain: DLPFC (PEC) :: Homogenate :: All transcripts :: EpiXcan	1.83433	0.0666058	1	0.542838	1	ENSG00000137100	DCTN3	ENST00000472074	DCTN3-207	0.173247	0.0276193	0.0237776	1.27318e-05	6.80903e-05	30	31	31	chr9	34614039	34616449	2411	-	GRCh37
16	1827858	ENST00000563705	SPSB3-203	aberrant_processed_transcript	AMD	Brain._DLPFC_PEC	Brain: DLPFC (PEC) :: Homogenate :: All transcripts :: EpiXcan	-1.83402	0.0666506	1	0.542838	1	ENSG00000162032	SPSB3	ENST00000563705	SPSB3-203	-0.193471	0.0233205	0.0140336	0.000855829	0.00365785	37	38	38	chr16	1827858	1831906	4049	-	GRCh37
1	120038459	ENST00000438477	GAPDHP58-201	processed_pseudogene	AMD	Brain._DLPFC_PEC	Brain: DLPFC (PEC) :: Homogenate :: All transcripts :: EpiXcan	-1.83397	0.066658	1	0.542838	1	ENSG00000229570	GAPDHP58	ENST00000438477	GAPDHP58-201	-0.0801659	0.0931693	0.133397	5.04151e-27	1.00854e-25	24	24	24	chr1	120038459	120039464	1006	-	GRCh37
10	81272357	ENST00000520547	EIF5AL1-201	mRNA	AMD	Brain._DLPFC_PEC	Brain: DLPFC (PEC) :: Homogenate :: All transcripts :: EpiXcan	1.83391	0.0666673	1	0.542838	1	ENSG00000253626	EIF5AL1	ENST00000520547	EIF5AL1-201	0.101509	0.0819008	0.139688	2.49041e-28	5.22626e-27	15	15	15	chr10	81272357	81276188	3832	+	GRCh37
12	99120235	ENST00000555119	ANKS1B-233	NMD_transcript_variant	AMD	Brain._DLPFC_PEC	Brain: DLPFC (PEC) :: Homogenate :: All transcripts :: EpiXcan	-1.8339	0.0666684	1	0.542838	1	ENSG00000185046	ANKS1B	ENST00000555119	ANKS1B-233	-0.172058	0.0220997	0.0234893	1.44641e-05	7.68672e-05	35	36	36	chr12	99120235	99145214	24980	-	GRCh37
22	36863093	ENST00000416967	TXN2-204	mRNA	AMD	Brain._DLPFC_PEC	Brain: DLPFC (PEC) :: Homogenate :: All transcripts :: EpiXcan	1.83364	0.0667079	1	0.543006	1	ENSG00000100348	TXN2	ENST00000416967	TXN2-204	0.120147	0.0468963	0.0666174	6.0846e-14	6.45321e-13	20	20	20	chr22	36863093	36877681	14589	-	GRCh37
2	208986331	ENST00000264376	CRYGD-201	mRNA	AMD	Brain._DLPFC_PEC	Brain: DLPFC (PEC) :: Homogenate :: All transcripts :: EpiXcan	-1.83342	0.06674	1	0.543006	1	ENSG00000118231	CRYGD	ENST00000264376	CRYGD-201	-0.173917	0.0220807	0.0208396	4.25563e-05	0.000213895	16	18	18	chr2	208986331	208989225	2895	-	GRCh37
3	66429221	ENSG00000144749	LRIG1	gene	AMD	Brain._DLPFC_PEC	Brain: DLPFC (PEC) :: Homogenate :: All transcripts :: EpiXcan	1.83342	0.06674	1	0.543006	1	ENSG00000144749	LRIG1			0.0946546	0.0695964	0.104012	3.0035e-24	1.79971e-23	31	31	31	chr3	66429221	66551687	122467	-	GRCh37
2	88050746	ENST00000465361	PLGLB2-203	aberrant_processed_transcript	AMD	Brain._DLPFC_PEC	Brain: DLPFC (PEC) :: Homogenate :: All transcripts :: EpiXcan	-1.83322	0.0667692	1	0.543006	1	ENSG00000125551	PLGLB2	ENST00000465361	PLGLB2-203	-0.0876546	0.144943	0.280614	7.40674e-62	4.51027e-60	10	11	11	chr2	88050746	88057152	6407	+	GRCh37
12	25173936	ENSG00000118308	LRMP	gene	AMD	Brain._DLPFC_PEC	Brain: DLPFC (PEC) :: Homogenate :: All transcripts :: EpiXcan	1.83318	0.066776	1	0.543006	1	ENSG00000118308	LRMP			0.0793801	0.0988908	0.11978	8.31303e-28	5.61275e-27	72	73	73	chr12	25173936	25261268	87333	+	GRCh37
17	18163911	ENST00000395704	MIEF2-203	mRNA	AMD	Brain._DLPFC_PEC	Brain: DLPFC (PEC) :: Homogenate :: All transcripts :: EpiXcan	1.83313	0.0667837	1	0.543006	1	ENSG00000177427	MIEF2	ENST00000395704	MIEF2-203	0.322069	0.0060966	0.0140012	0.000880924	0.00376003	11	11	11	chr17	18163911	18169518	5608	+	GRCh37
5	131593364	ENSG00000131435	PDLIM4	gene	AMD	Brain._DLPFC_PEC	Brain: DLPFC (PEC) :: Homogenate :: All transcripts :: EpiXcan	-1.83291	0.0668158	1	0.543139	1	ENSG00000131435	PDLIM4			-0.0489986	0.244533	0.321931	2.75579e-84	7.12549e-83	7	7	7	chr5	131593364	131609147	15784	+	GRCh37
19	37958487	ENST00000587363	ZNF570-203	NMD_transcript_variant	AMD	Brain._DLPFC_PEC	Brain: DLPFC (PEC) :: Homogenate :: All transcripts :: EpiXcan	-1.83274	0.0668412	1	0.543176	1	ENSG00000171827	ZNF570	ENST00000587363	ZNF570-203	-0.338219	0.00527199	0.0183331	0.000127709	0.000606419	6	6	6	chr19	37958487	37961241	2755	+	GRCh37
5	6633456	ENST00000274192	SRD5A1-201	mRNA	AMD	Brain._DLPFC_PEC	Brain: DLPFC (PEC) :: Homogenate :: All transcripts :: EpiXcan	-1.8325	0.0668763	1	0.543176	1	ENSG00000145545	SRD5A1	ENST00000274192	SRD5A1-201	-0.0645799	0.145497	0.16425	1.27901e-33	3.29806e-32	57	58	58	chr5	6633456	6669675	36220	+	GRCh37
17	49230951	ENSG00000011052	NME1-NME2	gene	AMD	Brain._DLPFC_PEC	Brain: DLPFC (PEC) :: Homogenate :: All transcripts :: EpiXcan	1.83249	0.0668787	1	0.543176	1	ENSG00000011052	NME1-NME2			0.0464076	0.307062	0.384561	1.44558e-108	6.10737e-107	33	33	33	chr17	49230951	49249105	18155	+	GRCh37
15	85113880	ENSG00000259728	LINC00933	pseudogene	AMD	Brain._DLPFC_PEC	Brain: DLPFC (PEC) :: Homogenate :: All transcripts :: EpiXcan	1.83246	0.0668835	1	0.543176	1	ENSG00000259728	LINC00933			0.184172	0.0185009	0.0323955	3.54719e-08	1.02421e-07	15	15	15	chr15	85113880	85123406	9527	+	GRCh37
10	116697952	ENST00000298746	TRUB1-201	mRNA	AMD	Brain._DLPFC_PEC	Brain: DLPFC (PEC) :: Homogenate :: All transcripts :: EpiXcan	1.8322	0.0669211	1	0.543353	1	ENSG00000165832	TRUB1	ENST00000298746	TRUB1-201	0.0668461	0.136199	0.152038	8.5134e-31	1.96739e-29	43	45	45	chr10	116697952	116737430	39479	+	GRCh37
10	123237848	ENSG00000066468	FGFR2	gene	AMD	Brain._DLPFC_PEC	Brain: DLPFC (PEC) :: Homogenate :: All transcripts :: EpiXcan	1.83187	0.0669715	1	0.543474	1	ENSG00000066468	FGFR2			0.117448	0.0328288	0.0450702	7.8536e-11	2.63946e-10	34	35	35	chr10	123237848	123357972	120125	-	GRCh37
7	75625684	ENST00000438695	STYXL1-207	NMD_transcript_variant	AMD	Brain._DLPFC_PEC	Brain: DLPFC (PEC) :: Homogenate :: All transcripts :: EpiXcan	-1.83182	0.0669777	1	0.543474	1	ENSG00000127952	STYXL1	ENST00000438695	STYXL1-207	-0.137751	0.0307788	0.0754988	2.70917e-15	3.11775e-14	14	15	15	chr7	75625684	75657990	32307	-	GRCh37
5	26880709	ENST00000231021	CDH9-201	mRNA	AMD	Brain._DLPFC_PEC	Brain: DLPFC (PEC) :: Homogenate :: All transcripts :: EpiXcan	1.83179	0.0669833	1	0.543474	1	ENSG00000113100	CDH9	ENST00000231021	CDH9-201	0.0882201	0.0835271	0.137052	9.25242e-28	1.89982e-26	15	15	15	chr5	26880709	27038693	157985	-	GRCh37
12	10851683	ENSG00000060138	YBX3	gene	AMD	Brain._DLPFC_PEC	Brain: DLPFC (PEC) :: Homogenate :: All transcripts :: EpiXcan	-1.83135	0.067048	1	0.543871	1	ENSG00000060138	YBX3			-0.127937	0.0409208	0.0792467	2.60435e-18	1.25655e-17	12	12	12	chr12	10851683	10875911	24229	-	GRCh37
17	55938965	ENST00000584746	CUEDC1-212	aberrant_processed_transcript	AMD	Brain._DLPFC_PEC	Brain: DLPFC (PEC) :: Homogenate :: All transcripts :: EpiXcan	1.83089	0.0671163	1	0.544296	1	ENSG00000180891	CUEDC1	ENST00000584746	CUEDC1-212	0.269021	0.00975419	0.0106949	0.00336482	0.013295	16	16	16	chr17	55938965	55948726	9762	-	GRCh37
16	78568271	ENST00000568764	AC046158.2-201	transcript	AMD	Brain._DLPFC_PEC	Brain: DLPFC (PEC) :: Homogenate :: All transcripts :: EpiXcan	-1.83061	0.0671582	1	0.544508	1	ENSG00000261837	RP11-264L1.3	ENST00000568764	AC046158.2-201	-0.339894	0.00539483	0.0106955	0.00353739	0.0139339	6	6	6	chr16	78568271	78569545	1275	+	GRCh37
19	24216276	ENSG00000213096	ZNF254	gene	AMD	Brain._DLPFC_PEC	Brain: DLPFC (PEC) :: Homogenate :: All transcripts :: EpiXcan	1.82976	0.0672854	1	0.545411	1	ENSG00000213096	ZNF254			0.112769	0.0528151	0.0761282	1.02978e-17	4.84446e-17	11	15	15	chr19	24216276	24312654	96379	+	GRCh37
10	116581503	ENST00000369248	FAM160B1-202	mRNA	AMD	Brain._DLPFC_PEC	Brain: DLPFC (PEC) :: Homogenate :: All transcripts :: EpiXcan	1.82925	0.0673623	1	0.545647	1	ENSG00000151553	FAM160B1	ENST00000369248	FAM160B1-202	0.1161	0.0455409	0.071744	1.16239e-14	1.28913e-13	13	13	13	chr10	116581503	116624472	42970	+	GRCh37
17	49230951	ENST00000393193	NME1-NME2-202	mRNA	AMD	Brain._DLPFC_PEC	Brain: DLPFC (PEC) :: Homogenate :: All transcripts :: EpiXcan	1.82923	0.0673645	1	0.545647	1	ENSG00000011052	NME2	ENST00000393193	NME1-NME2-202	0.048989	0.270807	0.356183	2.10312e-83	2.15171e-81	21	21	21	chr17	49230951	49249105	18155	+	GRCh37
19	36673188	ENST00000304116	ZNF565-201	mRNA	AMD	Brain._DLPFC_PEC	Brain: DLPFC (PEC) :: Homogenate :: All transcripts :: EpiXcan	1.82923	0.0673651	1	0.545647	1	ENSG00000196357	ZNF565	ENST00000304116	ZNF565-201	0.136439	0.0374352	0.045526	1.00032e-09	7.88024e-09	24	24	24	chr19	36673188	36705566	32379	-	GRCh37
2	242811752	ENST00000419912	RTP5-202	NMD_transcript_variant	AMD	Brain._DLPFC_PEC	Brain: DLPFC (PEC) :: Homogenate :: All transcripts :: EpiXcan	1.82915	0.0673779	1	0.545647	1	ENSG00000188011	CXXC11	ENST00000419912	RTP5-202	0.230428	0.0122754	0.0136434	0.00102407	0.00433447	16	16	16	chr2	242811752	242815971	4220	+	GRCh37
11	67798210	ENST00000531228	NDUFS8-212	NMD_transcript_variant	AMD	Brain._DLPFC_PEC	Brain: DLPFC (PEC) :: Homogenate :: All transcripts :: EpiXcan	1.82889	0.0674165	1	0.545831	1	ENSG00000110717	NDUFS8	ENST00000531228	NDUFS8-212	0.0699171	0.146598	0.137291	8.18669e-28	1.68529e-26	51	52	52	chr11	67798210	67800690	2481	+	GRCh37
3	32567463	ENSG00000144635	DYNC1LI1	gene	AMD	Brain._DLPFC_PEC	Brain: DLPFC (PEC) :: Homogenate :: All transcripts :: EpiXcan	1.82876	0.0674361	1	0.545861	1	ENSG00000144635	DYNC1LI1			0.12012	0.0440665	0.0799785	1.66672e-18	8.09992e-18	9	9	9	chr3	32567463	32612366	44904	-	GRCh37
10	35508822	ENST00000439198	AL117336.1-201	lincRNA	AMD	Brain._DLPFC_PEC	Brain: DLPFC (PEC) :: Homogenate :: All transcripts :: EpiXcan	1.82844	0.0674836	1	0.545919	1	ENSG00000233200	RP11-324I22.2	ENST00000439198	AL117336.1-201	0.113183	0.0537786	0.0882717	8.67547e-18	1.14468e-16	21	21	21	chr10	35508822	35519526	10705	-	GRCh37
1	230193536	ENSG00000143641	GALNT2	gene	AMD	Brain._DLPFC_PEC	Brain: DLPFC (PEC) :: Homogenate :: All transcripts :: EpiXcan	1.82825	0.0675119	1	0.545919	1	ENSG00000143641	GALNT2			0.108631	0.0546167	0.0687418	3.78188e-16	1.66394e-15	35	36	36	chr1	230193536	230417870	224335	+	GRCh37
3	19988571	ENSG00000144566	RAB5A	gene	AMD	Brain._DLPFC_PEC	Brain: DLPFC (PEC) :: Homogenate :: All transcripts :: EpiXcan	-1.82815	0.0675275	1	0.545919	1	ENSG00000144566	RAB5A			-0.105507	0.0591246	0.106229	1.37279e-24	8.33349e-24	8	8	8	chr3	19988571	20026667	38097	+	GRCh37
12	93963590	ENSG00000120833	SOCS2	gene	AMD	Brain._DLPFC_PEC	Brain: DLPFC (PEC) :: Homogenate :: All transcripts :: EpiXcan	1.82801	0.0675479	1	0.545919	1	ENSG00000120833	SOCS2			0.25525	0.00988361	0.0195445	2.10794e-05	5.02143e-05	17	19	19	chr12	93963590	93977263	13674	+	GRCh37
6	74171469	ENST00000370305	MTO1-202	mRNA	AMD	Brain._DLPFC_PEC	Brain: DLPFC (PEC) :: Homogenate :: All transcripts :: EpiXcan	-1.82797	0.0675536	1	0.545919	1	ENSG00000135297	MTO1	ENST00000370305	MTO1-202	-0.193435	0.0148276	0.0371616	4.18367e-08	2.87927e-07	15	16	16	chr6	74171469	74210646	39178	+	GRCh37
20	30746946	ENST00000495749	TM9SF4-207	aberrant_processed_transcript	AMD	Brain._DLPFC_PEC	Brain: DLPFC (PEC) :: Homogenate :: All transcripts :: EpiXcan	-1.82796	0.0675552	1	0.545919	1	ENSG00000101337	TM9SF4	ENST00000495749	TM9SF4-207	-0.14442	0.0293733	0.0515754	8.87026e-11	7.59631e-10	23	25	25	chr20	30746946	30755061	8116	+	GRCh37
2	219524440	ENST00000423377	BCS1L-206	mRNA	AMD	Brain._DLPFC_PEC	Brain: DLPFC (PEC) :: Homogenate :: All transcripts :: EpiXcan	1.82794	0.067558	1	0.545919	1	ENSG00000074582	BCS1L	ENST00000423377	BCS1L-206	0.267174	0.00759524	0.0232092	1.72099e-05	9.06549e-05	8	8	8	chr2	219524440	219526139	1700	+	GRCh37
7	66386212	ENST00000341567	TMEM248-201	mRNA	AMD	Brain._DLPFC_PEC	Brain: DLPFC (PEC) :: Homogenate :: All transcripts :: EpiXcan	1.82774	0.0675888	1	0.545919	1	ENSG00000106609	TMEM248	ENST00000341567	TMEM248-201	0.188858	0.019333	0.0115763	0.00245153	0.00987534	23	24	24	chr7	66386212	66423538	37327	+	GRCh37
12	123465042	ENST00000454885	ARL6IP4-211	mRNA	AMD	Brain._DLPFC_PEC	Brain: DLPFC (PEC) :: Homogenate :: All transcripts :: EpiXcan	-1.82772	0.0675916	1	0.545919	1	ENSG00000182196	ARL6IP4	ENST00000454885	ARL6IP4-211	-0.0817425	0.09741	0.100627	2.6938e-20	4.02892e-19	46	47	47	chr12	123465042	123467456	2415	+	GRCh37
12	99038919	ENSG00000120868	APAF1	gene	AMD	Brain._DLPFC_PEC	Brain: DLPFC (PEC) :: Homogenate :: All transcripts :: EpiXcan	-1.82765	0.0676018	1	0.545919	1	ENSG00000120868	APAF1			-0.240491	0.0102	0.0142799	0.000283466	0.000619302	15	15	15	chr12	99038919	99129204	90286	+	GRCh37
20	47662849	ENSG00000124207	CSE1L	gene	AMD	Brain._DLPFC_PEC	Brain: DLPFC (PEC) :: Homogenate :: All transcripts :: EpiXcan	-1.82719	0.0676714	1	0.546184	1	ENSG00000124207	CSE1L			-0.0971499	0.068261	0.142167	4.20936e-33	3.38376e-32	29	31	31	chr20	47662849	47713489	50641	+	GRCh37
7	73150993	ENST00000486114	ABHD11-213	aberrant_processed_transcript	AMD	Brain._DLPFC_PEC	Brain: DLPFC (PEC) :: Homogenate :: All transcripts :: EpiXcan	1.82713	0.0676795	1	0.546184	1	ENSG00000106077	ABHD11	ENST00000486114	ABHD11-213	0.276731	0.0096569	0.0178382	0.000164144	0.000768805	12	14	14	chr7	73150993	73152840	1848	-	GRCh37
2	132905164	ENST00000470729	ANKRD30BL-204	processed_transcript	AMD	Brain._DLPFC_PEC	Brain: DLPFC (PEC) :: Homogenate :: All transcripts :: EpiXcan	1.82697	0.0677045	1	0.546184	1	ENSG00000163046	ANKRD30BL	ENST00000470729	ANKRD30BL-204	0.215461	0.0156296	0.177138	3.47796e-36	9.82936e-35	36	41	41	chr2	132905164	133015542	110379	-	GRCh37
1	67465015	ENST00000235345	SLC35D1-201	mRNA	AMD	Brain._DLPFC_PEC	Brain: DLPFC (PEC) :: Homogenate :: All transcripts :: EpiXcan	-1.82696	0.0677061	1	0.546184	1	ENSG00000116704	SLC35D1	ENST00000235345	SLC35D1-201	-0.12524	0.0402026	0.0753115	2.28305e-15	2.6397e-14	12	12	12	chr1	67465015	67519782	54768	-	GRCh37
11	65601112	ENST00000308342	SNX32-201	mRNA	AMD	Brain._DLPFC_PEC	Brain: DLPFC (PEC) :: Homogenate :: All transcripts :: EpiXcan	1.82691	0.0677138	1	0.546184	1	ENSG00000172803	SNX32	ENST00000308342	SNX32-201	0.0472413	0.267731	0.346932	4.67148e-80	4.51361e-78	31	31	31	chr11	65601112	65621172	20061	+	GRCh37
2	55845044	ENST00000608113	AC015982.1-201	transcript	AMD	Brain._DLPFC_PEC	Brain: DLPFC (PEC) :: Homogenate :: All transcripts :: EpiXcan	-1.82679	0.0677308	1	0.546192	1	ENSG00000272606	RP11-554J4.1	ENST00000608113	AC015982.1-201	-0.0639996	0.173952	0.194396	1.74511e-40	5.6389e-39	52	52	52	chr2	55845044	55845508	465	+	GRCh37
7	30597712	ENST00000584621	AC005154.1-215	transcript	AMD	Brain._DLPFC_PEC	Brain: DLPFC (PEC) :: Homogenate :: All transcripts :: EpiXcan	-1.82659	0.0677611	1	0.546294	1	ENSG00000196295	AC005154.6	ENST00000584621	AC005154.1-215	-0.0838663	0.0917646	0.133698	3.03174e-27	6.11045e-26	16	18	18	chr7	30597712	30612704	14993	-	GRCh37
21	46269500	ENSG00000183255	PTTG1IP	gene	AMD	Brain._DLPFC_PEC	Brain: DLPFC (PEC) :: Homogenate :: All transcripts :: EpiXcan	1.8265	0.0677751	1	0.546294	1	ENSG00000183255	PTTG1IP			0.131646	0.0408879	0.0415161	3.29439e-10	1.06877e-09	48	48	48	chr21	46269500	46293752	24253	-	GRCh37
5	169683561	ENST00000520344	LCP2-205	mRNA	AMD	Brain._DLPFC_PEC	Brain: DLPFC (PEC) :: Homogenate :: All transcripts :: EpiXcan	-1.82629	0.0678068	1	0.546295	1	ENSG00000043462	LCP2	ENST00000520344	LCP2-205	-0.254256	0.0180242	0.0262919	3.96798e-06	2.24257e-05	4	4	4	chr5	169683561	169694331	10771	-	GRCh37
11	124789089	ENSG00000165478	HEPACAM	gene	AMD	Brain._DLPFC_PEC	Brain: DLPFC (PEC) :: Homogenate :: All transcripts :: EpiXcan	1.82614	0.0678296	1	0.546295	1	ENSG00000165478	HEPACAM			0.156316	0.0243716	0.0147656	0.000218432	0.000481669	39	42	42	chr11	124789089	124806308	17220	-	GRCh37
4	493019	ENST00000453061	PIGG-203	mRNA	AMD	Brain._DLPFC_PEC	Brain: DLPFC (PEC) :: Homogenate :: All transcripts :: EpiXcan	-1.82613	0.0678314	1	0.546295	1	ENSG00000174227	PIGG	ENST00000453061	PIGG-203	-0.121487	0.0454535	0.0459704	6.44654e-10	5.16009e-09	23	23	23	chr4	493019	533318	40300	+	GRCh37
13	52706781	ENST00000550331	NEK3-201	aberrant_processed_transcript	AMD	Brain._DLPFC_PEC	Brain: DLPFC (PEC) :: Homogenate :: All transcripts :: EpiXcan	1.82608	0.0678387	1	0.546295	1	ENSG00000136098	NEK3	ENST00000550331	NEK3-201	0.137964	0.0308288	0.0573421	7.71205e-12	7.11469e-11	10	10	10	chr13	52706781	52707975	1195	-	GRCh37
1	43272723	ENSG00000177868	SVBP	gene	AMD	Brain._DLPFC_PEC	Brain: DLPFC (PEC) :: Homogenate :: All transcripts :: EpiXcan	1.82586	0.0678707	1	0.546317	1	ENSG00000177868	SVBP			0.139274	0.0324992	0.0547874	4.23634e-13	1.61322e-12	5	5	5	chr1	43272723	43282954	10232	-	GRCh37
18	77794358	ENST00000306735	RBFA-202	mRNA	AMD	Brain._DLPFC_PEC	Brain: DLPFC (PEC) :: Homogenate :: All transcripts :: EpiXcan	1.82582	0.0678777	1	0.546317	1	ENSG00000101546	RBFA	ENST00000306735	RBFA-202	0.0678246	0.151178	0.188427	7.09234e-39	2.18798e-37	21	23	23	chr18	77794358	77806392	12035	+	GRCh37
1	28562665	ENST00000465645	ATPIF1-202	mRNA	AMD	Brain._DLPFC_PEC	Brain: DLPFC (PEC) :: Homogenate :: All transcripts :: EpiXcan	-1.82569	0.0678965	1	0.546317	1	ENSG00000130770	ATPIF1	ENST00000465645	ATPIF1-202	-0.0725619	0.132786	0.169866	9.75389e-35	2.62676e-33	20	21	21	chr1	28562665	28564609	1945	+	GRCh37
2	130680436	ENST00000397540	PLAC9P1-201	aberrant_processed_transcript	AMD	Brain._DLPFC_PEC	Brain: DLPFC (PEC) :: Homogenate :: All transcripts :: EpiXcan	-1.82564	0.0679049	1	0.546317	1	ENSG00000214100	AC079776.2	ENST00000397540	PLAC9P1-201	-0.352758	0.00705258	0.0232656	1.57682e-05	8.34227e-05	6	6	6	chr2	130680436	130681382	947	-	GRCh37
4	128982503	ENST00000432347	LARP1B-203	mRNA	AMD	Brain._DLPFC_PEC	Brain: DLPFC (PEC) :: Homogenate :: All transcripts :: EpiXcan	1.82547	0.0679298	1	0.54639	1	ENSG00000138709	LARP1B	ENST00000432347	LARP1B-203	0.05254	0.20715	0.256352	5.21205e-55	2.6358e-53	39	39	39	chr4	128982503	129030056	47554	+	GRCh37
9	124217319	ENST00000373793	GGTA1P-201	processed_transcript	AMD	Brain._DLPFC_PEC	Brain: DLPFC (PEC) :: Homogenate :: All transcripts :: EpiXcan	-1.82523	0.067966	1	0.546553	1	ENSG00000204136	GGTA1P	ENST00000373793	GGTA1P-201	-0.0884438	0.0790156	0.109239	4.35545e-22	7.06255e-21	16	16	16	chr9	124217319	124262095	44777	-	GRCh37
12	11090007	ENST00000381852	TAS2R14-201	processed_transcript	AMD	Brain._DLPFC_PEC	Brain: DLPFC (PEC) :: Homogenate :: All transcripts :: EpiXcan	1.82508	0.0679896	1	0.546603	1	ENSG00000212127	TAS2R14	ENST00000381852	TAS2R14-201	0.158637	0.0300407	0.0516643	6.9499e-11	5.99872e-10	14	15	15	chr12	11090007	11324172	234166	-	GRCh37
16	8807458	ENST00000565016	ABAT-210	mRNA	AMD	Brain._DLPFC_PEC	Brain: DLPFC (PEC) :: Homogenate :: All transcripts :: EpiXcan	-1.82498	0.0680039	1	0.546603	1	ENSG00000183044	ABAT	ENST00000565016	ABAT-210	-0.310803	0.00668796	0.0159016	0.000386076	0.00172631	9	9	9	chr16	8807458	8844342	36885	+	GRCh37
2	65893829	ENSG00000214533	KRT18P33	pseudogene	AMD	Brain._DLPFC_PEC	Brain: DLPFC (PEC) :: Homogenate :: All transcripts :: EpiXcan	-1.82476	0.0680365	1	0.546671	1	ENSG00000214533	KRT18P33			-0.137923	0.0299763	0.0306489	9.11533e-08	2.56172e-07	34	35	35	chr2	65893829	65894871	1043	+	GRCh37
19	2727741	ENST00000567905	AC006538.1-201	transcript	AMD	Brain._DLPFC_PEC	Brain: DLPFC (PEC) :: Homogenate :: All transcripts :: EpiXcan	-1.82471	0.0680441	1	0.546671	1	ENSG00000261342	AC006538.1	ENST00000567905	AC006538.1-201	-0.176851	0.0298538	0.0662054	1.37017e-13	1.4217e-12	10	11	11	chr19	2727741	2729325	1585	-	GRCh37
19	4769293	ENST00000588758	MIR7-3HG-204	lincRNA	AMD	Brain._DLPFC_PEC	Brain: DLPFC (PEC) :: Homogenate :: All transcripts :: EpiXcan	1.82449	0.0680778	1	0.546814	1	ENSG00000176840	MIR7-3HG	ENST00000588758	MIR7-3HG-204	0.156602	0.0249863	0.0483356	4.01289e-10	3.26429e-09	21	21	21	chr19	4769293	4772529	3237	+	GRCh37
2	39187646	ENST00000433605	ARHGEF33-205	mRNA	AMD	Brain._DLPFC_PEC	Brain: DLPFC (PEC) :: Homogenate :: All transcripts :: EpiXcan	1.82437	0.0680954	1	0.546828	1	ENSG00000214694	ARHGEF33	ENST00000433605	ARHGEF33-205	0.399369	0.00368286	0.0144083	0.000727236	0.00313547	9	9	9	chr2	39187646	39200394	12749	+	GRCh37
1	114239453	ENSG00000116793	PHTF1	gene	AMD	Brain._DLPFC_PEC	Brain: DLPFC (PEC) :: Homogenate :: All transcripts :: EpiXcan	1.824	0.0681528	1	0.547161	1	ENSG00000116793	PHTF1			0.0925407	0.0699529	0.0848633	1.05251e-19	5.35107e-19	36	38	38	chr1	114239453	114302111	62659	-	GRCh37
3	159557650	ENSG00000151967	SCHIP1	gene	AMD	Brain._DLPFC_PEC	Brain: DLPFC (PEC) :: Homogenate :: All transcripts :: EpiXcan	1.82383	0.0681772	1	0.547165	1	ENSG00000151967	SCHIP1			0.128746	0.0399569	0.0471033	2.36283e-11	8.1933e-11	19	20	20	chr3	159557650	159615149	57500	+	GRCh37
5	234536	ENST00000511810	SDHA-214	aberrant_processed_transcript	AMD	Brain._DLPFC_PEC	Brain: DLPFC (PEC) :: Homogenate :: All transcripts :: EpiXcan	-1.8236	0.0682121	1	0.547165	1	ENSG00000073578	SDHA	ENST00000511810	SDHA-214	-0.135497	0.0405548	0.0627487	8.03815e-13	7.91584e-12	19	20	20	chr5	234536	256794	22259	+	GRCh37
19	48578103	ENST00000598185	PLA2G4C-214	aberrant_processed_transcript	AMD	Brain._DLPFC_PEC	Brain: DLPFC (PEC) :: Homogenate :: All transcripts :: EpiXcan	1.8236	0.0682124	1	0.547165	1	ENSG00000105499	PLA2G4C	ENST00000598185	PLA2G4C-214	0.271751	0.00926588	0.0122388	0.00187278	0.00765995	6	7	7	chr19	48578103	48593860	15758	-	GRCh37
17	55162453	ENSG00000121057	AKAP1	gene	AMD	Brain._DLPFC_PEC	Brain: DLPFC (PEC) :: Homogenate :: All transcripts :: EpiXcan	-1.82351	0.0682268	1	0.547165	1	ENSG00000121057	AKAP1			-0.0643831	0.163641	0.235791	5.08594e-58	7.65875e-57	16	16	16	chr17	55162453	55198710	36258	+	GRCh37
8	90621638	ENSG00000251136	AF117829.1	lincRNA_gene	AMD	Brain._DLPFC_PEC	Brain: DLPFC (PEC) :: Homogenate :: All transcripts :: EpiXcan	-1.82347	0.0682327	1	0.547165	1	ENSG00000251136	AF117829.1			-0.0671489	0.150627	0.182113	1.14048e-43	1.23709e-42	32	32	32	chr8	90621638	90769955	148318	-	GRCh37
16	61681146	ENST00000299345	CDH8-201	mRNA	AMD	Brain._DLPFC_PEC	Brain: DLPFC (PEC) :: Homogenate :: All transcripts :: EpiXcan	1.82315	0.0682813	1	0.547427	1	ENSG00000150394	CDH8	ENST00000299345	CDH8-201	0.112402	0.051686	0.033998	1.63551e-07	1.06597e-06	58	59	59	chr16	61681146	62070739	389594	-	GRCh37
2	68356935	ENST00000295121	WDR92-201	mRNA	AMD	Brain._DLPFC_PEC	Brain: DLPFC (PEC) :: Homogenate :: All transcripts :: EpiXcan	-1.823	0.0683041	1	0.547482	1	ENSG00000243667	WDR92	ENST00000295121	WDR92-201	-0.0674728	0.123608	0.167011	4.09134e-34	1.07375e-32	20	20	20	chr2	68356935	68384692	27758	-	GRCh37
12	4829507	ENSG00000130035	GALNT8	gene	AMD	Brain._DLPFC_PEC	Brain: DLPFC (PEC) :: Homogenate :: All transcripts :: EpiXcan	-1.82257	0.0683692	1	0.547732	1	ENSG00000130035	GALNT8			-0.049378	0.242022	0.314511	6.69261e-82	1.63248e-80	36	37	37	chr12	4829507	4960277	130771	+	GRCh37
16	68573661	ENST00000398253	ZFP90-201	mRNA	AMD	Brain._DLPFC_PEC	Brain: DLPFC (PEC) :: Homogenate :: All transcripts :: EpiXcan	-1.82248	0.0683828	1	0.547732	1	ENSG00000184939	ZFP90	ENST00000398253	ZFP90-201	-0.142434	0.0321926	0.0525132	5.40261e-11	4.69844e-10	9	9	9	chr16	68573661	68601039	27379	+	GRCh37
17	79523913	ENSG00000182446	NPLOC4	gene	AMD	Brain._DLPFC_PEC	Brain: DLPFC (PEC) :: Homogenate :: All transcripts :: EpiXcan	1.82248	0.0683829	1	0.547732	1	ENSG00000182446	NPLOC4			0.155429	0.0226072	0.0403312	8.00808e-10	2.53759e-09	35	36	36	chr17	79523913	79615495	91583	-	GRCh37
12	108916357	ENST00000228284	SART3-201	mRNA	AMD	Brain._DLPFC_PEC	Brain: DLPFC (PEC) :: Homogenate :: All transcripts :: EpiXcan	1.82221	0.0684234	1	0.547834	1	ENSG00000075856	SART3	ENST00000228284	SART3-201	0.205364	0.0137546	0.0278054	2.13775e-06	1.24177e-05	17	17	17	chr12	108916357	108955165	38809	-	GRCh37
5	132031322	ENST00000378735	KIF3A-201	mRNA	AMD	Brain._DLPFC_PEC	Brain: DLPFC (PEC) :: Homogenate :: All transcripts :: EpiXcan	1.82208	0.0684422	1	0.547834	1	ENSG00000131437	KIF3A	ENST00000378735	KIF3A-201	0.116815	0.0492299	0.0713922	1.37512e-14	1.51708e-13	14	14	14	chr5	132031322	132073264	41943	-	GRCh37
8	22409208	ENST00000240123	SORBS3-201	mRNA	AMD	Brain._DLPFC_PEC	Brain: DLPFC (PEC) :: Homogenate :: All transcripts :: EpiXcan	1.82206	0.0684455	1	0.547834	1	ENSG00000120896	SORBS3	ENST00000240123	SORBS3-201	0.224769	0.0124061	0.0362914	5.51044e-08	3.75014e-07	5	5	5	chr8	22409208	22433301	24094	+	GRCh37
14	50575350	ENSG00000100483	VCPKMT	gene	AMD	Brain._DLPFC_PEC	Brain: DLPFC (PEC) :: Homogenate :: All transcripts :: EpiXcan	1.82189	0.0684713	1	0.547834	1	ENSG00000100483	VCPKMT			0.0602553	0.164316	0.218407	5.74749e-53	7.72437e-52	17	17	17	chr14	50575350	50583318	7969	-	GRCh37
7	99036696	ENST00000292476	CPSF4-201	mRNA	AMD	Brain._DLPFC_PEC	Brain: DLPFC (PEC) :: Homogenate :: All transcripts :: EpiXcan	1.82167	0.0685051	1	0.547834	1	ENSG00000160917	CPSF4	ENST00000292476	CPSF4-201	0.0831083	0.0815191	0.116871	2.02814e-23	3.4845e-22	39	40	40	chr7	99036696	99054994	18299	+	GRCh37
21	40817781	ENST00000380637	SH3BGR-204	mRNA	AMD	Brain._DLPFC_PEC	Brain: DLPFC (PEC) :: Homogenate :: All transcripts :: EpiXcan	-1.82162	0.0685129	1	0.547834	1	ENSG00000185437	SH3BGR	ENST00000380637	SH3BGR-204	-0.154884	0.0256472	0.0473177	5.31961e-10	4.28748e-09	42	42	42	chr21	40817781	40887433	69653	+	GRCh37
6	75963329	ENST00000370050	TMEM30A-202	mRNA	AMD	Brain._DLPFC_PEC	Brain: DLPFC (PEC) :: Homogenate :: All transcripts :: EpiXcan	1.82151	0.0685297	1	0.547834	1	ENSG00000112697	TMEM30A	ENST00000370050	TMEM30A-202	0.366525	0.00638213	0.0213106	3.79082e-05	0.000191849	5	5	5	chr6	75963329	75982616	19288	-	GRCh37
11	45672783	ENST00000531322	CHST1-202	aberrant_processed_transcript	AMD	Brain._DLPFC_PEC	Brain: DLPFC (PEC) :: Homogenate :: All transcripts :: EpiXcan	1.82148	0.0685338	1	0.547834	1	ENSG00000175264	CHST1	ENST00000531322	CHST1-202	0.0834947	0.0849441	0.117858	8.67499e-24	1.5157e-22	23	23	23	chr11	45672783	45687144	14362	-	GRCh37
9	130863146	ENST00000445012	SLC25A25-206	aberrant_processed_transcript	AMD	Brain._DLPFC_PEC	Brain: DLPFC (PEC) :: Homogenate :: All transcripts :: EpiXcan	1.82144	0.0685399	1	0.547834	1	ENSG00000148339	SLC25A25	ENST00000445012	SLC25A25-206	0.240071	0.01298	0.0119878	0.0019519	0.00796115	13	13	13	chr9	130863146	130866116	2971	+	GRCh37
15	45422131	ENSG00000137857	DUOX1	gene	AMD	Brain._DLPFC_PEC	Brain: DLPFC (PEC) :: Homogenate :: All transcripts :: EpiXcan	-1.82133	0.0685572	1	0.547834	1	ENSG00000137857	DUOX1			-0.116789	0.04657	0.0496657	6.24666e-12	2.23914e-11	30	35	35	chr15	45422131	45457774	35644	+	GRCh37
6	3150248	ENST00000464040	BPHL-209	processed_transcript	AMD	Brain._DLPFC_PEC	Brain: DLPFC (PEC) :: Homogenate :: All transcripts :: EpiXcan	1.82124	0.0685707	1	0.547834	1	ENSG00000137274	BPHL	ENST00000464040	BPHL-209	0.199565	0.0204063	0.0257526	5.11117e-06	2.85209e-05	26	26	26	chr6	3150248	3153280	3033	+	GRCh37
12	4430371	ENST00000179259	TIGAR-201	mRNA	AMD	Brain._DLPFC_PEC	Brain: DLPFC (PEC) :: Homogenate :: All transcripts :: EpiXcan	1.82107	0.0685959	1	0.547908	1	ENSG00000078237	C12orf5	ENST00000179259	TIGAR-201	0.158749	0.0245175	0.021732	3.05741e-05	0.000156304	28	28	28	chr12	4430371	4462338	31968	+	GRCh37
20	9966774	ENSG00000132623	ANKEF1	gene	AMD	Brain._DLPFC_PEC	Brain: DLPFC (PEC) :: Homogenate :: All transcripts :: EpiXcan	1.8208	0.0686367	1	0.548061	1	ENSG00000132623	ANKEF1			0.121806	0.0402031	0.0534641	1.04587e-12	3.90627e-12	38	38	38	chr20	9966774	10037410	70637	+	GRCh37
7	91741465	ENST00000003100	CYP51A1-201	mRNA	AMD	Brain._DLPFC_PEC	Brain: DLPFC (PEC) :: Homogenate :: All transcripts :: EpiXcan	-1.82049	0.0686848	1	0.548061	1	ENSG00000001630	CYP51A1	ENST00000003100	CYP51A1-201	-0.0937325	0.068691	0.106722	1.07791e-21	1.72327e-20	11	11	11	chr7	91741465	91763844	22380	-	GRCh37
16	2141437	ENST00000570072	AC009065.2-201	transcript	AMD	Brain._DLPFC_PEC	Brain: DLPFC (PEC) :: Homogenate :: All transcripts :: EpiXcan	-1.8203	0.0687126	1	0.548061	1	ENSG00000259933	RP11-304L19.1	ENST00000570072	AC009065.2-201	-0.256686	0.0132359	0.0265457	4.11729e-06	2.32118e-05	20	21	21	chr16	2141437	2145018	3582	+	GRCh37
20	20370196	ENSG00000188559	RALGAPA2	gene	AMD	Brain._DLPFC_PEC	Brain: DLPFC (PEC) :: Homogenate :: All transcripts :: EpiXcan	-1.82017	0.068733	1	0.548061	1	ENSG00000188559	RALGAPA2			-0.245166	0.0107236	0.0208492	1.01469e-05	2.48144e-05	10	10	10	chr20	20370196	20693131	322936	-	GRCh37
5	178138593	ENSG00000169131	ZNF354A	gene	AMD	Brain._DLPFC_PEC	Brain: DLPFC (PEC) :: Homogenate :: All transcripts :: EpiXcan	-1.82013	0.0687396	1	0.548061	1	ENSG00000169131	ZNF354A			-0.149835	0.0296016	0.0374501	2.47677e-09	7.66314e-09	31	31	31	chr5	178138593	178157703	19111	-	GRCh37
2	130959885	ENST00000430381	AC018804.1-201	pseudogene	AMD	Brain._DLPFC_PEC	Brain: DLPFC (PEC) :: Homogenate :: All transcripts :: EpiXcan	-1.82007	0.0687485	1	0.548061	1	ENSG00000227632	AC018804.6	ENST00000430381	AC018804.1-201	-0.220596	0.017397	0.014212	0.000733065	0.00315891	38	44	44	chr2	130959885	130970201	10317	+	GRCh37
3	197340898	ENST00000418868	AC132008.2-203	processed_transcript	AMD	Brain._DLPFC_PEC	Brain: DLPFC (PEC) :: Homogenate :: All transcripts :: EpiXcan	-1.82003	0.0687547	1	0.548061	1	ENSG00000214135	AC024560.3	ENST00000418868	AC132008.2-203	-0.19217	0.0208842	0.0508192	1.01294e-10	8.63208e-10	10	11	11	chr3	197340898	197354777	13880	-	GRCh37
14	75348628	ENST00000556190	DLST-212	aberrant_processed_transcript	AMD	Brain._DLPFC_PEC	Brain: DLPFC (PEC) :: Homogenate :: All transcripts :: EpiXcan	1.82002	0.0687552	1	0.548061	1	ENSG00000119689	DLST	ENST00000556190	DLST-212	0.0880648	0.0751591	0.0705071	1.18072e-14	1.30832e-13	41	42	42	chr14	75348628	75352727	4100	+	GRCh37
22	46639908	ENSG00000205643	CDPF1	gene	AMD	Brain._DLPFC_PEC	Brain: DLPFC (PEC) :: Homogenate :: All transcripts :: EpiXcan	-1.82	0.0687584	1	0.548061	1	ENSG00000205643	CDPF1			-0.153046	0.0243826	0.0350589	9.46018e-09	2.82622e-08	16	16	16	chr22	46639908	46646576	6669	-	GRCh37
12	110928902	ENSG00000111237	VPS29	gene	AMD	Brain._DLPFC_PEC	Brain: DLPFC (PEC) :: Homogenate :: All transcripts :: EpiXcan	-1.81941	0.068849	1	0.548548	1	ENSG00000111237	VPS29			-0.117583	0.0466916	0.0628277	8.1148e-15	3.35783e-14	12	12	12	chr12	110928902	110939922	11021	-	GRCh37
1	45482071	ENSG00000162415	ZSWIM5	gene	AMD	Brain._DLPFC_PEC	Brain: DLPFC (PEC) :: Homogenate :: All transcripts :: EpiXcan	-1.81939	0.0688512	1	0.548548	1	ENSG00000162415	ZSWIM5			-0.100481	0.0597129	0.086043	6.3896e-20	3.26781e-19	14	14	14	chr1	45482071	45771881	289811	-	GRCh37
7	72848109	ENSG00000188763	FZD9	gene	AMD	Brain._DLPFC_PEC	Brain: DLPFC (PEC) :: Homogenate :: All transcripts :: EpiXcan	1.81916	0.0688875	1	0.54871	1	ENSG00000188763	FZD9			0.195504	0.0179786	0.0218607	7.09479e-06	1.75651e-05	13	13	13	chr7	72848109	72850450	2342	+	GRCh37
13	110407168	ENST00000430722	AL162497.1-201	pseudogene	AMD	Brain._DLPFC_PEC	Brain: DLPFC (PEC) :: Homogenate :: All transcripts :: EpiXcan	1.81896	0.0689176	1	0.548741	1	ENSG00000255813	AL162497.1	ENST00000430722	AL162497.1-201	0.110634	0.0482837	0.081604	1.15316e-16	1.43297e-15	14	14	14	chr13	110407168	110407615	448	-	GRCh37
11	2975792	ENST00000528261	NAP1L4-214	aberrant_processed_transcript	AMD	Brain._DLPFC_PEC	Brain: DLPFC (PEC) :: Homogenate :: All transcripts :: EpiXcan	1.81892	0.0689233	1	0.548741	1	ENSG00000205531	NAP1L4	ENST00000528261	NAP1L4-214	0.14784	0.0266501	0.0554922	1.37319e-11	1.24403e-10	8	8	8	chr11	2975792	2980164	4373	-	GRCh37
22	21343938	ENST00000497716	LZTR1-217	processed_transcript	AMD	Brain._DLPFC_PEC	Brain: DLPFC (PEC) :: Homogenate :: All transcripts :: EpiXcan	-1.81875	0.0689503	1	0.548829	1	ENSG00000099949	LZTR1	ENST00000497716	LZTR1-217	-0.113064	0.0779794	0.10646	1.95808e-21	3.08698e-20	21	23	23	chr22	21343938	21347137	3200	+	GRCh37
9	95256365	ENSG00000106823	ECM2	gene	AMD	Brain._DLPFC_PEC	Brain: DLPFC (PEC) :: Homogenate :: All transcripts :: EpiXcan	1.81854	0.068982	1	0.548955	1	ENSG00000106823	ECM2			0.0727949	0.132254	0.17502	2.82301e-41	2.88324e-40	46	46	46	chr9	95256365	95298937	42573	-	GRCh37
14	105714963	ENST00000463376	BTBD6-204	mRNA	AMD	Brain._DLPFC_PEC	Brain: DLPFC (PEC) :: Homogenate :: All transcripts :: EpiXcan	1.81837	0.069007	1	0.548984	1	ENSG00000184887	BTBD6	ENST00000463376	BTBD6-204	0.160386	0.0241939	0.0268759	3.4764e-06	1.97748e-05	23	24	24	chr14	105714963	105717430	2468	+	GRCh37
15	66641640	ENST00000568216	TIPIN-205	mRNA	AMD	Brain._DLPFC_PEC	Brain: DLPFC (PEC) :: Homogenate :: All transcripts :: EpiXcan	1.81827	0.0690229	1	0.548984	1	ENSG00000075131	TIPIN	ENST00000568216	TIPIN-205	0.119891	0.0426649	0.0587724	3.89962e-12	3.66979e-11	20	21	21	chr15	66641640	66679050	37411	-	GRCh37
2	87239425	ENST00000478636	PLGLB1-206	processed_transcript	AMD	Brain._DLPFC_PEC	Brain: DLPFC (PEC) :: Homogenate :: All transcripts :: EpiXcan	1.81819	0.0690345	1	0.548984	1	ENSG00000183281	PLGLB1	ENST00000478636	PLGLB1-206	0.0769454	0.194395	0.299597	1.79037e-66	1.23832e-64	52	55	55	chr2	87239425	87245831	6407	-	GRCh37
2	231751215	ENSG00000232520	AC012507.2	gene	AMD	Brain._DLPFC_PEC	Brain: DLPFC (PEC) :: Homogenate :: All transcripts :: EpiXcan	-1.8181	0.0690494	1	0.548984	1	ENSG00000232520	AC012507.2			-0.0951327	0.0700769	0.0946469	6.75056e-22	3.70873e-21	33	33	33	chr2	231751215	231761806	10592	+	GRCh37
2	191745560	ENST00000338435	GLS-202	mRNA	AMD	Brain._DLPFC_PEC	Brain: DLPFC (PEC) :: Homogenate :: All transcripts :: EpiXcan	1.81789	0.0690816	1	0.549113	1	ENSG00000115419	GLS	ENST00000338435	GLS-202	0.140143	0.0278366	0.0293444	1.12956e-06	6.75581e-06	47	48	48	chr2	191745560	191800015	54456	+	GRCh37
7	99564343	ENSG00000160862	AZGP1	gene	AMD	Brain._DLPFC_PEC	Brain: DLPFC (PEC) :: Homogenate :: All transcripts :: EpiXcan	-1.8176	0.0691258	1	0.549337	1	ENSG00000160862	AZGP1			-0.124971	0.0402555	0.0597171	4.98969e-14	1.98862e-13	19	20	20	chr7	99564343	99573780	9438	-	GRCh37
15	25200095	ENST00000554227	SNRPN-207	mRNA	AMD	Brain._DLPFC_PEC	Brain: DLPFC (PEC) :: Homogenate :: All transcripts :: EpiXcan	-1.81723	0.0691821	1	0.549657	1	ENSG00000128739	SNRPN	ENST00000554227	SNRPN-207	-0.110598	0.0560926	0.0960618	2.64936e-19	3.77329e-18	8	8	8	chr15	25200095	25223686	23592	+	GRCh37
15	76228310	ENSG00000169752	NRG4	gene	AMD	Brain._DLPFC_PEC	Brain: DLPFC (PEC) :: Homogenate :: All transcripts :: EpiXcan	-1.81693	0.0692285	1	0.5499	1	ENSG00000169752	NRG4			-0.0380042	0.476737	0.52347	8.94983e-173	1.06884e-170	34	36	36	chr15	76228310	76352136	123827	-	GRCh37
1	179851177	ENSG00000143337	TOR1AIP1	gene	AMD	Brain._DLPFC_PEC	Brain: DLPFC (PEC) :: Homogenate :: All transcripts :: EpiXcan	1.81668	0.0692669	1	0.549954	1	ENSG00000143337	TOR1AIP1			0.155357	0.0239755	0.0210095	1.01375e-05	2.47954e-05	22	22	22	chr1	179851177	179894135	42959	+	GRCh37
6	37400996	ENST00000373451	CMTR1-201	mRNA	AMD	Brain._DLPFC_PEC	Brain: DLPFC (PEC) :: Homogenate :: All transcripts :: EpiXcan	1.81667	0.0692673	1	0.549954	1	ENSG00000137200	CMTR1	ENST00000373451	CMTR1-201	0.0981658	0.0605163	0.0865396	2.2023e-17	2.84772e-16	22	22	22	chr6	37400996	37449282	48287	+	GRCh37
2	191069360	ENST00000359678	HIBCH-201	mRNA	AMD	Brain._DLPFC_PEC	Brain: DLPFC (PEC) :: Homogenate :: All transcripts :: EpiXcan	-1.81525	0.069486	1	0.551563	1	ENSG00000198130	HIBCH	ENST00000359678	HIBCH-201	-0.0539789	0.215625	0.293965	2.96123e-65	1.98163e-63	30	30	30	chr2	191069360	191184771	115412	-	GRCh37
12	81186299	ENSG00000111052	LIN7A	gene	AMD	Brain._DLPFC_PEC	Brain: DLPFC (PEC) :: Homogenate :: All transcripts :: EpiXcan	1.81502	0.0695215	1	0.551718	1	ENSG00000111052	LIN7A			0.194172	0.0200038	0.0323415	4.05295e-08	1.16508e-07	30	30	30	chr12	81186299	81331704	145406	-	GRCh37
2	112908876	ENST00000472377	FBLN7-207	processed_transcript	AMD	Brain._DLPFC_PEC	Brain: DLPFC (PEC) :: Homogenate :: All transcripts :: EpiXcan	-1.81491	0.0695379	1	0.55172	1	ENSG00000144152	FBLN7	ENST00000472377	FBLN7-207	-0.0850595	0.0713138	0.116692	1.4408e-23	2.49231e-22	23	24	24	chr2	112908876	112935597	26722	+	GRCh37
2	210905047	ENST00000457374	KANSL1L-209	mRNA	AMD	Brain._DLPFC_PEC	Brain: DLPFC (PEC) :: Homogenate :: All transcripts :: EpiXcan	-1.81477	0.0695587	1	0.551749	1	ENSG00000144445	KANSL1L	ENST00000457374	KANSL1L-209	-0.241719	0.013154	0.0374244	3.92024e-08	2.7047e-07	9	9	9	chr2	210905047	211020026	114980	-	GRCh37
2	85822879	ENST00000443647	RNF181-204	NMD_transcript_variant	AMD	Brain._DLPFC_PEC	Brain: DLPFC (PEC) :: Homogenate :: All transcripts :: EpiXcan	-1.81462	0.069583	1	0.551749	1	ENSG00000168894	RNF181	ENST00000443647	RNF181-204	-0.173999	0.0214137	0.0180277	0.000152512	0.000717007	28	28	28	chr2	85822879	85824727	1849	+	GRCh37
2	7057163	ENST00000437589	RNF144A-AS1-204	transcript	AMD	Brain._DLPFC_PEC	Brain: DLPFC (PEC) :: Homogenate :: All transcripts :: EpiXcan	-1.81457	0.0695896	1	0.551749	1	ENSG00000228203	RNF144A-AS1	ENST00000437589	RNF144A-AS1-204	-0.193121	0.0173366	0.0474961	5.56133e-10	4.477e-09	7	7	7	chr2	7057163	7058840	1678	-	GRCh37
15	45430844	ENST00000558991	DUOX1-207	aberrant_processed_transcript	AMD	Brain._DLPFC_PEC	Brain: DLPFC (PEC) :: Homogenate :: All transcripts :: EpiXcan	-1.81426	0.0696373	1	0.552001	1	ENSG00000137857	DUOX1	ENST00000558991	DUOX1-207	-0.134437	0.0330092	0.0408541	8.91609e-09	6.5056e-08	20	21	21	chr15	45430844	45433237	2394	+	GRCh37
10	12237965	ENST00000281141	CDC123-201	mRNA	AMD	Brain._DLPFC_PEC	Brain: DLPFC (PEC) :: Homogenate :: All transcripts :: EpiXcan	-1.8138	0.0697086	1	0.552383	1	ENSG00000151465	CDC123	ENST00000281141	CDC123-201	-0.193332	0.0156274	0.0105995	0.00380431	0.0149164	26	26	26	chr10	12237965	12292587	54623	+	GRCh37
14	51389955	ENST00000530336	PYGL-203	aberrant_processed_transcript	AMD	Brain._DLPFC_PEC	Brain: DLPFC (PEC) :: Homogenate :: All transcripts :: EpiXcan	-1.81374	0.0697176	1	0.552383	1	ENSG00000100504	PYGL	ENST00000530336	PYGL-203	-0.140999	0.0322974	0.0233387	1.61273e-05	8.52357e-05	27	27	27	chr14	51389955	51411188	21234	-	GRCh37
19	58951815	ENST00000595059	AC012313.8-201	lincRNA	AMD	Brain._DLPFC_PEC	Brain: DLPFC (PEC) :: Homogenate :: All transcripts :: EpiXcan	1.81345	0.0697617	1	0.552597	1	ENSG00000269473	CTD-2619J13.19	ENST00000595059	AC012313.8-201	0.0992711	0.0665953	0.113285	1.0427e-22	1.73916e-21	16	16	16	chr19	58951815	58957216	5402	+	GRCh37
17	79632066	ENST00000575963	OXLD1-206	aberrant_processed_transcript	AMD	Brain._DLPFC_PEC	Brain: DLPFC (PEC) :: Homogenate :: All transcripts :: EpiXcan	-1.81336	0.0697768	1	0.552597	1	ENSG00000204237	OXLD1	ENST00000575963	OXLD1-206	-0.143028	0.0348401	0.0115379	0.00246899	0.00993981	49	51	51	chr17	79632066	79633665	1600	-	GRCh37
9	123587106	ENSG00000226752	PSMD5-AS1	gene	AMD	Brain._DLPFC_PEC	Brain: DLPFC (PEC) :: Homogenate :: All transcripts :: EpiXcan	1.81317	0.0698057	1	0.552699	1	ENSG00000226752	PSMD5-AS1			0.0279932	0.744649	0.807525	0	0	23	23	23	chr9	123587106	123616651	29546	+	GRCh37
1	110279552	ENST00000486823	GSTM3-204	processed_transcript	AMD	Brain._DLPFC_PEC	Brain: DLPFC (PEC) :: Homogenate :: All transcripts :: EpiXcan	1.81261	0.0698914	1	0.553127	1	ENSG00000134202	GSTM3	ENST00000486823	GSTM3-204	0.0561195	0.194731	0.262784	5.09771e-57	2.71922e-55	20	20	20	chr1	110279552	110282949	3398	-	GRCh37
15	40327940	ENSG00000140319	SRP14	gene	AMD	Brain._DLPFC_PEC	Brain: DLPFC (PEC) :: Homogenate :: All transcripts :: EpiXcan	-1.81256	0.0699002	1	0.553127	1	ENSG00000140319	SRP14			-0.0919729	0.0646273	0.0597611	4.75064e-14	1.8946e-13	29	30	30	chr15	40327940	40331389	3450	-	GRCh37
2	232656314	ENST00000474042	COPS7B-219	aberrant_processed_transcript	AMD	Brain._DLPFC_PEC	Brain: DLPFC (PEC) :: Homogenate :: All transcripts :: EpiXcan	-1.81243	0.0699191	1	0.553127	1	ENSG00000144524	COPS7B	ENST00000474042	COPS7B-219	-0.279486	0.00829087	0.0215695	3.08047e-05	0.000157437	5	5	5	chr2	232656314	232672507	16194	+	GRCh37
4	105412122	ENST00000500179	CXXC4-AS1-201	transcript	AMD	Brain._DLPFC_PEC	Brain: DLPFC (PEC) :: Homogenate :: All transcripts :: EpiXcan	1.8124	0.0699239	1	0.553127	1	ENSG00000245384	AC004053.1	ENST00000500179	CXXC4-AS1-201	0.145229	0.0294085	0.047582	4.24109e-10	3.44296e-09	8	8	8	chr4	105412122	105618749	206628	+	GRCh37
11	66283163	ENST00000528543	BBS1-214	aberrant_processed_transcript	AMD	Brain._DLPFC_PEC	Brain: DLPFC (PEC) :: Homogenate :: All transcripts :: EpiXcan	1.81227	0.069945	1	0.553166	1	ENSG00000174483	BBS1	ENST00000528543	BBS1-214	0.267111	0.00831614	0.0228313	1.94343e-05	0.000101701	15	15	15	chr11	66283163	66287358	4196	+	GRCh37
3	101442769	ENSG00000182504	CEP97	gene	AMD	Brain._DLPFC_PEC	Brain: DLPFC (PEC) :: Homogenate :: All transcripts :: EpiXcan	1.81196	0.0699928	1	0.553311	1	ENSG00000182504	CEP97			0.250199	0.0139922	0.0286848	2.41383e-07	6.6202e-07	9	9	9	chr3	101442769	101489406	46638	+	GRCh37
7	29019583	ENST00000609389	AC005162.3-201	transcript	AMD	Brain._DLPFC_PEC	Brain: DLPFC (PEC) :: Homogenate :: All transcripts :: EpiXcan	1.81172	0.0700293	1	0.553311	1	ENSG00000272568	CTB-113D17.1	ENST00000609389	AC005162.3-201	0.0437248	0.326606	0.3975	3.3073e-96	4.48744e-94	54	54	54	chr7	29019583	29052983	33401	+	GRCh37
2	113342172	ENST00000409719	CHCHD5-202	mRNA	AMD	Brain._DLPFC_PEC	Brain: DLPFC (PEC) :: Homogenate :: All transcripts :: EpiXcan	-1.81164	0.0700423	1	0.553311	1	ENSG00000125611	CHCHD5	ENST00000409719	CHCHD5-202	-0.150162	0.0244035	0.0224163	2.3375e-05	0.000121171	33	33	33	chr2	113342172	113346852	4681	+	GRCh37
6	114254192	ENSG00000196591	HDAC2	gene	AMD	Brain._DLPFC_PEC	Brain: DLPFC (PEC) :: Homogenate :: All transcripts :: EpiXcan	-1.81155	0.0700551	1	0.553311	1	ENSG00000196591	HDAC2			-0.112354	0.0435757	0.0764299	9.0884e-18	4.2822e-17	16	16	16	chr6	114254192	114332472	78281	-	GRCh37
7	6837992	ENST00000316731	CCZ1B-201	mRNA	AMD	Brain._DLPFC_PEC	Brain: DLPFC (PEC) :: Homogenate :: All transcripts :: EpiXcan	1.81153	0.0700588	1	0.553311	1	ENSG00000146574	CCZ1B	ENST00000316731	CCZ1B-201	0.148477	0.0458107	0.0743698	3.93327e-15	4.48509e-14	20	20	20	chr7	6837992	6866401	28410	-	GRCh37
22	43203080	ENST00000453516	ARFGAP3-204	mRNA	AMD	Brain._DLPFC_PEC	Brain: DLPFC (PEC) :: Homogenate :: All transcripts :: EpiXcan	1.81152	0.0700597	1	0.553311	1	ENSG00000242247	ARFGAP3	ENST00000453516	ARFGAP3-204	0.0710271	0.122633	0.178711	3.55028e-37	1.03303e-35	16	16	16	chr22	43203080	43227658	24579	-	GRCh37
12	11044060	ENST00000536086	PRH1-202	processed_transcript	AMD	Brain._DLPFC_PEC	Brain: DLPFC (PEC) :: Homogenate :: All transcripts :: EpiXcan	1.81136	0.0700851	1	0.553385	1	ENSG00000111215	PRR4	ENST00000536086	PRH1-202	0.0562275	0.194735	0.247549	8.56087e-53	4.07796e-51	23	23	23	chr12	11044060	11199640	155581	-	GRCh37
3	112738380	ENST00000470313	AC078785.1-202	transcript	AMD	Brain._DLPFC_PEC	Brain: DLPFC (PEC) :: Homogenate :: All transcripts :: EpiXcan	-1.81104	0.0701346	1	0.553425	1	ENSG00000240057	RP11-572M11.4	ENST00000470313	AC078785.1-202	-0.135042	0.0497185	0.0179512	0.000149277	0.000702579	107	108	108	chr3	112738380	112807562	69183	+	GRCh37
1	154975133	ENST00000368426	ZBTB7B-202	mRNA	AMD	Brain._DLPFC_PEC	Brain: DLPFC (PEC) :: Homogenate :: All transcripts :: EpiXcan	1.81093	0.070151	1	0.553425	1	ENSG00000160685	ZBTB7B	ENST00000368426	ZBTB7B-202	0.23915	0.0111929	0.0158621	0.000375586	0.00168177	8	8	8	chr1	154975133	154990998	15866	+	GRCh37
3	108321698	ENST00000463306	DZIP3-202	mRNA	AMD	Brain._DLPFC_PEC	Brain: DLPFC (PEC) :: Homogenate :: All transcripts :: EpiXcan	-1.81092	0.0701539	1	0.553425	1	ENSG00000198919	DZIP3	ENST00000463306	DZIP3-202	-0.142198	0.0284834	0.0302128	8.32281e-07	5.04591e-06	41	41	41	chr3	108321698	108410234	88537	+	GRCh37
20	25121425	ENST00000454676	AL035252.2-201	lincRNA	AMD	Brain._DLPFC_PEC	Brain: DLPFC (PEC) :: Homogenate :: All transcripts :: EpiXcan	-1.81091	0.0701544	1	0.553425	1	ENSG00000230725	RP4-738P15.1	ENST00000454676	AL035252.2-201	-0.115537	0.0491472	0.0574598	7.58129e-12	6.99844e-11	26	31	31	chr20	25121425	25129426	8002	-	GRCh37
5	52384846	ENST00000606157	AC008966.2-201	transcript	AMD	Brain._DLPFC_PEC	Brain: DLPFC (PEC) :: Homogenate :: All transcripts :: EpiXcan	-1.8108	0.0701724	1	0.553439	1	ENSG00000272123	CTD-2366F13.2	ENST00000606157	AC008966.2-201	-0.116266	0.0465387	0.0824902	8.84993e-17	1.1086e-15	16	16	16	chr5	52384846	52385298	453	-	GRCh37
16	8715540	ENSG00000067365	METTL22	gene	AMD	Brain._DLPFC_PEC	Brain: DLPFC (PEC) :: Homogenate :: All transcripts :: EpiXcan	-1.81025	0.070257	1	0.553892	1	ENSG00000067365	METTL22			-0.131078	0.0397491	0.0297214	1.38654e-07	3.85755e-07	70	74	74	chr16	8715540	8740081	24542	+	GRCh37
15	55473004	ENST00000260443	RSL24D1-201	mRNA	AMD	Brain._DLPFC_PEC	Brain: DLPFC (PEC) :: Homogenate :: All transcripts :: EpiXcan	1.81016	0.0702706	1	0.553892	1	ENSG00000137876	RSL24D1	ENST00000260443	RSL24D1-201	0.114004	0.0454264	0.0835284	3.21517e-17	4.1291e-16	14	14	14	chr15	55473004	55489265	16262	-	GRCh37
16	75145758	ENST00000300051	LDHD-201	mRNA	AMD	Brain._DLPFC_PEC	Brain: DLPFC (PEC) :: Homogenate :: All transcripts :: EpiXcan	1.81011	0.0702781	1	0.553892	1	ENSG00000166816	LDHD	ENST00000300051	LDHD-201	0.0750065	0.129892	0.172973	1.90904e-35	5.27089e-34	33	34	34	chr16	75145758	75150665	4908	-	GRCh37
2	131100495	ENST00000460766	IMP4-208	aberrant_processed_transcript	AMD	Brain._DLPFC_PEC	Brain: DLPFC (PEC) :: Homogenate :: All transcripts :: EpiXcan	1.80985	0.0703184	1	0.553913	1	ENSG00000136718	IMP4	ENST00000460766	IMP4-208	0.254099	0.010324	0.0277498	2.5147e-06	1.44989e-05	6	6	6	chr2	131100495	131105383	4889	+	GRCh37
11	45511249	ENST00000527642	AC103855.2-202	lincRNA	AMD	Brain._DLPFC_PEC	Brain: DLPFC (PEC) :: Homogenate :: All transcripts :: EpiXcan	1.80981	0.0703248	1	0.553913	1	ENSG00000254746	RP11-958J22.1	ENST00000527642	AC103855.2-202	0.0695725	0.127095	0.135447	2.15958e-27	4.37551e-26	55	55	55	chr11	45511249	45564024	52776	-	GRCh37
16	74400933	ENST00000568371	AC009053.1-205	aberrant_processed_transcript	AMD	Brain._DLPFC_PEC	Brain: DLPFC (PEC) :: Homogenate :: All transcripts :: EpiXcan	1.80979	0.0703289	1	0.553913	1	ENSG00000214331	RP11-252A24.2	ENST00000568371	AC009053.1-205	0.184743	0.0224663	0.0179714	0.000160676	0.000753211	30	30	30	chr16	74400933	74402046	1114	-	GRCh37
10	25273765	ENST00000483339	ENKUR-203	mRNA	AMD	Brain._DLPFC_PEC	Brain: DLPFC (PEC) :: Homogenate :: All transcripts :: EpiXcan	1.80955	0.0703659	1	0.553955	1	ENSG00000151023	ENKUR	ENST00000483339	ENKUR-203	0.261755	0.0096866	0.0135996	0.00101946	0.00431684	7	8	8	chr10	25273765	25304889	31125	-	GRCh37
3	88188254	ENST00000309495	ZNF654-201	mRNA	AMD	Brain._DLPFC_PEC	Brain: DLPFC (PEC) :: Homogenate :: All transcripts :: EpiXcan	1.8095	0.070374	1	0.553955	1	ENSG00000175105	ZNF654	ENST00000309495	ZNF654-201	0.15707	0.0249595	0.0354033	8.63607e-08	5.76351e-07	10	10	10	chr3	88188254	88193815	5562	+	GRCh37
5	113391703	ENST00000512927	AC106789.1-201	lincRNA	AMD	Brain._DLPFC_PEC	Brain: DLPFC (PEC) :: Homogenate :: All transcripts :: EpiXcan	-1.80944	0.0703825	1	0.553955	1	ENSG00000251628	RP11-371M22.1	ENST00000512927	AC106789.1-201	-0.198791	0.0214231	0.0147164	0.000615816	0.00267828	31	31	31	chr5	113391703	113392871	1169	+	GRCh37
21	45553562	ENST00000348499	C21orf33-202	mRNA	AMD	Brain._DLPFC_PEC	Brain: DLPFC (PEC) :: Homogenate :: All transcripts :: EpiXcan	-1.80926	0.0704107	1	0.55405	1	ENSG00000160221	C21orf33	ENST00000348499	C21orf33-202	-0.119315	0.0487581	0.0771329	1.30501e-15	1.53268e-14	9	9	9	chr21	45553562	45565605	12044	+	GRCh37
16	68877507	ENST00000564180	TANGO6-207	aberrant_processed_transcript	AMD	Brain._DLPFC_PEC	Brain: DLPFC (PEC) :: Homogenate :: All transcripts :: EpiXcan	1.80881	0.0704803	1	0.554471	1	ENSG00000103047	TANGO6	ENST00000564180	TANGO6-207	0.376313	0.00458237	0.0128947	0.00139798	0.00581297	6	6	6	chr16	68877507	68901879	24373	+	GRCh37
19	15871185	ENST00000595525	AC004597.1-201	lincRNA	AMD	Brain._DLPFC_PEC	Brain: DLPFC (PEC) :: Homogenate :: All transcripts :: EpiXcan	1.80847	0.0705337	1	0.554566	1	ENSG00000268673	LLNLR-249E10.1	ENST00000595525	AC004597.1-201	0.0665309	0.138325	0.17282	1.91099e-35	5.27462e-34	37	38	38	chr19	15871185	15881638	10454	+	GRCh37
15	101087972	ENST00000602585	AC027020.2-201	lincRNA	AMD	Brain._DLPFC_PEC	Brain: DLPFC (PEC) :: Homogenate :: All transcripts :: EpiXcan	1.80841	0.070542	1	0.554566	1	ENSG00000270127	RP11-526I2.5	ENST00000602585	AC027020.2-201	0.0359213	0.459467	0.53705	2.86609e-152	1.27607e-149	57	58	58	chr15	101087972	101090358	2387	-	GRCh37
21	34621020	ENST00000432231	AP000295.1-202	NMD_transcript_variant	AMD	Brain._DLPFC_PEC	Brain: DLPFC (PEC) :: Homogenate :: All transcripts :: EpiXcan	-1.80828	0.0705632	1	0.554566	1	ENSG00000249624	AP000295.9	ENST00000432231	AP000295.1-202	-0.0686885	0.137187	0.172204	1.72885e-35	4.77934e-34	22	22	22	chr21	34621020	34655517	34498	+	GRCh37
8	110552414	ENST00000527709	EBAG9-203	NMD_transcript_variant	AMD	Brain._DLPFC_PEC	Brain: DLPFC (PEC) :: Homogenate :: All transcripts :: EpiXcan	1.80826	0.0705653	1	0.554566	1	ENSG00000147654	EBAG9	ENST00000527709	EBAG9-203	0.203356	0.0148856	0.0145222	0.000691162	0.0029875	17	17	17	chr8	110552414	110573095	20682	+	GRCh37
14	71685817	ENSG00000269945	AC004817.4	lincRNA_gene	AMD	Brain._DLPFC_PEC	Brain: DLPFC (PEC) :: Homogenate :: All transcripts :: EpiXcan	-1.80822	0.070573	1	0.554566	1	ENSG00000269945	AC004817.4			-0.0833475	0.0937022	0.0885101	1.33778e-20	6.99752e-20	61	62	62	chr14	71685817	71689441	3625	+	GRCh37
20	44519980	ENST00000191018	CTSA-201	mRNA	AMD	Brain._DLPFC_PEC	Brain: DLPFC (PEC) :: Homogenate :: All transcripts :: EpiXcan	1.80781	0.070636	1	0.554935	1	ENSG00000064601	CTSA	ENST00000191018	CTSA-201	0.0432318	0.319661	0.368642	3.91185e-87	4.40399e-85	38	38	38	chr20	44519980	44527459	7480	+	GRCh37
1	172339329	ENST00000489002	PIGC-207	processed_transcript	AMD	Brain._DLPFC_PEC	Brain: DLPFC (PEC) :: Homogenate :: All transcripts :: EpiXcan	-1.80759	0.0706701	1	0.554973	1	ENSG00000135845	PIGC	ENST00000489002	PIGC-207	-0.120823	0.0399481	0.0604291	2.0203e-12	1.94102e-11	20	20	20	chr1	172339329	172384466	45138	-	GRCh37
1	173450338	ENST00000470017	PRDX6-203	processed_transcript	AMD	Brain._DLPFC_PEC	Brain: DLPFC (PEC) :: Homogenate :: All transcripts :: EpiXcan	-1.80757	0.0706731	1	0.554973	1	ENSG00000117592	PRDX6	ENST00000470017	PRDX6-203	-0.264097	0.00913162	0.0130202	0.00132439	0.00552354	6	6	6	chr1	173450338	173457154	6817	+	GRCh37
2	135957223	ENST00000264159	ZRANB3-201	mRNA	AMD	Brain._DLPFC_PEC	Brain: DLPFC (PEC) :: Homogenate :: All transcripts :: EpiXcan	1.80682	0.0707907	1	0.555674	1	ENSG00000121988	ZRANB3	ENST00000264159	ZRANB3-201	0.155979	0.0335261	0.0425197	2.78673e-09	2.11919e-08	16	16	16	chr2	135957223	136288806	331584	-	GRCh37
15	101098882	ENST00000559349	AC027020.1-201	transcript	AMD	Brain._DLPFC_PEC	Brain: DLPFC (PEC) :: Homogenate :: All transcripts :: EpiXcan	1.80679	0.0707946	1	0.555674	1	ENSG00000259540	RP11-526I2.1	ENST00000559349	AC027020.1-201	0.144654	0.0280335	0.0763055	7.54542e-16	8.98202e-15	1	1	1	chr15	101098882	101100003	1122	+	GRCh37
2	114708401	ENST00000478928	ACTR3-205	aberrant_processed_transcript	AMD	Brain._DLPFC_PEC	Brain: DLPFC (PEC) :: Homogenate :: All transcripts :: EpiXcan	-1.80651	0.0708383	1	0.555883	1	ENSG00000115091	ACTR3	ENST00000478928	ACTR3-205	-0.157152	0.0230638	0.0387545	2.02084e-08	1.43239e-07	9	9	9	chr2	114708401	114716166	7766	+	GRCh37
15	77400471	ENSG00000173517	PEAK1	gene	AMD	Brain._DLPFC_PEC	Brain: DLPFC (PEC) :: Homogenate :: All transcripts :: EpiXcan	-1.80642	0.0708535	1	0.555883	1	ENSG00000173517	PEAK1			-0.0484393	0.275509	0.326945	1.14152e-85	3.03618e-84	38	38	38	chr15	77400471	77712486	312016	-	GRCh37
3	107241808	ENST00000402543	BBX-203	mRNA	AMD	Brain._DLPFC_PEC	Brain: DLPFC (PEC) :: Homogenate :: All transcripts :: EpiXcan	1.80616	0.0708926	1	0.556005	1	ENSG00000114439	BBX	ENST00000402543	BBX-203	0.103978	0.0536427	0.0877741	9.55905e-18	1.2579e-16	16	16	16	chr3	107241808	107525189	283382	+	GRCh37
5	96331717	ENST00000474122	LNPEP-205	aberrant_processed_transcript	AMD	Brain._DLPFC_PEC	Brain: DLPFC (PEC) :: Homogenate :: All transcripts :: EpiXcan	1.80611	0.0709014	1	0.556005	1	ENSG00000113441	LNPEP	ENST00000474122	LNPEP-205	0.137792	0.0290393	0.0629608	6.85144e-13	6.77429e-12	13	14	14	chr5	96331717	96333788	2072	+	GRCh37
6	25081548	ENSG00000168405	CMAHP	pseudogene	AMD	Brain._DLPFC_PEC	Brain: DLPFC (PEC) :: Homogenate :: All transcripts :: EpiXcan	1.80586	0.0709405	1	0.556054	1	ENSG00000168405	CMAHP			0.0642771	0.140619	0.203009	4.55861e-49	5.62228e-48	18	18	18	chr6	25081548	25166793	85246	-	GRCh37
1	90091820	ENST00000526694	FLJ27354-203	transcript	AMD	Brain._DLPFC_PEC	Brain: DLPFC (PEC) :: Homogenate :: All transcripts :: EpiXcan	1.80565	0.0709731	1	0.556054	1	ENSG00000231999	RP5-1007M22.2	ENST00000526694	FLJ27354-203	0.185593	0.0191376	0.026045	4.6054e-06	2.58223e-05	6	6	6	chr1	90091820	90098306	6487	-	GRCh37
16	68563993	ENSG00000184939	ZFP90	gene	AMD	Brain._DLPFC_PEC	Brain: DLPFC (PEC) :: Homogenate :: All transcripts :: EpiXcan	-1.80561	0.0709789	1	0.556054	1	ENSG00000184939	ZFP90			-0.0503325	0.24077	0.312089	5.7809e-81	1.38078e-79	29	29	29	chr16	68563993	68609975	45983	+	GRCh37
2	152982518	ENST00000482997	STAM2-204	aberrant_processed_transcript	AMD	Brain._DLPFC_PEC	Brain: DLPFC (PEC) :: Homogenate :: All transcripts :: EpiXcan	-1.80557	0.0709848	1	0.556054	1	ENSG00000115145	STAM2	ENST00000482997	STAM2-204	-0.248829	0.00977187	0.0336283	1.82823e-07	1.18486e-06	10	10	10	chr2	152982518	153032243	49726	-	GRCh37
11	122943035	ENSG00000166250	CLMP	gene	AMD	Brain._DLPFC_PEC	Brain: DLPFC (PEC) :: Homogenate :: All transcripts :: EpiXcan	1.80532	0.0710245	1	0.556054	1	ENSG00000166250	CLMP			0.188177	0.0192069	0.0280626	3.03245e-07	8.25582e-07	31	31	31	chr11	122943035	123065989	122955	-	GRCh37
14	75373341	ENST00000553315	RPS6KL1-202	mRNA	AMD	Brain._DLPFC_PEC	Brain: DLPFC (PEC) :: Homogenate :: All transcripts :: EpiXcan	-1.80517	0.0710483	1	0.556054	1	ENSG00000198208	RPS6KL1	ENST00000553315	RPS6KL1-202	-0.186252	0.01542	0.0122651	0.00174239	0.00715505	16	16	16	chr14	75373341	75374233	893	-	GRCh37
7	99014362	ENST00000292478	PTCD1-201	mRNA	AMD	Brain._DLPFC_PEC	Brain: DLPFC (PEC) :: Homogenate :: All transcripts :: EpiXcan	-1.80507	0.0710645	1	0.556054	1	ENSG00000106246	PTCD1	ENST00000292478	PTCD1-201	-0.244694	0.0211059	0.118273	9.43588e-24	1.64573e-22	14	16	16	chr7	99014362	99036539	22178	-	GRCh37
11	66240961	ENST00000527092	AP002748.3-201	transcript	AMD	Brain._DLPFC_PEC	Brain: DLPFC (PEC) :: Homogenate :: All transcripts :: EpiXcan	1.80505	0.0710666	1	0.556054	1	ENSG00000255517	CTD-3074O7.5	ENST00000527092	AP002748.3-201	0.268647	0.00815712	0.0166239	0.000257496	0.00117558	7	7	7	chr11	66240961	66247702	6742	-	GRCh37
19	58144584	ENST00000299871	ZNF211-203	mRNA	AMD	Brain._DLPFC_PEC	Brain: DLPFC (PEC) :: Homogenate :: All transcripts :: EpiXcan	1.80504	0.071069	1	0.556054	1	ENSG00000121417	ZNF211	ENST00000299871	ZNF211-203	0.205497	0.0151924	0.0171656	0.000226412	0.00104258	22	23	23	chr19	58144584	58154105	9522	+	GRCh37
3	8918760	ENST00000264926	RAD18-201	mRNA	AMD	Brain._DLPFC_PEC	Brain: DLPFC (PEC) :: Homogenate :: All transcripts :: EpiXcan	1.80504	0.0710691	1	0.556054	1	ENSG00000070950	RAD18	ENST00000264926	RAD18-201	0.190779	0.0183005	0.0307036	6.64824e-07	4.07302e-06	13	13	13	chr3	8918760	9005186	86427	-	GRCh37
14	75373584	ENST00000553789	RPS6KL1-204	mRNA	AMD	Brain._DLPFC_PEC	Brain: DLPFC (PEC) :: Homogenate :: All transcripts :: EpiXcan	1.80484	0.0710999	1	0.556169	1	ENSG00000198208	RPS6KL1	ENST00000553789	RPS6KL1-204	0.235059	0.0111223	0.0223723	2.28896e-05	0.000118773	4	4	4	chr14	75373584	75378044	4461	-	GRCh37
2	169712196	ENST00000472260	NOSTRIN-211	aberrant_processed_transcript	AMD	Brain._DLPFC_PEC	Brain: DLPFC (PEC) :: Homogenate :: All transcripts :: EpiXcan	-1.80459	0.0711396	1	0.556353	1	ENSG00000163072	NOSTRIN	ENST00000472260	NOSTRIN-211	-0.189306	0.0172901	0.0214465	3.5573e-05	0.000180596	31	33	33	chr2	169712196	169721564	9369	+	GRCh37
20	57608200	ENST00000355937	PRELID3B-201	mRNA	AMD	Brain._DLPFC_PEC	Brain: DLPFC (PEC) :: Homogenate :: All transcripts :: EpiXcan	1.80426	0.0711912	1	0.55663	1	ENSG00000101166	SLMO2	ENST00000355937	PRELID3B-201	0.080455	0.104521	0.153679	2.94873e-31	6.93551e-30	19	19	19	chr20	57608200	57617964	9765	-	GRCh37
2	36782826	ENST00000464964	FEZ2-211	processed_transcript	AMD	Brain._DLPFC_PEC	Brain: DLPFC (PEC) :: Homogenate :: All transcripts :: EpiXcan	1.80411	0.071214	1	0.556682	1	ENSG00000171055	FEZ2	ENST00000464964	FEZ2-211	0.126071	0.0392886	0.0623966	8.41071e-13	8.27629e-12	13	13	13	chr2	36782826	36811201	28376	-	GRCh37
2	223782105	ENST00000446709	AC013476.1-201	transcript	AMD	Brain._DLPFC_PEC	Brain: DLPFC (PEC) :: Homogenate :: All transcripts :: EpiXcan	1.80377	0.0712681	1	0.556978	1	ENSG00000234193	AC097461.4	ENST00000446709	AC013476.1-201	0.213554	0.0140359	0.0173087	0.000208202	0.000962581	19	19	19	chr2	223782105	223784081	1977	-	GRCh37
19	30102421	ENST00000592749	POP4-212	aberrant_processed_transcript	AMD	Brain._DLPFC_PEC	Brain: DLPFC (PEC) :: Homogenate :: All transcripts :: EpiXcan	1.80338	0.0713292	1	0.55733	1	ENSG00000105171	POP4	ENST00000592749	POP4-212	0.278338	0.00967194	0.0125928	0.00137244	0.00571238	11	11	11	chr19	30102421	30104879	2459	+	GRCh37
3	52562929	ENST00000490681	NT5DC2-214	processed_transcript	AMD	Brain._DLPFC_PEC	Brain: DLPFC (PEC) :: Homogenate :: All transcripts :: EpiXcan	1.80316	0.0713626	1	0.557464	1	ENSG00000168268	NT5DC2	ENST00000490681	NT5DC2-214	0.174515	0.0223967	0.0171142	0.000230866	0.00106133	22	23	23	chr3	52562929	52566530	3602	-	GRCh37
3	132757235	ENSG00000144868	TMEM108	gene	AMD	Brain._DLPFC_PEC	Brain: DLPFC (PEC) :: Homogenate :: All transcripts :: EpiXcan	-1.80301	0.071387	1	0.557516	1	ENSG00000144868	TMEM108			-0.189442	0.0208119	0.0286956	2.44556e-07	6.70341e-07	29	29	29	chr3	132757235	133116636	359402	+	GRCh37
5	80243516	ENSG00000251450	RASGRF2-AS1	gene	AMD	Brain._DLPFC_PEC	Brain: DLPFC (PEC) :: Homogenate :: All transcripts :: EpiXcan	-1.80288	0.071407	1	0.557516	1	ENSG00000251450	RASGRF2-AS1			-0.112055	0.0539738	0.0935083	1.48266e-21	8.02864e-21	12	12	12	chr5	80243516	80256726	13211	-	GRCh37
17	39077682	ENST00000418393	AC004231.1-201	transcript	AMD	Brain._DLPFC_PEC	Brain: DLPFC (PEC) :: Homogenate :: All transcripts :: EpiXcan	1.80281	0.0714179	1	0.557516	1	ENSG00000234477	AC004231.2	ENST00000418393	AC004231.1-201	0.128034	0.0369103	0.0691442	2.57875e-14	2.7976e-13	15	15	15	chr17	39077682	39132178	54497	+	GRCh37
5	95235932	ENST00000505584	ELL2-202	aberrant_processed_transcript	AMD	Brain._DLPFC_PEC	Brain: DLPFC (PEC) :: Homogenate :: All transcripts :: EpiXcan	-1.8026	0.0714506	1	0.55756	1	ENSG00000118985	ELL2	ENST00000505584	ELL2-202	-0.107213	0.0495868	0.0783996	6.74618e-16	8.05225e-15	12	12	12	chr5	95235932	95236836	905	-	GRCh37
9	33697457	ENST00000566968	AL356489.2-201	lincRNA	AMD	Brain._DLPFC_PEC	Brain: DLPFC (PEC) :: Homogenate :: All transcripts :: EpiXcan	1.80257	0.0714559	1	0.55756	1	ENSG00000260947	RP11-384P7.7	ENST00000566968	AL356489.2-201	0.0442975	0.293827	0.326413	1.52377e-75	1.33013e-73	59	59	59	chr9	33697457	33700984	3528	+	GRCh37
16	11966976	ENST00000420576	GSPT1-201	mRNA	AMD	Brain._DLPFC_PEC	Brain: DLPFC (PEC) :: Homogenate :: All transcripts :: EpiXcan	1.80228	0.0715007	1	0.557598	1	ENSG00000103342	GSPT1	ENST00000420576	GSPT1-201	0.270987	0.00828181	0.0114922	0.00256357	0.0102986	24	24	24	chr16	11966976	12009939	42964	-	GRCh37
7	150776585	ENST00000496663	FASTK-216	processed_transcript	AMD	Brain._DLPFC_PEC	Brain: DLPFC (PEC) :: Homogenate :: All transcripts :: EpiXcan	1.80225	0.0715055	1	0.557598	1	ENSG00000164896	FASTK	ENST00000496663	FASTK-216	0.109092	0.0581447	0.0765474	9.61942e-16	1.1373e-14	22	22	22	chr7	150776585	150777916	1332	-	GRCh37
8	22402499	ENSG00000120896	SORBS3	gene	AMD	Brain._DLPFC_PEC	Brain: DLPFC (PEC) :: Homogenate :: All transcripts :: EpiXcan	1.80211	0.0715276	1	0.557598	1	ENSG00000120896	SORBS3			0.122084	0.0424581	0.0757425	1.43926e-17	6.73141e-17	9	9	9	chr8	22402499	22433301	30803	+	GRCh37
6	111580551	ENST00000368847	MFSD4B-201	mRNA	AMD	Brain._DLPFC_PEC	Brain: DLPFC (PEC) :: Homogenate :: All transcripts :: EpiXcan	-1.80205	0.0715371	1	0.557598	1	ENSG00000173214	KIAA1919	ENST00000368847	MFSD4B-201	-0.267608	0.00814352	0.0152806	0.000505808	0.00222429	12	12	12	chr6	111580551	111592370	11820	+	GRCh37
3	101043117	ENST00000394094	SENP7-206	mRNA	AMD	Brain._DLPFC_PEC	Brain: DLPFC (PEC) :: Homogenate :: All transcripts :: EpiXcan	-1.80197	0.0715502	1	0.557598	1	ENSG00000138468	SENP7	ENST00000394094	SENP7-206	-0.154502	0.0247042	0.0363763	4.57547e-08	3.13721e-07	14	14	14	chr3	101043117	101232049	188933	-	GRCh37
10	76969912	ENSG00000165637	VDAC2	gene	AMD	Brain._DLPFC_PEC	Brain: DLPFC (PEC) :: Homogenate :: All transcripts :: EpiXcan	1.80184	0.0715698	1	0.557598	1	ENSG00000165637	VDAC2			0.220706	0.0149239	0.0217813	6.99061e-06	1.73214e-05	21	21	21	chr10	76969912	76991206	21295	+	GRCh37
6	81176675	ENSG00000260645	AL359715.3	lincRNA_gene	AMD	Brain._DLPFC_PEC	Brain: DLPFC (PEC) :: Homogenate :: All transcripts :: EpiXcan	-1.80182	0.0715741	1	0.557598	1	ENSG00000260645	AL359715.3			-0.117432	0.0406786	0.0752539	1.51015e-17	7.05751e-17	12	12	12	chr6	81176675	81178797	2123	+	GRCh37
4	144833484	ENST00000509873	AC139713.2-209	lincRNA	AMD	Brain._DLPFC_PEC	Brain: DLPFC (PEC) :: Homogenate :: All transcripts :: EpiXcan	-1.80154	0.0716173	1	0.557602	1	ENSG00000251600	RP11-673E1.1	ENST00000509873	AC139713.2-209	-0.05063	0.251934	0.312174	3.43254e-70	2.57516e-68	36	37	37	chr4	144833484	144903607	70124	+	GRCh37
3	48718963	ENST00000454134	NCKIPSD-208	NMD_transcript_variant	AMD	Brain._DLPFC_PEC	Brain: DLPFC (PEC) :: Homogenate :: All transcripts :: EpiXcan	-1.80154	0.0716183	1	0.557602	1	ENSG00000213672	NCKIPSD	ENST00000454134	NCKIPSD-208	-0.157095	0.0251718	0.0510284	1.05824e-10	9.00771e-10	8	8	8	chr3	48718963	48723360	4398	-	GRCh37
18	44056935	ENSG00000167210	LOXHD1	gene	AMD	Brain._DLPFC_PEC	Brain: DLPFC (PEC) :: Homogenate :: All transcripts :: EpiXcan	-1.80151	0.0716232	1	0.557602	1	ENSG00000167210	LOXHD1			-0.0930436	0.0703047	0.0830217	3.39019e-19	1.69327e-18	43	47	47	chr18	44056935	44236996	180062	-	GRCh37
20	9049410	ENST00000407043	PLCB4-205	mRNA	AMD	Brain._DLPFC_PEC	Brain: DLPFC (PEC) :: Homogenate :: All transcripts :: EpiXcan	-1.80096	0.0717088	1	0.558063	1	ENSG00000101333	PLCB4	ENST00000407043	PLCB4-205	-0.226697	0.0121418	0.0271637	2.82086e-06	1.61684e-05	17	17	17	chr20	9049410	9319654	270245	+	GRCh37
8	146015170	ENST00000528957	RPL8-207	mRNA	AMD	Brain._DLPFC_PEC	Brain: DLPFC (PEC) :: Homogenate :: All transcripts :: EpiXcan	-1.80092	0.0717148	1	0.558063	1	ENSG00000161016	RPL8	ENST00000528957	RPL8-207	-0.159212	0.0307982	0.0471418	6.06748e-10	4.86723e-09	12	14	14	chr8	146015170	146017736	2567	-	GRCh37
7	102277474	ENSG00000228049	POLR2J2	gene	AMD	Brain._DLPFC_PEC	Brain: DLPFC (PEC) :: Homogenate :: All transcripts :: EpiXcan	-1.80078	0.071737	1	0.558102	1	ENSG00000228049	POLR2J2			-0.0905475	0.102824	0.117228	4.3086e-27	2.85473e-26	63	66	66	chr7	102277474	102312076	34603	-	GRCh37
12	34361350	ENST00000554796	DUX4L27-201	processed_pseudogene	AMD	Brain._DLPFC_PEC	Brain: DLPFC (PEC) :: Homogenate :: All transcripts :: EpiXcan	1.80069	0.0717523	1	0.558102	1	ENSG00000258794	RP11-313F23.5	ENST00000554796	DUX4L27-201	0.246865	0.0131387	0.0300352	7.48711e-07	4.56392e-06	14	15	15	chr12	34361350	34362610	1261	-	GRCh37
8	10994408	ENST00000531549	AF131215.2-201	transcript	AMD	Brain._DLPFC_PEC	Brain: DLPFC (PEC) :: Homogenate :: All transcripts :: EpiXcan	1.80038	0.0718014	1	0.558255	1	ENSG00000254556	AF131215.4	ENST00000531549	AF131215.2-201	0.161043	0.0248381	0.0220567	2.47348e-05	0.000127928	22	24	24	chr8	10994408	10996117	1710	-	GRCh37
19	17378159	ENSG00000105393	BABAM1	gene	AMD	Brain._DLPFC_PEC	Brain: DLPFC (PEC) :: Homogenate :: All transcripts :: EpiXcan	1.80026	0.0718192	1	0.558255	1	ENSG00000105393	BABAM1			0.252932	0.00990226	0.0207596	1.19176e-05	2.89498e-05	7	8	8	chr19	17378159	17392058	13900	+	GRCh37
22	45559868	ENST00000424634	NUP50-207	mRNA	AMD	Brain._DLPFC_PEC	Brain: DLPFC (PEC) :: Homogenate :: All transcripts :: EpiXcan	-1.80012	0.0718417	1	0.558255	1	ENSG00000093000	NUP50	ENST00000424634	NUP50-207	-0.0589	0.171151	0.240094	7.37652e-51	3.32435e-49	11	11	11	chr22	45559868	45567548	7681	+	GRCh37
3	15126242	ENST00000441057	RBSN-203	NMD_transcript_variant	AMD	Brain._DLPFC_PEC	Brain: DLPFC (PEC) :: Homogenate :: All transcripts :: EpiXcan	1.79999	0.0718616	1	0.558255	1	ENSG00000131381	ZFYVE20	ENST00000441057	RBSN-203	0.302672	0.00621368	0.018027	0.000147667	0.000695373	20	20	20	chr3	15126242	15140640	14399	-	GRCh37
7	65112081	ENSG00000269558	AC104057.1	gene	AMD	Brain._DLPFC_PEC	Brain: DLPFC (PEC) :: Homogenate :: All transcripts :: EpiXcan	-1.79998	0.0718638	1	0.558255	1	ENSG00000269558	AC104057.1			-0.0897538	0.0832018	0.103056	6.77085e-24	4.01721e-23	31	39	39	chr7	65112081	65113280	1200	-	GRCh37
2	85622016	ENST00000409724	CAPG-204	mRNA	AMD	Brain._DLPFC_PEC	Brain: DLPFC (PEC) :: Homogenate :: All transcripts :: EpiXcan	-1.7999	0.0718772	1	0.558255	1	ENSG00000042493	CAPG	ENST00000409724	CAPG-204	-0.0733584	0.111261	0.183218	1.01214e-37	2.99187e-36	24	24	24	chr2	85622016	85641197	19182	-	GRCh37
14	37667155	ENST00000327441	MIPOL1-201	mRNA	AMD	Brain._DLPFC_PEC	Brain: DLPFC (PEC) :: Homogenate :: All transcripts :: EpiXcan	-1.79969	0.0719104	1	0.558255	1	ENSG00000151338	MIPOL1	ENST00000327441	MIPOL1-201	-0.221278	0.012179	0.0162299	0.000328642	0.001481	18	19	19	chr14	37667155	38021566	354412	+	GRCh37
8	87497059	ENSG00000085719	CPNE3	gene	AMD	Brain._DLPFC_PEC	Brain: DLPFC (PEC) :: Homogenate :: All transcripts :: EpiXcan	-1.79952	0.0719366	1	0.558255	1	ENSG00000085719	CPNE3			-0.0655097	0.144578	0.171938	1.02321e-40	1.0255e-39	62	62	62	chr8	87497059	87573726	76668	+	GRCh37
10	81462983	ENSG00000188199	NUTM2B	gene	AMD	Brain._DLPFC_PEC	Brain: DLPFC (PEC) :: Homogenate :: All transcripts :: EpiXcan	-1.79939	0.0719576	1	0.558255	1	ENSG00000188199	NUTM2B			-0.0742615	0.197334	0.255156	2.1428e-63	3.60229e-62	52	54	54	chr10	81462983	81474437	11455	+	GRCh37
8	80963713	ENST00000522364	TPD52-221	aberrant_processed_transcript	AMD	Brain._DLPFC_PEC	Brain: DLPFC (PEC) :: Homogenate :: All transcripts :: EpiXcan	1.79934	0.0719647	1	0.558255	1	ENSG00000076554	TPD52	ENST00000522364	TPD52-221	0.380862	0.00465029	0.0121722	0.00179152	0.00734355	7	7	7	chr8	80963713	80992849	29137	-	GRCh37
10	90973332	ENST00000456827	LIPA-205	mRNA	AMD	Brain._DLPFC_PEC	Brain: DLPFC (PEC) :: Homogenate :: All transcripts :: EpiXcan	1.79924	0.0719802	1	0.558255	1	ENSG00000107798	LIPA	ENST00000456827	LIPA-205	0.105986	0.055462	0.104863	5.1283e-21	7.93526e-20	6	6	6	chr10	90973332	91011660	38329	-	GRCh37
1	228395831	ENST00000284548	OBSCN-201	mRNA	AMD	Brain._DLPFC_PEC	Brain: DLPFC (PEC) :: Homogenate :: All transcripts :: EpiXcan	1.79916	0.0719933	1	0.558255	1	ENSG00000154358	OBSCN	ENST00000284548	OBSCN-201	0.165462	0.0223442	0.056223	1.01267e-11	9.26321e-11	9	10	10	chr1	228395831	228548951	153121	+	GRCh37
19	984331	ENST00000251289	WDR18-201	mRNA	AMD	Brain._DLPFC_PEC	Brain: DLPFC (PEC) :: Homogenate :: All transcripts :: EpiXcan	1.79907	0.0720069	1	0.558255	1	ENSG00000065268	WDR18	ENST00000251289	WDR18-201	0.0443566	0.375108	0.425099	2.39238e-106	4.09994e-104	32	32	32	chr19	984331	994569	10239	+	GRCh37
15	81239667	ENSG00000117899	MESD	gene	AMD	Brain._DLPFC_PEC	Brain: DLPFC (PEC) :: Homogenate :: All transcripts :: EpiXcan	1.79903	0.0720133	1	0.558255	1	ENSG00000117899	MESD			0.049587	0.275658	0.302303	7.76878e-78	1.75153e-76	56	57	57	chr15	81239667	81282219	42553	-	GRCh37
21	17197329	ENST00000453553	USP25-206	mRNA	AMD	Brain._DLPFC_PEC	Brain: DLPFC (PEC) :: Homogenate :: All transcripts :: EpiXcan	-1.79901	0.0720178	1	0.558255	1	ENSG00000155313	USP25	ENST00000453553	USP25-206	-0.272816	0.0106738	0.0115535	0.00245245	0.00987725	19	21	21	chr21	17197329	17205698	8370	+	GRCh37
6	55039050	ENSG00000137252	HCRTR2	gene	AMD	Brain._DLPFC_PEC	Brain: DLPFC (PEC) :: Homogenate :: All transcripts :: EpiXcan	-1.79892	0.0720314	1	0.558255	1	ENSG00000137252	HCRTR2			-0.113429	0.0443157	0.049097	8.80292e-12	3.12941e-11	60	60	60	chr6	55039050	55147418	108369	+	GRCh37
5	79950467	ENSG00000113318	MSH3	gene	AMD	Brain._DLPFC_PEC	Brain: DLPFC (PEC) :: Homogenate :: All transcripts :: EpiXcan	-1.79848	0.0721013	1	0.558671	1	ENSG00000113318	MSH3			-0.0390951	0.435689	0.508935	1.01651e-161	1.01332e-159	63	63	63	chr5	79950467	80172279	221813	+	GRCh37
9	127962821	ENST00000259460	RABEPK-201	mRNA	AMD	Brain._DLPFC_PEC	Brain: DLPFC (PEC) :: Homogenate :: All transcripts :: EpiXcan	1.7982	0.0721446	1	0.55872	1	ENSG00000136933	RABEPK	ENST00000259460	RABEPK-201	0.0670767	0.141899	0.175181	6.10339e-36	1.71183e-34	30	31	31	chr9	127962821	127996437	33617	+	GRCh37
5	159502889	ENST00000456329	PWWP2A-202	mRNA	AMD	Brain._DLPFC_PEC	Brain: DLPFC (PEC) :: Homogenate :: All transcripts :: EpiXcan	-1.79808	0.0721651	1	0.55872	1	ENSG00000170234	PWWP2A	ENST00000456329	PWWP2A-202	-0.29966	0.0075306	0.012913	0.00137321	0.00571505	14	14	14	chr5	159502889	159546430	43542	-	GRCh37
3	158422440	ENST00000479756	RARRES1-204	mRNA	AMD	Brain._DLPFC_PEC	Brain: DLPFC (PEC) :: Homogenate :: All transcripts :: EpiXcan	-1.79803	0.072173	1	0.55872	1	ENSG00000118849	RARRES1	ENST00000479756	RARRES1-204	-0.0883793	0.0779033	0.116134	1.52934e-23	2.64289e-22	13	14	14	chr3	158422440	158450231	27792	-	GRCh37
19	47778142	ENSG00000257704	INAFM1	gene	AMD	Brain._DLPFC_PEC	Brain: DLPFC (PEC) :: Homogenate :: All transcripts :: EpiXcan	1.79791	0.0721916	1	0.55872	1	ENSG00000257704	INAFM1			0.251477	0.0098692	0.0244773	1.82726e-06	4.70295e-06	8	8	8	chr19	47778142	47778979	838	+	GRCh37
22	24108021	ENST00000401675	CHCHD10-201	mRNA	AMD	Brain._DLPFC_PEC	Brain: DLPFC (PEC) :: Homogenate :: All transcripts :: EpiXcan	1.79789	0.0721938	1	0.55872	1	ENSG00000250479	CHCHD10	ENST00000401675	CHCHD10-201	0.4103	0.00475109	0.0295134	1.15449e-06	6.89883e-06	2	2	2	chr22	24108021	24110129	2109	-	GRCh37
15	76248273	ENST00000563910	NRG4-208	mRNA	AMD	Brain._DLPFC_PEC	Brain: DLPFC (PEC) :: Homogenate :: All transcripts :: EpiXcan	-1.79776	0.0722148	1	0.55872	1	ENSG00000169752	NRG4	ENST00000563910	NRG4-208	-0.0995389	0.0603975	0.0853187	3.3841e-17	4.34165e-16	21	22	22	chr15	76248273	76352136	103864	-	GRCh37
8	53318366	ENST00000520811	ST18-214	processed_transcript	AMD	Brain._DLPFC_PEC	Brain: DLPFC (PEC) :: Homogenate :: All transcripts :: EpiXcan	-1.79758	0.0722429	1	0.55872	1	ENSG00000147488	ST18	ENST00000520811	ST18-214	-0.194313	0.0239826	0.0248678	8.23538e-06	4.49272e-05	20	20	20	chr8	53318366	53322332	3967	-	GRCh37
19	58939999	ENSG00000268912	AC012313.5	lincRNA_gene	AMD	Brain._DLPFC_PEC	Brain: DLPFC (PEC) :: Homogenate :: All transcripts :: EpiXcan	-1.79748	0.0722597	1	0.55872	1	ENSG00000268912	AC012313.5			-0.0684837	0.124495	0.180297	4.18822e-43	4.48454e-42	13	13	13	chr19	58939999	58942515	2517	-	GRCh37
1	178995031	ENST00000263733	FAM20B-201	mRNA	AMD	Brain._DLPFC_PEC	Brain: DLPFC (PEC) :: Homogenate :: All transcripts :: EpiXcan	1.79746	0.0722621	1	0.55872	1	ENSG00000116199	FAM20B	ENST00000263733	FAM20B-201	0.0766993	0.0992194	0.169043	1.00779e-34	2.71237e-33	16	16	16	chr1	178995031	179045697	50667	+	GRCh37
8	22132810	ENSG00000197181	PIWIL2	gene	AMD	Brain._DLPFC_PEC	Brain: DLPFC (PEC) :: Homogenate :: All transcripts :: EpiXcan	-1.7974	0.0722719	1	0.55872	1	ENSG00000197181	PIWIL2			-0.0577656	0.18551	0.243716	1.53893e-60	2.44084e-59	24	24	24	chr8	22132810	22215076	82267	+	GRCh37
11	33061561	ENST00000432887	TCP11L1-202	mRNA	AMD	Brain._DLPFC_PEC	Brain: DLPFC (PEC) :: Homogenate :: All transcripts :: EpiXcan	-1.79727	0.0722928	1	0.55872	1	ENSG00000176148	TCP11L1	ENST00000432887	TCP11L1-202	-0.10925	0.049955	0.076703	1.12762e-15	1.32839e-14	25	25	25	chr11	33061561	33095109	33549	+	GRCh37
5	41307056	ENSG00000182836	PLCXD3	gene	AMD	Brain._DLPFC_PEC	Brain: DLPFC (PEC) :: Homogenate :: All transcripts :: EpiXcan	1.79721	0.0723023	1	0.55872	1	ENSG00000182836	PLCXD3			0.138503	0.0351999	0.041574	4.27946e-10	1.37816e-09	54	56	56	chr5	41307056	41510730	203675	-	GRCh37
1	228464879	ENST00000366706	OBSCN-203	mRNA	AMD	Brain._DLPFC_PEC	Brain: DLPFC (PEC) :: Homogenate :: All transcripts :: EpiXcan	1.79707	0.0723253	1	0.558772	1	ENSG00000154358	OBSCN	ENST00000366706	OBSCN-203	0.257419	0.0091015	0.0174399	0.000196238	0.000910548	9	9	9	chr1	228464879	228471905	7027	+	GRCh37
1	46499540	ENST00000492813	MAST2-209	processed_transcript	AMD	Brain._DLPFC_PEC	Brain: DLPFC (PEC) :: Homogenate :: All transcripts :: EpiXcan	-1.79687	0.0723558	1	0.558883	1	ENSG00000086015	MAST2	ENST00000492813	MAST2-209	-0.232216	0.0104592	0.015226	0.000505622	0.00222359	12	14	14	chr1	46499540	46500092	553	+	GRCh37
1	231762561	ENSG00000162946	DISC1	gene	AMD	Brain._DLPFC_PEC	Brain: DLPFC (PEC) :: Homogenate :: All transcripts :: EpiXcan	-1.79663	0.0723947	1	0.558956	1	ENSG00000162946	DISC1			-0.0839263	0.0905468	0.104743	3.35871e-24	2.00757e-23	52	52	52	chr1	231762561	232177018	414458	+	GRCh37
12	58007777	ENST00000471370	ARHGEF25-205	aberrant_processed_transcript	AMD	Brain._DLPFC_PEC	Brain: DLPFC (PEC) :: Homogenate :: All transcripts :: EpiXcan	1.79661	0.0723977	1	0.558956	1	ENSG00000240771	ARHGEF25	ENST00000471370	ARHGEF25-205	0.319458	0.00574809	0.0145872	0.000673621	0.00291694	14	15	15	chr12	58007777	58011000	3224	+	GRCh37
13	44947801	ENSG00000151778	SERP2	gene	AMD	Brain._DLPFC_PEC	Brain: DLPFC (PEC) :: Homogenate :: All transcripts :: EpiXcan	1.79632	0.0724436	1	0.559185	1	ENSG00000151778	SERP2			0.334166	0.00439298	0.0179553	4.69412e-05	0.000108907	1	1	1	chr13	44947801	44971850	24050	+	GRCh37
10	128908509	ENST00000473861	DOCK1-203	processed_transcript	AMD	Brain._DLPFC_PEC	Brain: DLPFC (PEC) :: Homogenate :: All transcripts :: EpiXcan	1.7962	0.0724629	1	0.559189	1	ENSG00000150760	DOCK1	ENST00000473861	DOCK1-203	0.184822	0.0184287	0.0401933	1.2726e-08	9.1774e-08	8	8	8	chr10	128908509	128926360	17852	+	GRCh37
10	25137536	ENSG00000099256	PRTFDC1	gene	AMD	Brain._DLPFC_PEC	Brain: DLPFC (PEC) :: Homogenate :: All transcripts :: EpiXcan	1.79603	0.0724893	1	0.559189	1	ENSG00000099256	PRTFDC1			0.0863298	0.0851805	0.0755879	1.37621e-17	6.44154e-17	60	61	61	chr10	25137536	25241533	103998	-	GRCh37
12	30781922	ENSG00000133704	IPO8	gene	AMD	Brain._DLPFC_PEC	Brain: DLPFC (PEC) :: Homogenate :: All transcripts :: EpiXcan	1.79591	0.0725087	1	0.559189	1	ENSG00000133704	IPO8			0.050863	0.22325	0.284805	2.74148e-72	5.63816e-71	28	28	28	chr12	30781922	30848920	66999	-	GRCh37
8	325931	ENST00000330148	FAM87A-201	lincRNA	AMD	Brain._DLPFC_PEC	Brain: DLPFC (PEC) :: Homogenate :: All transcripts :: EpiXcan	-1.79591	0.0725091	1	0.559189	1	ENSG00000182366	FAM87A	ENST00000330148	FAM87A-201	-0.0689421	0.117203	0.134896	3.22339e-27	6.49377e-26	42	42	42	chr8	325931	333174	7244	-	GRCh37
22	50528494	ENST00000395858	MOV10L1-205	mRNA	AMD	Brain._DLPFC_PEC	Brain: DLPFC (PEC) :: Homogenate :: All transcripts :: EpiXcan	-1.79571	0.0725414	1	0.559253	1	ENSG00000073146	MOV10L1	ENST00000395858	MOV10L1-205	-0.331534	0.00550862	0.0232545	1.67834e-05	8.85294e-05	4	4	4	chr22	50528494	50600119	71626	+	GRCh37
7	66205720	ENST00000284957	RABGEF1-201	mRNA	AMD	Brain._DLPFC_PEC	Brain: DLPFC (PEC) :: Homogenate :: All transcripts :: EpiXcan	1.79565	0.0725499	1	0.559253	1	ENSG00000154710	RABGEF1	ENST00000284957	RABGEF1-201	0.143384	0.0320864	0.0552269	1.99134e-11	1.78523e-10	25	26	26	chr7	66205720	66276451	70732	+	GRCh37
7	102220093	ENSG00000105808	RASA4	gene	AMD	Brain._DLPFC_PEC	Brain: DLPFC (PEC) :: Homogenate :: All transcripts :: EpiXcan	-1.79505	0.0726452	1	0.55967	1	ENSG00000105808	RASA4			-0.0924478	0.120695	0.181232	8.54015e-43	9.07588e-42	65	75	75	chr7	102220093	102257204	37112	-	GRCh37
22	42896585	ENST00000455578	SERHL-203	aberrant_processed_transcript	AMD	Brain._DLPFC_PEC	Brain: DLPFC (PEC) :: Homogenate :: All transcripts :: EpiXcan	-1.79498	0.0726574	1	0.55967	1	ENSG00000172250	SERHL	ENST00000455578	SERHL-203	-0.21237	0.0163444	0.0877188	1.09983e-17	1.44364e-16	38	53	53	chr22	42896585	42908565	11981	+	GRCh37
3	130732719	ENSG00000034533	ASTE1	gene	AMD	Brain._DLPFC_PEC	Brain: DLPFC (PEC) :: Homogenate :: All transcripts :: EpiXcan	-1.79489	0.0726706	1	0.55967	1	ENSG00000034533	ASTE1			-0.0981557	0.057196	0.0873838	2.95815e-20	1.53073e-19	7	7	7	chr3	130732719	130746493	13775	-	GRCh37
1	53685207	ENST00000474227	C1orf123-203	aberrant_processed_transcript	AMD	Brain._DLPFC_PEC	Brain: DLPFC (PEC) :: Homogenate :: All transcripts :: EpiXcan	1.79458	0.0727202	1	0.55967	1	ENSG00000162384	C1orf123	ENST00000474227	C1orf123-203	0.18995	0.01793	0.0445474	1.79968e-09	1.39018e-08	9	9	9	chr1	53685207	53686272	1066	-	GRCh37
3	132276982	ENSG00000240303	ACAD11	gene	AMD	Brain._DLPFC_PEC	Brain: DLPFC (PEC) :: Homogenate :: All transcripts :: EpiXcan	-1.79451	0.072731	1	0.55967	1	ENSG00000240303	ACAD11			-0.132828	0.0388843	0.050237	4.49952e-12	1.62616e-11	22	22	22	chr3	132276982	132379567	102586	-	GRCh37
1	108113782	ENSG00000134215	VAV3	gene	AMD	Brain._DLPFC_PEC	Brain: DLPFC (PEC) :: Homogenate :: All transcripts :: EpiXcan	1.79442	0.072746	1	0.55967	1	ENSG00000134215	VAV3			0.087028	0.075343	0.121756	3.67849e-28	2.51745e-27	48	48	48	chr1	108113782	108507766	393985	-	GRCh37
5	35659152	ENST00000503074	SPEF2-205	aberrant_processed_transcript	AMD	Brain._DLPFC_PEC	Brain: DLPFC (PEC) :: Homogenate :: All transcripts :: EpiXcan	-1.79427	0.0727708	1	0.55967	1	ENSG00000152582	SPEF2	ENST00000503074	SPEF2-205	-0.206265	0.0162268	0.0170014	0.000218027	0.00100585	37	38	38	chr5	35659152	35710952	51801	+	GRCh37
17	38175782	ENST00000501516	MED24-212	mRNA	AMD	Brain._DLPFC_PEC	Brain: DLPFC (PEC) :: Homogenate :: All transcripts :: EpiXcan	1.79425	0.0727726	1	0.55967	1	ENSG00000008838	MED24	ENST00000501516	MED24-212	0.101462	0.0610956	0.103471	4.2267e-21	6.57115e-20	9	10	10	chr17	38175782	38209861	34080	-	GRCh37
3	88101094	ENST00000309534	CGGBP1-201	mRNA	AMD	Brain._DLPFC_PEC	Brain: DLPFC (PEC) :: Homogenate :: All transcripts :: EpiXcan	-1.79394	0.0728231	1	0.55967	1	ENSG00000163320	CGGBP1	ENST00000309534	CGGBP1-201	-0.140714	0.0305289	0.0725896	8.60568e-15	9.6126e-14	36	37	37	chr3	88101094	88108198	7105	-	GRCh37
7	137029676	ENST00000438969	AC078842.1-201	lincRNA	AMD	Brain._DLPFC_PEC	Brain: DLPFC (PEC) :: Homogenate :: All transcripts :: EpiXcan	-1.79393	0.072825	1	0.55967	1	ENSG00000228031	AC078842.3	ENST00000438969	AC078842.1-201	-0.240049	0.0111544	0.026401	4.35071e-06	2.44608e-05	2	2	2	chr7	137029676	137039229	9554	-	GRCh37
12	25205446	ENST00000557489	LRMP-220	mRNA	AMD	Brain._DLPFC_PEC	Brain: DLPFC (PEC) :: Homogenate :: All transcripts :: EpiXcan	1.79388	0.072832	1	0.55967	1	ENSG00000118308	LRMP	ENST00000557489	LRMP-220	0.0999181	0.0530616	0.0773282	9.08069e-16	1.07547e-14	36	36	36	chr12	25205446	25241080	35635	+	GRCh37
10	50222290	ENSG00000165633	VSTM4	gene	AMD	Brain._DLPFC_PEC	Brain: DLPFC (PEC) :: Homogenate :: All transcripts :: EpiXcan	1.79386	0.0728362	1	0.55967	1	ENSG00000165633	VSTM4			0.0634099	0.136128	0.156593	7.76946e-37	7.01724e-36	46	48	48	chr10	50222290	50323554	101265	-	GRCh37
1	53682458	ENST00000489755	C1orf123-206	aberrant_processed_transcript	AMD	Brain._DLPFC_PEC	Brain: DLPFC (PEC) :: Homogenate :: All transcripts :: EpiXcan	1.79383	0.072841	1	0.55967	1	ENSG00000162384	C1orf123	ENST00000489755	C1orf123-206	0.152313	0.0276131	0.0633599	4.2881e-13	4.30418e-12	5	5	5	chr1	53682458	53684699	2242	-	GRCh37
1	70034081	ENSG00000033122	LRRC7	gene	AMD	Brain._DLPFC_PEC	Brain: DLPFC (PEC) :: Homogenate :: All transcripts :: EpiXcan	-1.7938	0.0728448	1	0.55967	1	ENSG00000033122	LRRC7			-0.232714	0.0137235	0.0192759	2.34504e-05	5.56535e-05	24	25	25	chr1	70034081	70617628	583548	+	GRCh37
3	150804681	ENST00000273432	MED12L-201	mRNA	AMD	Brain._DLPFC_PEC	Brain: DLPFC (PEC) :: Homogenate :: All transcripts :: EpiXcan	1.79378	0.0728478	1	0.55967	1	ENSG00000144893	MED12L	ENST00000273432	MED12L-201	0.395582	0.00371055	0.0104946	0.00393587	0.0154009	5	5	5	chr3	150804681	151151530	346850	+	GRCh37
1	161180465	ENST00000493849	NDUFS2-213	processed_transcript	AMD	Brain._DLPFC_PEC	Brain: DLPFC (PEC) :: Homogenate :: All transcripts :: EpiXcan	-1.79365	0.0728684	1	0.559681	1	ENSG00000158864	NDUFS2	ENST00000493849	NDUFS2-213	-0.0496718	0.244238	0.343515	4.16106e-79	3.93882e-77	5	5	5	chr1	161180465	161184086	3622	+	GRCh37
1	1309110	ENST00000338370	AURKAIP1-203	mRNA	AMD	Brain._DLPFC_PEC	Brain: DLPFC (PEC) :: Homogenate :: All transcripts :: EpiXcan	-1.79357	0.0728818	1	0.559681	1	ENSG00000175756	AURKAIP1	ENST00000338370	AURKAIP1-203	-0.0526015	0.262432	0.264151	1.96134e-60	1.15008e-58	31	31	31	chr1	1309110	1310537	1428	-	GRCh37
16	88772871	ENSG00000174177	CTU2	gene	AMD	Brain._DLPFC_PEC	Brain: DLPFC (PEC) :: Homogenate :: All transcripts :: EpiXcan	-1.79339	0.0729107	1	0.559767	1	ENSG00000174177	CTU2			-0.0945514	0.0846554	0.101219	1.31474e-23	7.7151e-23	30	30	30	chr16	88772871	88781794	8924	+	GRCh37
1	53755004	ENST00000496580	LRP8-211	aberrant_processed_transcript	AMD	Brain._DLPFC_PEC	Brain: DLPFC (PEC) :: Homogenate :: All transcripts :: EpiXcan	-1.7933	0.0729255	1	0.559767	1	ENSG00000157193	LRP8	ENST00000496580	LRP8-211	-0.27813	0.00835375	0.0107603	0.00333281	0.0131761	14	14	14	chr1	53755004	53793489	38486	-	GRCh37
2	47043836	ENSG00000239332	LINC01119	gene	AMD	Brain._DLPFC_PEC	Brain: DLPFC (PEC) :: Homogenate :: All transcripts :: EpiXcan	-1.79313	0.072952	1	0.55978	1	ENSG00000239332	LINC01119			-0.160424	0.0233768	0.0340195	1.79998e-08	5.29029e-08	22	22	22	chr2	47043836	47086146	42311	+	GRCh37
16	88729788	ENST00000563475	SNAI3-AS1-202	transcript	AMD	Brain._DLPFC_PEC	Brain: DLPFC (PEC) :: Homogenate :: All transcripts :: EpiXcan	1.79308	0.0729596	1	0.55978	1	ENSG00000260630	SNAI3-AS1	ENST00000563475	SNAI3-AS1-202	0.0467108	0.323109	0.425819	1.95351e-106	3.37393e-104	56	56	56	chr16	88729788	88741572	11785	+	GRCh37
7	102073982	ENST00000495936	ORAI2-208	mRNA	AMD	Brain._DLPFC_PEC	Brain: DLPFC (PEC) :: Homogenate :: All transcripts :: EpiXcan	1.79261	0.0730346	1	0.56023	1	ENSG00000160991	ORAI2	ENST00000495936	ORAI2-208	0.095131	0.0626659	0.0958543	3.04103e-19	4.32069e-18	9	9	9	chr7	102073982	102087422	13441	+	GRCh37
18	30252634	ENST00000359358	KLHL14-202	mRNA	AMD	Brain._DLPFC_PEC	Brain: DLPFC (PEC) :: Homogenate :: All transcripts :: EpiXcan	-1.79241	0.0730672	1	0.560355	1	ENSG00000197705	KLHL14	ENST00000359358	KLHL14-202	-0.126416	0.0410761	0.0180719	0.000144396	0.00068109	62	68	68	chr18	30252634	30353025	100392	-	GRCh37
12	108956358	ENSG00000136003	ISCU	gene	AMD	Brain._DLPFC_PEC	Brain: DLPFC (PEC) :: Homogenate :: All transcripts :: EpiXcan	1.79191	0.0731473	1	0.560488	1	ENSG00000136003	ISCU			0.0692014	0.118501	0.16184	2.67097e-38	2.50134e-37	15	15	15	chr12	108956358	108963160	6803	+	GRCh37
19	10762538	ENST00000591501	ILF3-AS1-201	lincRNA	AMD	Brain._DLPFC_PEC	Brain: DLPFC (PEC) :: Homogenate :: All transcripts :: EpiXcan	-1.79176	0.0731716	1	0.560488	1	ENSG00000267100	ILF3-AS1	ENST00000591501	ILF3-AS1-201	-0.0550664	0.219706	0.281779	4.29173e-62	2.63514e-60	41	43	43	chr19	10762538	10764520	1983	-	GRCh37
4	122680088	ENSG00000164112	TMEM155	gene	AMD	Brain._DLPFC_PEC	Brain: DLPFC (PEC) :: Homogenate :: All transcripts :: EpiXcan	-1.79144	0.0732234	1	0.560488	1	ENSG00000164112	TMEM155			-0.104913	0.0513803	0.0479414	1.32503e-11	4.6671e-11	38	38	38	chr4	122680088	122686582	6495	-	GRCh37
20	23059986	ENSG00000125810	CD93	gene	AMD	Brain._DLPFC_PEC	Brain: DLPFC (PEC) :: Homogenate :: All transcripts :: EpiXcan	-1.79141	0.0732269	1	0.560488	1	ENSG00000125810	CD93			-0.208744	0.0146079	0.0232213	3.62029e-06	9.14353e-06	19	19	19	chr20	23059986	23066977	6992	-	GRCh37
1	95582894	ENSG00000152078	TMEM56	gene	AMD	Brain._DLPFC_PEC	Brain: DLPFC (PEC) :: Homogenate :: All transcripts :: EpiXcan	-1.79135	0.0732371	1	0.560488	1	ENSG00000152078	TMEM56			-0.0977332	0.0580191	0.0708738	1.36649e-16	6.12623e-16	39	39	39	chr1	95582894	95663163	80270	+	GRCh37
1	243956507	ENST00000417120	AKT3-IT1-201	transcript	AMD	Brain._DLPFC_PEC	Brain: DLPFC (PEC) :: Homogenate :: All transcripts :: EpiXcan	1.79126	0.073251	1	0.560488	1	ENSG00000228939	AKT3-IT1	ENST00000417120	AKT3-IT1-201	0.220913	0.0138526	0.021813	3.10391e-05	0.000158553	12	13	13	chr1	243956507	243957702	1196	-	GRCh37
19	18318771	ENSG00000105650	PDE4C	gene	AMD	Brain._DLPFC_PEC	Brain: DLPFC (PEC) :: Homogenate :: All transcripts :: EpiXcan	1.79125	0.0732535	1	0.560488	1	ENSG00000105650	PDE4C			0.0657033	0.136271	0.205941	1.56338e-49	1.94207e-48	20	20	20	chr19	18318771	18366229	47459	-	GRCh37
19	7112266	ENSG00000171105	INSR	gene	AMD	Brain._DLPFC_PEC	Brain: DLPFC (PEC) :: Homogenate :: All transcripts :: EpiXcan	-1.79098	0.0732963	1	0.560488	1	ENSG00000171105	INSR			-0.091294	0.0887384	0.0900546	6.82327e-21	3.60422e-20	92	96	96	chr19	7112266	7294045	181780	-	GRCh37
14	92582467	ENST00000329559	NDUFB1-201	mRNA	AMD	Brain._DLPFC_PEC	Brain: DLPFC (PEC) :: Homogenate :: All transcripts :: EpiXcan	1.79096	0.0732993	1	0.560488	1	ENSG00000183648	NDUFB1	ENST00000329559	NDUFB1-201	0.0364378	0.469109	0.542811	4.15358e-155	1.97856e-152	35	35	35	chr14	92582467	92588261	5795	-	GRCh37
2	131130181	ENST00000462321	PTPN18-207	aberrant_processed_transcript	AMD	Brain._DLPFC_PEC	Brain: DLPFC (PEC) :: Homogenate :: All transcripts :: EpiXcan	-1.79089	0.0733115	1	0.560488	1	ENSG00000072135	PTPN18	ENST00000462321	PTPN18-207	-0.238453	0.0119543	0.0159746	0.000366807	0.00164521	8	8	8	chr2	131130181	131132106	1926	+	GRCh37
19	45992035	ENSG00000213889	PPM1N	gene	AMD	Brain._DLPFC_PEC	Brain: DLPFC (PEC) :: Homogenate :: All transcripts :: EpiXcan	-1.79087	0.0733134	1	0.560488	1	ENSG00000213889	PPM1N			-0.166751	0.0223651	0.0558067	2.84985e-13	1.09614e-12	4	4	4	chr19	45992035	46005768	13734	+	GRCh37
13	52638892	ENST00000355568	NEK5-201	mRNA	AMD	Brain._DLPFC_PEC	Brain: DLPFC (PEC) :: Homogenate :: All transcripts :: EpiXcan	-1.79085	0.0733179	1	0.560488	1	ENSG00000197168	NEK5	ENST00000355568	NEK5-201	-0.39899	0.00387059	0.0122446	0.00183137	0.00749853	6	6	6	chr13	52638892	52703214	64323	-	GRCh37
15	84977316	ENSG00000259774	AC243562.3	lincRNA_gene	AMD	Brain._DLPFC_PEC	Brain: DLPFC (PEC) :: Homogenate :: All transcripts :: EpiXcan	1.79084	0.0733194	1	0.560488	1	ENSG00000259774	AC243562.3			0.0846286	0.0869897	0.13322	3.70229e-31	2.80509e-30	18	18	18	chr15	84977316	84980581	3266	+	GRCh37
19	41882645	ENST00000544232	TMEM91-211	mRNA	AMD	Brain._DLPFC_PEC	Brain: DLPFC (PEC) :: Homogenate :: All transcripts :: EpiXcan	1.79083	0.0733204	1	0.560488	1	ENSG00000142046	TMEM91	ENST00000544232	TMEM91-211	0.321454	0.00586786	0.0118315	0.00214553	0.00870484	8	8	8	chr19	41882645	41889988	7344	+	GRCh37
4	38792298	ENSG00000174125	TLR1	gene	AMD	Brain._DLPFC_PEC	Brain: DLPFC (PEC) :: Homogenate :: All transcripts :: EpiXcan	1.7907	0.0733416	1	0.560488	1	ENSG00000174125	TLR1			0.127978	0.0410782	0.0886325	1.9807e-20	1.03113e-19	7	7	7	chr4	38792298	38858438	66141	-	GRCh37
5	128430444	ENST00000173527	ISOC1-201	mRNA	AMD	Brain._DLPFC_PEC	Brain: DLPFC (PEC) :: Homogenate :: All transcripts :: EpiXcan	-1.79068	0.0733449	1	0.560488	1	ENSG00000066583	ISOC1	ENST00000173527	ISOC1-201	-0.096328	0.0663517	0.0674801	9.68401e-14	1.01468e-12	61	63	63	chr5	128430444	128449721	19278	+	GRCh37
10	27961804	ENST00000419761	MKX-202	mRNA	AMD	Brain._DLPFC_PEC	Brain: DLPFC (PEC) :: Homogenate :: All transcripts :: EpiXcan	1.79054	0.0733674	1	0.560535	1	ENSG00000150051	MKX	ENST00000419761	MKX-202	0.146892	0.0294727	0.0265144	4.1211e-06	2.32318e-05	48	48	48	chr10	27961804	28034778	72975	-	GRCh37
6	114292660	ENST00000520891	HDAC2-AS2-213	transcript	AMD	Brain._DLPFC_PEC	Brain: DLPFC (PEC) :: Homogenate :: All transcripts :: EpiXcan	-1.79038	0.0733924	1	0.560602	1	ENSG00000228624	RP3-399L15.3	ENST00000520891	HDAC2-AS2-213	-0.295873	0.00674602	0.0218875	3.0057e-05	0.000153829	4	4	4	chr6	114292660	114316979	24320	+	GRCh37
2	242427563	ENST00000470617	FARP2-211	aberrant_processed_transcript	AMD	Brain._DLPFC_PEC	Brain: DLPFC (PEC) :: Homogenate :: All transcripts :: EpiXcan	1.78965	0.0735103	1	0.561118	1	ENSG00000006607	FARP2	ENST00000470617	FARP2-211	0.207709	0.0144456	0.0257658	5.34079e-06	2.97441e-05	10	10	10	chr2	242427563	242434255	6693	+	GRCh37
5	140767452	ENSG00000253953	PCDHGB4	gene	AMD	Brain._DLPFC_PEC	Brain: DLPFC (PEC) :: Homogenate :: All transcripts :: EpiXcan	-1.78949	0.0735358	1	0.561118	1	ENSG00000253953	PCDHGB4			-0.132648	0.0366582	0.0553033	3.88675e-13	1.48384e-12	17	17	17	chr5	140767452	140892546	125095	+	GRCh37
2	74347807	ENSG00000257800	FNBP1P1	pseudogene	AMD	Brain._DLPFC_PEC	Brain: DLPFC (PEC) :: Homogenate :: All transcripts :: EpiXcan	-1.78943	0.0735451	1	0.561118	1	ENSG00000257800	FNBP1P1			-0.0351421	0.451772	0.498298	1.78084e-155	1.57945e-153	43	44	44	chr2	74347807	74350345	2539	+	GRCh37
16	10622279	ENST00000359543	EMP2-202	mRNA	AMD	Brain._DLPFC_PEC	Brain: DLPFC (PEC) :: Homogenate :: All transcripts :: EpiXcan	-1.78934	0.0735594	1	0.561118	1	ENSG00000213853	EMP2	ENST00000359543	EMP2-202	-0.0791805	0.106397	0.141104	1.31291e-28	2.78757e-27	49	49	49	chr16	10622279	10674555	52277	-	GRCh37
9	79002500	ENST00000479197	RFK-204	processed_transcript	AMD	Brain._DLPFC_PEC	Brain: DLPFC (PEC) :: Homogenate :: All transcripts :: EpiXcan	-1.78932	0.0735638	1	0.561118	1	ENSG00000135002	RFK	ENST00000479197	RFK-204	-0.196707	0.0160668	0.0252305	6.38658e-06	3.52757e-05	29	29	29	chr9	79002500	79009433	6934	-	GRCh37
7	76940068	ENST00000257626	GSAP-201	mRNA	AMD	Brain._DLPFC_PEC	Brain: DLPFC (PEC) :: Homogenate :: All transcripts :: EpiXcan	-1.78929	0.0735675	1	0.561118	1	ENSG00000186088	GSAP	ENST00000257626	GSAP-201	-0.0471487	0.265476	0.323706	4.30619e-73	3.4875e-71	61	61	61	chr7	76940068	77045717	105650	-	GRCh37
19	1009651	ENST00000592618	TMEM259-210	aberrant_processed_transcript	AMD	Brain._DLPFC_PEC	Brain: DLPFC (PEC) :: Homogenate :: All transcripts :: EpiXcan	1.78925	0.073574	1	0.561118	1	ENSG00000182087	TMEM259	ENST00000592618	TMEM259-210	0.111273	0.0448095	0.0125779	0.00158026	0.00652191	50	53	53	chr19	1009651	1011640	1990	-	GRCh37
17	79632186	ENST00000575992	OXLD1-207	NMD_transcript_variant	AMD	Brain._DLPFC_PEC	Brain: DLPFC (PEC) :: Homogenate :: All transcripts :: EpiXcan	-1.78914	0.0735926	1	0.561135	1	ENSG00000204237	OXLD1	ENST00000575992	OXLD1-207	-0.141197	0.045062	0.0314791	4.17336e-07	2.61059e-06	54	55	55	chr17	79632186	79633567	1382	-	GRCh37
17	49230942	ENST00000511355	NME1-209	mRNA	AMD	Brain._DLPFC_PEC	Brain: DLPFC (PEC) :: Homogenate :: All transcripts :: EpiXcan	1.789	0.073614	1	0.561175	1	ENSG00000239672	NME1	ENST00000511355	NME1-209	0.212147	0.0131681	0.0385384	2.11824e-08	1.49879e-07	8	8	8	chr17	49230942	49239789	8848	+	GRCh37
12	30948865	ENST00000547804	LINC00941-201	lincRNA	AMD	Brain._DLPFC_PEC	Brain: DLPFC (PEC) :: Homogenate :: All transcripts :: EpiXcan	1.78888	0.0736342	1	0.561204	1	ENSG00000235884	LINC00941	ENST00000547804	LINC00941-201	0.116864	0.0487312	0.0703927	2.69635e-14	2.92017e-13	26	26	26	chr12	30948865	30955645	6781	+	GRCh37
19	52516578	ENST00000270649	ZNF614-201	mRNA	AMD	Brain._DLPFC_PEC	Brain: DLPFC (PEC) :: Homogenate :: All transcripts :: EpiXcan	-1.78832	0.0737237	1	0.561751	1	ENSG00000142556	ZNF614	ENST00000270649	ZNF614-201	-0.140972	0.0325444	0.0489851	2.36767e-10	1.96183e-09	32	32	32	chr19	52516578	52531823	15246	-	GRCh37
16	67471917	ENSG00000159720	ATP6V0D1	gene	AMD	Brain._DLPFC_PEC	Brain: DLPFC (PEC) :: Homogenate :: All transcripts :: EpiXcan	-1.78823	0.0737386	1	0.561751	1	ENSG00000159720	ATP6V0D1			-0.138825	0.0319451	0.0403168	3.48554e-10	1.12745e-09	8	8	8	chr16	67471917	67515140	43224	-	GRCh37
1	161274525	ENSG00000158887	MPZ	gene	AMD	Brain._DLPFC_PEC	Brain: DLPFC (PEC) :: Homogenate :: All transcripts :: EpiXcan	1.78783	0.0738041	1	0.561974	1	ENSG00000158887	MPZ			0.107581	0.0541608	0.0935714	1.2448e-21	6.75431e-21	14	14	14	chr1	161274525	161279762	5238	-	GRCh37
12	72003478	ENST00000552994	ZFC3H1-212	NMD_transcript_variant	AMD	Brain._DLPFC_PEC	Brain: DLPFC (PEC) :: Homogenate :: All transcripts :: EpiXcan	1.78776	0.0738152	1	0.561974	1	ENSG00000133858	ZFC3H1	ENST00000552994	ZFC3H1-212	0.0828564	0.0835453	0.133284	7.91901e-27	1.57246e-25	13	13	13	chr12	72003478	72057599	54122	-	GRCh37
15	101087972	ENSG00000270127	AC027020.2	lincRNA_gene	AMD	Brain._DLPFC_PEC	Brain: DLPFC (PEC) :: Homogenate :: All transcripts :: EpiXcan	1.78775	0.0738169	1	0.561974	1	ENSG00000270127	AC027020.2			0.0354177	0.46275	0.55714	1.30975e-186	1.97478e-184	37	37	37	chr15	101087972	101090358	2387	-	GRCh37
5	156887027	ENSG00000172548	NIPAL4	gene	AMD	Brain._DLPFC_PEC	Brain: DLPFC (PEC) :: Homogenate :: All transcripts :: EpiXcan	1.78748	0.0738597	1	0.562092	1	ENSG00000172548	NIPAL4			0.326583	0.00563274	0.0117366	0.00102394	0.00214964	13	13	13	chr5	156887027	156901725	14699	+	GRCh37
22	42522501	ENSG00000100197	CYP2D6	gene	AMD	Brain._DLPFC_PEC	Brain: DLPFC (PEC) :: Homogenate :: All transcripts :: EpiXcan	-1.78736	0.0738793	1	0.562092	1	ENSG00000100197	CYP2D6			-0.0614197	0.15983	0.195542	9.6995e-47	1.13148e-45	28	29	29	chr22	42522501	42526908	4408	-	GRCh37
11	2991146	ENST00000528968	NAP1L4-216	mRNA	AMD	Brain._DLPFC_PEC	Brain: DLPFC (PEC) :: Homogenate :: All transcripts :: EpiXcan	1.78735	0.0738813	1	0.562092	1	ENSG00000205531	NAP1L4	ENST00000528968	NAP1L4-216	0.119969	0.0412042	0.0817057	1.56514e-16	1.93191e-15	12	12	12	chr11	2991146	3013488	22343	-	GRCh37
16	2255455	ENST00000562352	MLST8-207	mRNA	AMD	Brain._DLPFC_PEC	Brain: DLPFC (PEC) :: Homogenate :: All transcripts :: EpiXcan	1.78705	0.0739291	1	0.562332	1	ENSG00000167965	MLST8	ENST00000562352	MLST8-207	0.116939	0.0485976	0.100178	2.88424e-20	4.3072e-19	6	6	6	chr16	2255455	2258559	3105	+	GRCh37
1	38032417	ENST00000373062	GNL2-201	mRNA	AMD	Brain._DLPFC_PEC	Brain: DLPFC (PEC) :: Homogenate :: All transcripts :: EpiXcan	1.78663	0.0739966	1	0.562601	1	ENSG00000134697	GNL2	ENST00000373062	GNL2-201	0.187601	0.0162207	0.0255543	6.00213e-06	3.3258e-05	21	23	23	chr1	38032417	38061522	29106	-	GRCh37
5	94014104	ENST00000450932	SLF1-202	aberrant_processed_transcript	AMD	Brain._DLPFC_PEC	Brain: DLPFC (PEC) :: Homogenate :: All transcripts :: EpiXcan	1.78653	0.0740138	1	0.562601	1	ENSG00000133302	ANKRD32	ENST00000450932	SLF1-202	0.0625448	0.156052	0.207201	1.62097e-43	5.82399e-42	9	9	9	chr5	94014104	94031576	17473	+	GRCh37
2	242523820	ENST00000402136	THAP4-202	mRNA	AMD	Brain._DLPFC_PEC	Brain: DLPFC (PEC) :: Homogenate :: All transcripts :: EpiXcan	-1.78651	0.0740172	1	0.562601	1	ENSG00000176946	THAP4	ENST00000402136	THAP4-202	-0.210822	0.0207087	0.035141	9.19172e-08	6.12235e-07	13	13	13	chr2	242523820	242556916	33097	-	GRCh37
7	54610298	ENST00000402613	VSTM2A-202	mRNA	AMD	Brain._DLPFC_PEC	Brain: DLPFC (PEC) :: Homogenate :: All transcripts :: EpiXcan	-1.78637	0.0740395	1	0.562601	1	ENSG00000170419	VSTM2A	ENST00000402613	VSTM2A-202	-0.2619	0.00799911	0.0187267	0.000106183	0.000509335	12	12	12	chr7	54610298	54637139	26842	+	GRCh37
3	194995465	ENSG00000114331	ACAP2	gene	AMD	Brain._DLPFC_PEC	Brain: DLPFC (PEC) :: Homogenate :: All transcripts :: EpiXcan	-1.78574	0.0741406	1	0.562601	1	ENSG00000114331	ACAP2			-0.0381688	0.379063	0.456036	1.46541e-135	9.60643e-134	62	64	64	chr3	194995465	195163807	168343	-	GRCh37
6	126068810	ENSG00000135547	HEY2	gene	AMD	Brain._DLPFC_PEC	Brain: DLPFC (PEC) :: Homogenate :: All transcripts :: EpiXcan	1.78569	0.0741493	1	0.562601	1	ENSG00000135547	HEY2			0.0713513	0.118332	0.180264	6.67715e-43	7.11483e-42	5	5	5	chr6	126068810	126082415	13606	+	GRCh37
6	155632311	ENST00000466349	TFB1M-202	processed_transcript	AMD	Brain._DLPFC_PEC	Brain: DLPFC (PEC) :: Homogenate :: All transcripts :: EpiXcan	1.78564	0.074157	1	0.562601	1	ENSG00000029639	TFB1M	ENST00000466349	TFB1M-202	0.462791	0.00288401	0.0131604	0.00121753	0.00510357	5	5	5	chr6	155632311	155635561	3251	-	GRCh37
10	80703085	ENSG00000224596	ZMIZ1-AS1	gene	AMD	Brain._DLPFC_PEC	Brain: DLPFC (PEC) :: Homogenate :: All transcripts :: EpiXcan	-1.78559	0.0741658	1	0.562601	1	ENSG00000224596	ZMIZ1-AS1			-0.0955076	0.0692553	0.107161	9.04924e-25	5.53649e-24	28	28	28	chr10	80703085	80827652	124568	-	GRCh37
12	49663569	ENST00000548470	TUBA1C-203	aberrant_processed_transcript	AMD	Brain._DLPFC_PEC	Brain: DLPFC (PEC) :: Homogenate :: All transcripts :: EpiXcan	-1.78556	0.0741709	1	0.562601	1	ENSG00000167553	TUBA1C	ENST00000548470	TUBA1C-203	-0.099752	0.0587357	0.108754	2.95292e-22	4.82983e-21	10	12	12	chr12	49663569	49666949	3381	+	GRCh37
7	65958773	ENST00000452565	GS1-124K5.4-202	lincRNA	AMD	Brain._DLPFC_PEC	Brain: DLPFC (PEC) :: Homogenate :: All transcripts :: EpiXcan	-1.78551	0.0741779	1	0.562601	1	ENSG00000237310	GS1-124K5.4	ENST00000452565	GS1-124K5.4-202	-0.144888	0.0292961	0.0284547	1.84487e-06	1.08028e-05	14	22	22	chr7	65958773	65960459	1687	+	GRCh37
5	140767452	ENST00000519479	PCDHGB4-201	mRNA	AMD	Brain._DLPFC_PEC	Brain: DLPFC (PEC) :: Homogenate :: All transcripts :: EpiXcan	-1.78551	0.0741785	1	0.562601	1	ENSG00000253953	PCDHGB4	ENST00000519479	PCDHGB4-201	-0.168114	0.0228153	0.0545421	2.3146e-11	2.06771e-10	5	5	5	chr5	140767452	140892546	125095	+	GRCh37
1	150240600	ENSG00000118292	C1orf54	gene	AMD	Brain._DLPFC_PEC	Brain: DLPFC (PEC) :: Homogenate :: All transcripts :: EpiXcan	-1.7855	0.0741796	1	0.562601	1	ENSG00000118292	C1orf54			-0.13588	0.0341454	0.0600208	4.22916e-14	1.68942e-13	17	20	20	chr1	150240600	150253327	12728	+	GRCh37
1	31732417	ENSG00000060688	SNRNP40	gene	AMD	Brain._DLPFC_PEC	Brain: DLPFC (PEC) :: Homogenate :: All transcripts :: EpiXcan	1.78548	0.0741842	1	0.562601	1	ENSG00000060688	SNRNP40			0.182408	0.0159811	0.0249635	1.46608e-06	3.79848e-06	25	25	25	chr1	31732417	31769662	37246	-	GRCh37
15	84867600	ENSG00000225151	GOLGA2P7	pseudogene	AMD	Brain._DLPFC_PEC	Brain: DLPFC (PEC) :: Homogenate :: All transcripts :: EpiXcan	-1.78542	0.0741933	1	0.562601	1	ENSG00000225151	GOLGA2P7			-0.0394395	0.386196	0.410175	3.48165e-118	1.78705e-116	71	72	72	chr15	84867600	84898888	31289	-	GRCh37
5	156822542	ENSG00000135074	ADAM19	gene	AMD	Brain._DLPFC_PEC	Brain: DLPFC (PEC) :: Homogenate :: All transcripts :: EpiXcan	-1.78511	0.0742442	1	0.562863	1	ENSG00000135074	ADAM19			-0.110287	0.0501102	0.0801068	1.46283e-18	7.12341e-18	17	17	17	chr5	156822542	157002783	180242	-	GRCh37
1	39957318	ENSG00000183682	BMP8A	gene	AMD	Brain._DLPFC_PEC	Brain: DLPFC (PEC) :: Homogenate :: All transcripts :: EpiXcan	1.78495	0.0742689	1	0.562927	1	ENSG00000183682	BMP8A			0.108247	0.0533991	0.0765851	7.29021e-18	3.44977e-17	21	21	21	chr1	39957318	39991607	34290	+	GRCh37
16	19567042	ENST00000537186	C16orf62-207	NMD_transcript_variant	AMD	Brain._DLPFC_PEC	Brain: DLPFC (PEC) :: Homogenate :: All transcripts :: EpiXcan	1.78465	0.0743182	1	0.563176	1	ENSG00000103544	C16orf62	ENST00000537186	C16orf62-207	0.088965	0.0904234	0.093452	8.84698e-19	1.23054e-17	54	60	60	chr16	19567042	19584485	17444	+	GRCh37
14	23563974	ENSG00000179933	C14orf119	gene	AMD	Brain._DLPFC_PEC	Brain: DLPFC (PEC) :: Homogenate :: All transcripts :: EpiXcan	1.78441	0.0743575	1	0.563252	1	ENSG00000179933	C14orf119			0.291097	0.00696341	0.0169089	7.49659e-05	0.000171193	7	7	7	chr14	23563974	23569665	5692	+	GRCh37
20	33590207	ENST00000252015	TRPC4AP-201	mRNA	AMD	Brain._DLPFC_PEC	Brain: DLPFC (PEC) :: Homogenate :: All transcripts :: EpiXcan	1.78433	0.0743699	1	0.563252	1	ENSG00000100991	TRPC4AP	ENST00000252015	TRPC4AP-201	0.117295	0.0422662	0.0588045	3.92972e-12	3.69693e-11	15	15	15	chr20	33590207	33680674	90468	-	GRCh37
1	155099936	ENSG00000169242	EFNA1	gene	AMD	Brain._DLPFC_PEC	Brain: DLPFC (PEC) :: Homogenate :: All transcripts :: EpiXcan	-1.78429	0.0743773	1	0.563252	1	ENSG00000169242	EFNA1			-0.124379	0.0396514	0.0554659	4.25756e-13	1.62105e-12	15	16	16	chr1	155099936	155107333	7398	+	GRCh37
2	24252210	ENST00000295148	WDCP-201	mRNA	AMD	Brain._DLPFC_PEC	Brain: DLPFC (PEC) :: Homogenate :: All transcripts :: EpiXcan	-1.78408	0.0744114	1	0.563317	1	ENSG00000163026	C2orf44	ENST00000295148	WDCP-201	-0.214751	0.0126537	0.0254639	5.98743e-06	3.31827e-05	11	11	11	chr2	24252210	24270223	18014	-	GRCh37
11	44748015	ENSG00000157570	TSPAN18	gene	AMD	Brain._DLPFC_PEC	Brain: DLPFC (PEC) :: Homogenate :: All transcripts :: EpiXcan	1.78396	0.0744308	1	0.563317	1	ENSG00000157570	TSPAN18			0.0861109	0.0811601	0.0976278	1.36223e-22	7.68894e-22	43	43	43	chr11	44748015	44953972	205958	+	GRCh37
5	33440802	ENSG00000113407	TARS	gene	AMD	Brain._DLPFC_PEC	Brain: DLPFC (PEC) :: Homogenate :: All transcripts :: EpiXcan	-1.78393	0.0744349	1	0.563317	1	ENSG00000113407	TARS			-0.135308	0.0339133	0.0551052	3.93991e-13	1.50366e-12	23	23	23	chr5	33440802	33469644	28843	+	GRCh37
17	7401100	ENST00000576952	POLR2A-208	aberrant_processed_transcript	AMD	Brain._DLPFC_PEC	Brain: DLPFC (PEC) :: Homogenate :: All transcripts :: EpiXcan	1.78374	0.0744666	1	0.563433	1	ENSG00000181222	POLR2A	ENST00000576952	POLR2A-208	0.306896	0.00630892	0.0187478	0.000114743	0.000548168	5	5	5	chr17	7401100	7401838	739	+	GRCh37
14	59951287	ENST00000553941	JKAMP-206	aberrant_processed_transcript	AMD	Brain._DLPFC_PEC	Brain: DLPFC (PEC) :: Homogenate :: All transcripts :: EpiXcan	-1.78325	0.0745462	1	0.563497	1	ENSG00000050130	JKAMP	ENST00000553941	JKAMP-206	-0.113787	0.0426532	0.0698311	3.11435e-14	3.35768e-13	15	15	15	chr14	59951287	59970992	19706	+	GRCh37
15	43015760	ENST00000356231	CDAN1-201	mRNA	AMD	Brain._DLPFC_PEC	Brain: DLPFC (PEC) :: Homogenate :: All transcripts :: EpiXcan	1.78306	0.074577	1	0.563497	1	ENSG00000140326	CDAN1	ENST00000356231	CDAN1-201	0.19684	0.0157579	0.0270691	3.07302e-06	1.7558e-05	8	8	8	chr15	43015760	43029324	13565	-	GRCh37
2	87239435	ENST00000355705	PLGLB1-201	mRNA	AMD	Brain._DLPFC_PEC	Brain: DLPFC (PEC) :: Homogenate :: All transcripts :: EpiXcan	1.78298	0.0745902	1	0.563497	1	ENSG00000183281	PLGLB1	ENST00000355705	PLGLB1-201	0.0674602	0.203062	0.243882	1.66373e-52	7.8534e-51	27	28	28	chr2	87239435	87248975	9541	-	GRCh37
8	109214009	ENST00000519030	EIF3E-206	mRNA	AMD	Brain._DLPFC_PEC	Brain: DLPFC (PEC) :: Homogenate :: All transcripts :: EpiXcan	-1.78291	0.0746009	1	0.563497	1	ENSG00000104408	EIF3E	ENST00000519030	EIF3E-206	-0.306072	0.00699325	0.0135525	0.00103613	0.00438176	6	6	6	chr8	109214009	109260927	46919	-	GRCh37
7	102240307	ENST00000519878	RASA4-013	aberrant_processed_transcript	AMD	Brain._DLPFC_PEC	Brain: DLPFC (PEC) :: Homogenate :: All transcripts :: EpiXcan	-1.78288	0.0746066	1	0.563497	1	ENSG00000105808	RASA4	ENST00000519878	RASA4-013	-0.281839	0.0146274	0.0439582	2.40256e-09	1.83635e-08	5	6	6	chr7	102240307	102246624	6318	-	GRCh37
11	60048014	ENSG00000110079	MS4A4A	gene	AMD	Brain._DLPFC_PEC	Brain: DLPFC (PEC) :: Homogenate :: All transcripts :: EpiXcan	1.78277	0.0746243	1	0.563497	1	ENSG00000110079	MS4A4A			0.199863	0.0148654	0.0291646	1.73617e-07	4.80315e-07	17	19	19	chr11	60048014	60076445	28432	+	GRCh37
18	44681413	ENST00000256433	IER3IP1-201	mRNA	AMD	Brain._DLPFC_PEC	Brain: DLPFC (PEC) :: Homogenate :: All transcripts :: EpiXcan	-1.78262	0.0746484	1	0.563497	1	ENSG00000134049	IER3IP1	ENST00000256433	IER3IP1-201	-0.0819501	0.113433	0.116901	8.13611e-25	1.48694e-23	53	54	54	chr18	44681413	44702745	21333	-	GRCh37
1	150192840	ENST00000533654	ANP32E-205	mRNA	AMD	Brain._DLPFC_PEC	Brain: DLPFC (PEC) :: Homogenate :: All transcripts :: EpiXcan	1.78251	0.0746657	1	0.563497	1	ENSG00000143401	ANP32E	ENST00000533654	ANP32E-205	0.298688	0.00675115	0.0123872	0.00172311	0.00708014	4	4	4	chr1	150192840	150208303	15464	-	GRCh37
16	31191460	ENST00000487045	FUS-205	aberrant_processed_transcript	AMD	Brain._DLPFC_PEC	Brain: DLPFC (PEC) :: Homogenate :: All transcripts :: EpiXcan	1.78242	0.07468	1	0.563497	1	ENSG00000089280	FUS	ENST00000487045	FUS-205	0.153007	0.024701	0.035759	8.03614e-08	5.38219e-07	14	14	14	chr16	31191460	31194671	3212	+	GRCh37
20	61462492	ENST00000466192	COL9A3-205	aberrant_processed_transcript	AMD	Brain._DLPFC_PEC	Brain: DLPFC (PEC) :: Homogenate :: All transcripts :: EpiXcan	-1.78242	0.0746805	1	0.563497	1	ENSG00000092758	COL9A3	ENST00000466192	COL9A3-205	-0.120177	0.0558609	0.0905387	3.19194e-18	4.30455e-17	17	17	17	chr20	61462492	61472496	10005	+	GRCh37
1	120038459	ENSG00000229570	GAPDHP58	pseudogene	AMD	Brain._DLPFC_PEC	Brain: DLPFC (PEC) :: Homogenate :: All transcripts :: EpiXcan	-1.78231	0.0746995	1	0.563497	1	ENSG00000229570	GAPDHP58			-0.0860015	0.0784629	0.110985	1.22053e-25	7.69376e-25	28	28	28	chr1	120038459	120039464	1006	-	GRCh37
14	21490247	ENST00000554893	NDRG2-239	mRNA	AMD	Brain._DLPFC_PEC	Brain: DLPFC (PEC) :: Homogenate :: All transcripts :: EpiXcan	1.78229	0.0747017	1	0.563497	1	ENSG00000165795	NDRG2	ENST00000554893	NDRG2-239	0.175601	0.0241538	0.0122198	0.00187509	0.00766765	48	48	48	chr14	21490247	21493192	2946	-	GRCh37
19	5674958	ENSG00000130255	RPL36	gene	AMD	Brain._DLPFC_PEC	Brain: DLPFC (PEC) :: Homogenate :: All transcripts :: EpiXcan	1.78218	0.0747198	1	0.563497	1	ENSG00000130255	RPL36			0.110441	0.0621027	0.0441779	1.0496e-10	3.50313e-10	60	61	61	chr19	5674958	5691887	16930	+	GRCh37
19	16741562	ENST00000465250	SMIM7-206	NMD_transcript_variant	AMD	Brain._DLPFC_PEC	Brain: DLPFC (PEC) :: Homogenate :: All transcripts :: EpiXcan	-1.7821	0.0747322	1	0.563497	1	ENSG00000214046	SMIM7	ENST00000465250	SMIM7-206	-0.135595	0.0314225	0.0105477	0.00384807	0.0150753	63	64	64	chr19	16741562	16770941	29380	-	GRCh37
4	86936276	ENST00000395169	MAPK10-208	mRNA	AMD	Brain._DLPFC_PEC	Brain: DLPFC (PEC) :: Homogenate :: All transcripts :: EpiXcan	1.7821	0.0747334	1	0.563497	1	ENSG00000109339	MAPK10	ENST00000395169	MAPK10-208	0.129913	0.0379541	0.0631714	5.62429e-13	5.59782e-12	16	17	17	chr4	86936276	87281269	344994	-	GRCh37
15	25200181	ENSG00000214265	AC124312.1	gene	AMD	Brain._DLPFC_PEC	Brain: DLPFC (PEC) :: Homogenate :: All transcripts :: EpiXcan	-1.78199	0.0747507	1	0.563497	1	ENSG00000214265	AC124312.1			-0.213574	0.0120322	0.0235403	3.0074e-06	7.64173e-06	9	9	9	chr15	25200181	25245423	45243	+	GRCh37
2	55199932	ENST00000491592	RTN4-215	processed_transcript	AMD	Brain._DLPFC_PEC	Brain: DLPFC (PEC) :: Homogenate :: All transcripts :: EpiXcan	1.78189	0.0747679	1	0.563497	1	ENSG00000115310	RTN4	ENST00000491592	RTN4-215	0.130465	0.0345372	0.0488297	2.50731e-10	2.07307e-09	22	22	22	chr2	55199932	55201155	1224	-	GRCh37
19	11558380	ENST00000586486	PRKCSH-203	NMD_transcript_variant	AMD	Brain._DLPFC_PEC	Brain: DLPFC (PEC) :: Homogenate :: All transcripts :: EpiXcan	1.78173	0.0747931	1	0.563497	1	ENSG00000130175	PRKCSH	ENST00000586486	PRKCSH-203	0.21771	0.0140003	0.0310313	5.90783e-07	3.64132e-06	5	5	5	chr19	11558380	11561783	3404	+	GRCh37
17	18420604	ENST00000420856	AC107983.2-203	aberrant_processed_transcript	AMD	Brain._DLPFC_PEC	Brain: DLPFC (PEC) :: Homogenate :: All transcripts :: EpiXcan	1.78173	0.0747938	1	0.563497	1	ENSG00000273018	CTD-2303H24.2	ENST00000420856	AC107983.2-203	0.137459	0.0452457	0.206164	4.7526e-43	1.68165e-41	31	35	35	chr17	18420604	18432642	12039	-	GRCh37
10	3171199	ENST00000381072	PFKP-201	mRNA	AMD	Brain._DLPFC_PEC	Brain: DLPFC (PEC) :: Homogenate :: All transcripts :: EpiXcan	-1.78155	0.074823	1	0.563497	1	ENSG00000067057	PFKP	ENST00000381072	PFKP-201	-0.10114	0.0585003	0.0385096	2.52799e-08	1.77496e-07	58	60	60	chr10	3171199	3178985	7787	+	GRCh37
1	64020746	ENST00000461039	EFCAB7-203	processed_transcript	AMD	Brain._DLPFC_PEC	Brain: DLPFC (PEC) :: Homogenate :: All transcripts :: EpiXcan	1.78135	0.0748554	1	0.563497	1	ENSG00000203965	EFCAB7	ENST00000461039	EFCAB7-203	0.288372	0.0113885	0.0224848	1.79663e-05	9.44036e-05	13	13	13	chr1	64020746	64038364	17619	+	GRCh37
6	151685252	ENST00000325144	ZBTB2-201	mRNA	AMD	Brain._DLPFC_PEC	Brain: DLPFC (PEC) :: Homogenate :: All transcripts :: EpiXcan	-1.78122	0.0748764	1	0.563497	1	ENSG00000181472	ZBTB2	ENST00000325144	ZBTB2-201	-0.121529	0.0398325	0.0571856	6.77132e-12	6.2723e-11	20	20	20	chr6	151685252	151712683	27432	-	GRCh37
8	56792372	ENST00000519728	LYN-202	mRNA	AMD	Brain._DLPFC_PEC	Brain: DLPFC (PEC) :: Homogenate :: All transcripts :: EpiXcan	1.78116	0.0748863	1	0.563497	1	ENSG00000254087	LYN	ENST00000519728	LYN-202	0.335762	0.00499831	0.0128605	0.00138408	0.00575838	8	8	8	chr8	56792372	56923131	130760	+	GRCh37
13	96329393	ENSG00000102580	DNAJC3	gene	AMD	Brain._DLPFC_PEC	Brain: DLPFC (PEC) :: Homogenate :: All transcripts :: EpiXcan	-1.78113	0.0748917	1	0.563497	1	ENSG00000102580	DNAJC3			-0.0971979	0.0623644	0.0905534	5.29701e-21	2.8097e-20	30	30	30	chr13	96329393	96447243	117851	+	GRCh37
19	29281719	ENSG00000267799	MAN1A2P1	pseudogene	AMD	Brain._DLPFC_PEC	Brain: DLPFC (PEC) :: Homogenate :: All transcripts :: EpiXcan	1.78092	0.074926	1	0.563497	1	ENSG00000267799	MAN1A2P1			0.0833709	0.10771	0.105326	3.05915e-24	1.8317e-23	88	89	89	chr19	29281719	29283778	2060	-	GRCh37
12	66741211	ENST00000398016	GRIP1-202	mRNA	AMD	Brain._DLPFC_PEC	Brain: DLPFC (PEC) :: Homogenate :: All transcripts :: EpiXcan	-1.78092	0.0749261	1	0.563497	1	ENSG00000155974	GRIP1	ENST00000398016	GRIP1-202	-0.213634	0.0131766	0.0246555	8.58564e-06	4.67574e-05	17	19	19	chr12	66741211	67072753	331543	-	GRCh37
13	110406184	ENST00000375856	IRS2-201	mRNA	AMD	Brain._DLPFC_PEC	Brain: DLPFC (PEC) :: Homogenate :: All transcripts :: EpiXcan	1.78091	0.0749266	1	0.563497	1	ENSG00000185950	IRS2	ENST00000375856	IRS2-201	0.119417	0.0392443	0.0830822	8.94755e-17	1.12004e-15	6	6	6	chr13	110406184	110438915	32732	-	GRCh37
16	48116884	ENST00000311303	ABCC12-201	mRNA	AMD	Brain._DLPFC_PEC	Brain: DLPFC (PEC) :: Homogenate :: All transcripts :: EpiXcan	-1.78079	0.0749461	1	0.563497	1	ENSG00000140798	ABCC12	ENST00000311303	ABCC12-201	-0.522049	0.00250198	0.01044	0.00407227	0.0158925	2	2	2	chr16	48116884	48180681	63798	-	GRCh37
1	150937736	ENSG00000259357	AL590133.2	gene	AMD	Brain._DLPFC_PEC	Brain: DLPFC (PEC) :: Homogenate :: All transcripts :: EpiXcan	1.78077	0.0749502	1	0.563497	1	ENSG00000259357	AL590133.2			0.121955	0.0383454	0.0542368	6.93682e-13	2.62007e-12	17	17	17	chr1	150937736	150938734	999	+	GRCh37
20	57226935	ENST00000358029	STX16-203	mRNA	AMD	Brain._DLPFC_PEC	Brain: DLPFC (PEC) :: Homogenate :: All transcripts :: EpiXcan	-1.78067	0.074966	1	0.563497	1	ENSG00000124222	STX16	ENST00000358029	STX16-203	-0.363967	0.00546871	0.0212317	3.92679e-05	0.000198244	7	7	7	chr20	57226935	57254582	27648	+	GRCh37
3	180319981	ENST00000412756	TTC14-203	mRNA	AMD	Brain._DLPFC_PEC	Brain: DLPFC (PEC) :: Homogenate :: All transcripts :: EpiXcan	1.7804	0.0750102	1	0.563549	1	ENSG00000163728	TTC14	ENST00000412756	TTC14-203	0.0918914	0.0750984	0.113998	3.66174e-23	6.2176e-22	73	73	73	chr3	180319981	180328762	8782	+	GRCh37
12	4923503	ENST00000541339	GALNT8-204	processed_transcript	AMD	Brain._DLPFC_PEC	Brain: DLPFC (PEC) :: Homogenate :: All transcripts :: EpiXcan	-1.78037	0.075016	1	0.563549	1	ENSG00000130035	GALNT8	ENST00000541339	GALNT8-204	-0.055862	0.181875	0.274543	3.36283e-60	1.95506e-58	14	14	14	chr12	4923503	4960277	36775	+	GRCh37
9	127019885	ENSG00000119408	NEK6	gene	AMD	Brain._DLPFC_PEC	Brain: DLPFC (PEC) :: Homogenate :: All transcripts :: EpiXcan	-1.78033	0.0750221	1	0.563549	1	ENSG00000119408	NEK6			-0.108982	0.0494812	0.0727166	3.67737e-17	1.69106e-16	20	21	21	chr9	127019885	127115586	95702	+	GRCh37
2	223916532	ENSG00000152049	KCNE4	gene	AMD	Brain._DLPFC_PEC	Brain: DLPFC (PEC) :: Homogenate :: All transcripts :: EpiXcan	-1.78012	0.0750562	1	0.563566	1	ENSG00000152049	KCNE4			-0.071487	0.114385	0.176547	9.54408e-42	9.8689e-41	50	50	50	chr2	223916532	224063117	146586	+	GRCh37
11	102921416	ENSG00000260966	AP001486.2	gene	AMD	Brain._DLPFC_PEC	Brain: DLPFC (PEC) :: Homogenate :: All transcripts :: EpiXcan	-1.78012	0.0750571	1	0.563566	1	ENSG00000260966	AP001486.2			-0.190784	0.0189387	0.0132109	0.000442726	0.000954111	46	46	46	chr11	102921416	102926528	5113	-	GRCh37
16	29086297	ENST00000564580	RRN3P2-202	processed_transcript	AMD	Brain._DLPFC_PEC	Brain: DLPFC (PEC) :: Homogenate :: All transcripts :: EpiXcan	-1.77999	0.0750778	1	0.563599	1	ENSG00000103472	RRN3P2	ENST00000564580	RRN3P2-202	-0.072606	0.112225	0.131976	1.155e-26	2.27409e-25	29	30	30	chr16	29086297	29128039	41743	+	GRCh37
1	84041459	ENSG00000233008	LINC01725	lincRNA_gene	AMD	Brain._DLPFC_PEC	Brain: DLPFC (PEC) :: Homogenate :: All transcripts :: EpiXcan	1.77988	0.0750957	1	0.563611	1	ENSG00000233008	LINC01725			0.150376	0.0298041	0.054669	6.16217e-13	2.33479e-12	18	18	18	chr1	84041459	84326706	285248	-	GRCh37
22	39130730	ENSG00000100242	SUN2	gene	AMD	Brain._DLPFC_PEC	Brain: DLPFC (PEC) :: Homogenate :: All transcripts :: EpiXcan	-1.77963	0.0751358	1	0.563788	1	ENSG00000100242	SUN2			-0.135091	0.0492026	0.0668496	1.46624e-15	6.28605e-15	18	18	18	chr22	39130730	39190148	59419	-	GRCh37
8	145650348	ENST00000531924	VPS28-215	aberrant_processed_transcript	AMD	Brain._DLPFC_PEC	Brain: DLPFC (PEC) :: Homogenate :: All transcripts :: EpiXcan	-1.77941	0.0751718	1	0.563936	1	ENSG00000160948	VPS28	ENST00000531924	VPS28-215	-0.279967	0.0121288	0.0107248	0.00351764	0.0138636	11	11	11	chr8	145650348	145652677	2330	-	GRCh37
1	40026488	ENSG00000090621	PABPC4	gene	AMD	Brain._DLPFC_PEC	Brain: DLPFC (PEC) :: Homogenate :: All transcripts :: EpiXcan	-1.77893	0.0752511	1	0.564298	1	ENSG00000090621	PABPC4			-0.121936	0.0360156	0.0369884	3.72041e-09	1.13912e-08	29	31	31	chr1	40026488	40042462	15975	-	GRCh37
10	81601114	ENSG00000228570	NUTM2E	gene	AMD	Brain._DLPFC_PEC	Brain: DLPFC (PEC) :: Homogenate :: All transcripts :: EpiXcan	1.77892	0.0752529	1	0.564298	1	ENSG00000228570	NUTM2E			0.0764868	0.176921	0.262714	1.71643e-65	3.03794e-64	34	34	34	chr10	81601114	81610632	9519	+	GRCh37
7	87462883	ENSG00000075303	SLC25A40	gene	AMD	Brain._DLPFC_PEC	Brain: DLPFC (PEC) :: Homogenate :: All transcripts :: EpiXcan	1.77819	0.0753721	1	0.564986	1	ENSG00000075303	SLC25A40			0.142642	0.0272889	0.0471426	2.03861e-11	7.09454e-11	6	6	6	chr7	87462883	87505672	42790	-	GRCh37
6	139561198	ENSG00000164440	TXLNB	gene	AMD	Brain._DLPFC_PEC	Brain: DLPFC (PEC) :: Homogenate :: All transcripts :: EpiXcan	1.77815	0.0753799	1	0.564986	1	ENSG00000164440	TXLNB			0.145746	0.0281238	0.052668	1.79361e-12	6.61708e-12	23	23	23	chr6	139561198	139613276	52079	-	GRCh37
3	160150233	ENSG00000213186	TRIM59	gene	AMD	Brain._DLPFC_PEC	Brain: DLPFC (PEC) :: Homogenate :: All transcripts :: EpiXcan	-1.77794	0.0754138	1	0.564986	1	ENSG00000213186	TRIM59			-0.155183	0.0322568	0.0526566	1.79532e-12	6.62236e-12	17	18	18	chr3	160150233	160203561	53329	-	GRCh37
16	2153518	ENST00000561991	PKD1-224	processed_transcript	AMD	Brain._DLPFC_PEC	Brain: DLPFC (PEC) :: Homogenate :: All transcripts :: EpiXcan	-1.77776	0.0754428	1	0.564986	1	ENSG00000008710	PKD1	ENST00000561991	PKD1-224	-0.131876	0.0473536	0.0772401	9.20866e-16	1.09019e-14	6	6	6	chr16	2153518	2156409	2892	-	GRCh37
15	75653979	ENST00000570257	MAN2C1-243	NMD_transcript_variant	AMD	Brain._DLPFC_PEC	Brain: DLPFC (PEC) :: Homogenate :: All transcripts :: EpiXcan	-1.77773	0.0754482	1	0.564986	1	ENSG00000140400	MAN2C1	ENST00000570257	MAN2C1-243	-0.253962	0.0155336	0.0128502	0.00141865	0.00589143	18	18	18	chr15	75653979	75658933	4955	-	GRCh37
4	8508555	ENST00000382488	AC105345.1-202	lincRNA	AMD	Brain._DLPFC_PEC	Brain: DLPFC (PEC) :: Homogenate :: All transcripts :: EpiXcan	1.77765	0.0754621	1	0.564986	1	ENSG00000205959	RP11-689P11.2	ENST00000382488	AC105345.1-202	0.0554721	0.23263	0.252764	1.81378e-54	8.99791e-53	59	60	60	chr4	8508555	8514337	5783	+	GRCh37
16	70010291	ENST00000532298	NPIPB14P-203	pseudogenic_transcript	AMD	Brain._DLPFC_PEC	Brain: DLPFC (PEC) :: Homogenate :: All transcripts :: EpiXcan	-1.77747	0.0754902	1	0.564986	1	ENSG00000226232	RP11-419C5.2	ENST00000532298	NPIPB14P-203	-0.167049	0.0287331	0.0571108	8.74375e-12	8.03969e-11	12	12	12	chr16	70010291	70030091	19801	-	GRCh37
6	41748087	ENSG00000124593	AL365205.1	gene	AMD	Brain._DLPFC_PEC	Brain: DLPFC (PEC) :: Homogenate :: All transcripts :: EpiXcan	1.77731	0.0755178	1	0.564986	1	ENSG00000124593	AL365205.1			0.0913072	0.0617175	0.0612973	2.1696e-14	8.80691e-14	45	45	45	chr6	41748087	41757879	9793	+	GRCh37
6	74104471	ENSG00000080007	DDX43	gene	AMD	Brain._DLPFC_PEC	Brain: DLPFC (PEC) :: Homogenate :: All transcripts :: EpiXcan	-1.77728	0.0755222	1	0.564986	1	ENSG00000080007	DDX43			-0.127681	0.0384114	0.0721472	8.55295e-17	3.87113e-16	33	34	34	chr6	74104471	74127292	22822	+	GRCh37
8	80947103	ENST00000379096	TPD52-201	mRNA	AMD	Brain._DLPFC_PEC	Brain: DLPFC (PEC) :: Homogenate :: All transcripts :: EpiXcan	1.77724	0.0755287	1	0.564986	1	ENSG00000076554	TPD52	ENST00000379096	TPD52-201	0.351455	0.00419021	0.0154946	0.00045861	0.00203025	9	9	9	chr8	80947103	81083793	136691	-	GRCh37
1	227916358	ENST00000366760	SNAP47-203	mRNA	AMD	Brain._DLPFC_PEC	Brain: DLPFC (PEC) :: Homogenate :: All transcripts :: EpiXcan	1.77715	0.0755436	1	0.564986	1	ENSG00000143740	SNAP47	ENST00000366760	SNAP47-203	0.19914	0.0160208	0.028806	1.48535e-06	8.78585e-06	13	13	13	chr1	227916358	227968927	52570	+	GRCh37
9	102741461	ENST00000262455	ERP44-201	mRNA	AMD	Brain._DLPFC_PEC	Brain: DLPFC (PEC) :: Homogenate :: All transcripts :: EpiXcan	-1.77698	0.0755722	1	0.564986	1	ENSG00000023318	ERP44	ENST00000262455	ERP44-201	-0.183604	0.0163876	0.0196863	7.60675e-05	0.000371249	31	31	31	chr9	102741461	102861322	119862	-	GRCh37
11	66281940	ENST00000533430	BBS1-221	aberrant_processed_transcript	AMD	Brain._DLPFC_PEC	Brain: DLPFC (PEC) :: Homogenate :: All transcripts :: EpiXcan	-1.77692	0.0755821	1	0.564986	1	ENSG00000174483	BBS1	ENST00000533430	BBS1-221	-0.0967318	0.0630451	0.0928335	8.09848e-19	1.12908e-17	22	22	22	chr11	66281940	66289083	7144	+	GRCh37
15	80696692	ENSG00000172379	ARNT2	gene	AMD	Brain._DLPFC_PEC	Brain: DLPFC (PEC) :: Homogenate :: All transcripts :: EpiXcan	-1.77688	0.0755878	1	0.564986	1	ENSG00000172379	ARNT2			-0.0965227	0.0598631	0.101958	1.30281e-23	7.65066e-23	21	21	21	chr15	80696692	80890278	193587	+	GRCh37
4	81952119	ENST00000282701	BMP3-201	mRNA	AMD	Brain._DLPFC_PEC	Brain: DLPFC (PEC) :: Homogenate :: All transcripts :: EpiXcan	1.77677	0.0756055	1	0.564986	1	ENSG00000152785	BMP3	ENST00000282701	BMP3-201	0.0849323	0.0867041	0.114006	7.60611e-23	1.27417e-21	65	68	68	chr4	81952119	81978685	26567	+	GRCh37
9	17579080	ENSG00000107295	SH3GL2	gene	AMD	Brain._DLPFC_PEC	Brain: DLPFC (PEC) :: Homogenate :: All transcripts :: EpiXcan	1.77669	0.0756184	1	0.564986	1	ENSG00000107295	SH3GL2			0.0648956	0.142711	0.207447	2.46157e-51	3.17895e-50	30	32	32	chr9	17579080	17797127	218048	+	GRCh37
8	17794685	ENST00000518985	PCM1-211	processed_transcript	AMD	Brain._DLPFC_PEC	Brain: DLPFC (PEC) :: Homogenate :: All transcripts :: EpiXcan	1.77659	0.075635	1	0.564986	1	ENSG00000078674	PCM1	ENST00000518985	PCM1-211	0.181284	0.0171013	0.0337776	1.83963e-07	1.19208e-06	15	15	15	chr8	17794685	17796525	1841	+	GRCh37
6	125899704	ENSG00000237742	AL365259.1	gene	AMD	Brain._DLPFC_PEC	Brain: DLPFC (PEC) :: Homogenate :: All transcripts :: EpiXcan	1.77638	0.075671	1	0.564986	1	ENSG00000237742	AL365259.1			0.0543944	0.199171	0.260107	1.01703e-64	1.77019e-63	9	9	9	chr6	125899704	126070336	170633	-	GRCh37
2	65454887	ENST00000260641	ACTR2-201	mRNA	AMD	Brain._DLPFC_PEC	Brain: DLPFC (PEC) :: Homogenate :: All transcripts :: EpiXcan	1.77634	0.0756774	1	0.564986	1	ENSG00000138071	ACTR2	ENST00000260641	ACTR2-201	0.0501456	0.258559	0.30353	6.35399e-68	4.53642e-66	45	46	46	chr2	65454887	65498387	43501	+	GRCh37
5	60240956	ENST00000296597	NDUFAF2-201	mRNA	AMD	Brain._DLPFC_PEC	Brain: DLPFC (PEC) :: Homogenate :: All transcripts :: EpiXcan	-1.77632	0.0756807	1	0.564986	1	ENSG00000164182	NDUFAF2	ENST00000296597	NDUFAF2-201	-0.110729	0.0472477	0.0798466	2.96437e-16	3.60679e-15	17	17	17	chr5	60240956	60448853	207898	+	GRCh37
3	100053620	ENST00000460317	NIT2-202	NMD_transcript_variant	AMD	Brain._DLPFC_PEC	Brain: DLPFC (PEC) :: Homogenate :: All transcripts :: EpiXcan	-1.77627	0.0756892	1	0.564986	1	ENSG00000114021	NIT2	ENST00000460317	NIT2-202	-0.114638	0.0413827	0.0524002	5.82945e-11	5.05772e-10	18	18	18	chr3	100053620	100059987	6368	+	GRCh37
19	55738116	ENST00000327042	TMEM86B-201	mRNA	AMD	Brain._DLPFC_PEC	Brain: DLPFC (PEC) :: Homogenate :: All transcripts :: EpiXcan	1.77608	0.07572	1	0.565041	1	ENSG00000180089	TMEM86B	ENST00000327042	TMEM86B-201	0.21762	0.0134585	0.0307497	6.80073e-07	4.16213e-06	10	10	10	chr19	55738116	55740632	2517	-	GRCh37
6	34385231	ENST00000494077	RPS10-206	processed_transcript	AMD	Brain._DLPFC_PEC	Brain: DLPFC (PEC) :: Homogenate :: All transcripts :: EpiXcan	-1.77595	0.0757408	1	0.565041	1	ENSG00000124614	RPS10	ENST00000494077	RPS10-206	-0.0509172	0.227882	0.297399	2.14399e-66	1.47484e-64	21	21	21	chr6	34385231	34393803	8573	-	GRCh37
6	28234788	ENST00000316606	ZSCAN26-201	pseudogene	AMD	Brain._DLPFC_PEC	Brain: DLPFC (PEC) :: Homogenate :: All transcripts :: EpiXcan	1.77585	0.0757584	1	0.565041	1	ENSG00000197062	RP5-874C20.3	ENST00000316606	ZSCAN26-201	0.11952	0.0391522	0.0494303	2.21564e-10	1.83843e-09	11	11	11	chr6	28234788	28245974	11187	+	GRCh37
4	141445312	ENST00000323570	ELMOD2-201	mRNA	AMD	Brain._DLPFC_PEC	Brain: DLPFC (PEC) :: Homogenate :: All transcripts :: EpiXcan	1.77577	0.07577	1	0.565041	1	ENSG00000179387	ELMOD2	ENST00000323570	ELMOD2-201	0.0868965	0.0761171	0.127502	4.41119e-26	8.51866e-25	13	14	14	chr4	141445312	141474924	29613	+	GRCh37
2	233734342	ENST00000409230	C2orf82-202	mRNA	AMD	Brain._DLPFC_PEC	Brain: DLPFC (PEC) :: Homogenate :: All transcripts :: EpiXcan	-1.77572	0.0757786	1	0.565041	1	ENSG00000182600	C2orf82	ENST00000409230	C2orf82-202	-0.311803	0.00689713	0.022386	2.34281e-05	0.000121425	3	3	3	chr2	233734342	233741116	6775	+	GRCh37
3	48730886	ENST00000432678	IP6K2-211	mRNA	AMD	Brain._DLPFC_PEC	Brain: DLPFC (PEC) :: Homogenate :: All transcripts :: EpiXcan	1.77556	0.0758047	1	0.565114	1	ENSG00000068745	IP6K2	ENST00000432678	IP6K2-211	0.0504002	0.276387	0.313731	1.33695e-71	1.04642e-69	29	29	29	chr3	48730886	48754711	23826	-	GRCh37
19	58490522	ENST00000551380	ZNF606-207	mRNA	AMD	Brain._DLPFC_PEC	Brain: DLPFC (PEC) :: Homogenate :: All transcripts :: EpiXcan	1.77514	0.0758745	1	0.565426	1	ENSG00000166704	ZNF606	ENST00000551380	ZNF606-207	0.304827	0.00639759	0.0131588	0.00122295	0.00512509	18	18	18	chr19	58490522	58514195	23674	-	GRCh37
18	11884067	ENST00000344987	MPPE1-204	mRNA	AMD	Brain._DLPFC_PEC	Brain: DLPFC (PEC) :: Homogenate :: All transcripts :: EpiXcan	-1.77511	0.0758795	1	0.565426	1	ENSG00000154889	MPPE1	ENST00000344987	MPPE1-204	-0.175806	0.0298306	0.0284114	1.75677e-06	1.03135e-05	51	51	51	chr18	11884067	11908329	24263	-	GRCh37
4	2249159	ENST00000337190	MXD4-201	mRNA	AMD	Brain._DLPFC_PEC	Brain: DLPFC (PEC) :: Homogenate :: All transcripts :: EpiXcan	-1.77473	0.075942	1	0.565719	1	ENSG00000123933	MXD4	ENST00000337190	MXD4-201	-0.277838	0.00807268	0.0176114	0.000162889	0.0007632	7	7	7	chr4	2249159	2264021	14863	-	GRCh37
5	53813593	ENST00000381410	SNX18-203	mRNA	AMD	Brain._DLPFC_PEC	Brain: DLPFC (PEC) :: Homogenate :: All transcripts :: EpiXcan	-1.77457	0.0759689	1	0.565719	1	ENSG00000178996	SNX18	ENST00000381410	SNX18-203	-0.0917383	0.0708265	0.0961603	1.61692e-19	2.32945e-18	17	17	17	chr5	53813593	53842415	28823	+	GRCh37
9	91976524	ENST00000455551	SEMA4D-213	mRNA	AMD	Brain._DLPFC_PEC	Brain: DLPFC (PEC) :: Homogenate :: All transcripts :: EpiXcan	-1.77452	0.0759775	1	0.565719	1	ENSG00000187764	SEMA4D	ENST00000455551	SEMA4D-213	-0.10757	0.0493367	0.0737805	5.47421e-15	6.19043e-14	20	20	20	chr9	91976524	92113045	136522	-	GRCh37
4	15683285	ENSG00000237765	FAM200B	gene	AMD	Brain._DLPFC_PEC	Brain: DLPFC (PEC) :: Homogenate :: All transcripts :: EpiXcan	1.77439	0.0759986	1	0.565719	1	ENSG00000237765	FAM200B			0.0395505	0.374567	0.442035	1.05798e-131	6.71648e-130	46	46	46	chr4	15683285	15707188	23904	+	GRCh37
19	2727741	ENSG00000261342	AC006538.1	gene	AMD	Brain._DLPFC_PEC	Brain: DLPFC (PEC) :: Homogenate :: All transcripts :: EpiXcan	-1.77438	0.0760009	1	0.565719	1	ENSG00000261342	AC006538.1			-0.143537	0.0410522	0.0965735	3.03986e-22	1.69244e-21	22	22	22	chr19	2727741	2729325	1585	-	GRCh37
4	104026963	ENSG00000138778	CENPE	gene	AMD	Brain._DLPFC_PEC	Brain: DLPFC (PEC) :: Homogenate :: All transcripts :: EpiXcan	-1.77412	0.076044	1	0.56581	1	ENSG00000138778	CENPE			-0.0831682	0.079241	0.121057	4.05458e-28	2.7662e-27	7	7	7	chr4	104026963	104119566	92604	-	GRCh37
5	150480273	ENSG00000197043	ANXA6	gene	AMD	Brain._DLPFC_PEC	Brain: DLPFC (PEC) :: Homogenate :: All transcripts :: EpiXcan	1.7741	0.076046	1	0.56581	1	ENSG00000197043	ANXA6			0.06331	0.14537	0.194188	1.2229e-46	1.42038e-45	25	25	25	chr5	150480273	150537443	57171	-	GRCh37
16	4846970	ENST00000587843	ROGDI-209	NMD_transcript_variant	AMD	Brain._DLPFC_PEC	Brain: DLPFC (PEC) :: Homogenate :: All transcripts :: EpiXcan	1.77395	0.076071	1	0.565818	1	ENSG00000067836	ROGDI	ENST00000587843	ROGDI-209	0.126655	0.040225	0.0776483	7.63356e-16	9.08572e-15	9	9	9	chr16	4846970	4852634	5665	-	GRCh37
17	38278826	ENST00000577454	MSL1-203	mRNA	AMD	Brain._DLPFC_PEC	Brain: DLPFC (PEC) :: Homogenate :: All transcripts :: EpiXcan	1.7739	0.07608	1	0.565818	1	ENSG00000188895	MSL1	ENST00000577454	MSL1-203	0.0830352	0.0883188	0.0809434	2.33897e-16	2.86276e-15	61	62	62	chr17	38278826	38286546	7721	+	GRCh37
18	71920532	ENST00000494131	CYB5A-204	mRNA	AMD	Brain._DLPFC_PEC	Brain: DLPFC (PEC) :: Homogenate :: All transcripts :: EpiXcan	-1.77377	0.0761005	1	0.565849	1	ENSG00000166347	CYB5A	ENST00000494131	CYB5A-204	-0.226471	0.0109657	0.0247401	7.55013e-06	4.13416e-05	6	6	6	chr18	71920532	71959170	38639	-	GRCh37
7	102004344	ENST00000496391	PRKRIP1-208	mRNA	AMD	Brain._DLPFC_PEC	Brain: DLPFC (PEC) :: Homogenate :: All transcripts :: EpiXcan	1.77333	0.0761735	1	0.566269	1	ENSG00000128563	PRKRIP1	ENST00000496391	PRKRIP1-208	0.0445044	0.297464	0.373669	1.4796e-88	1.71141e-86	18	18	18	chr7	102004344	102067123	62780	+	GRCh37
14	65877310	ENSG00000033170	FUT8	gene	AMD	Brain._DLPFC_PEC	Brain: DLPFC (PEC) :: Homogenate :: All transcripts :: EpiXcan	-1.77288	0.076249	1	0.566536	1	ENSG00000033170	FUT8			-0.105346	0.0593662	0.0784339	3.1985e-18	1.53676e-17	35	36	36	chr14	65877310	66210839	333530	+	GRCh37
5	98104999	ENST00000308234	RGMB-201	mRNA	AMD	Brain._DLPFC_PEC	Brain: DLPFC (PEC) :: Homogenate :: All transcripts :: EpiXcan	-1.77284	0.076256	1	0.566536	1	ENSG00000174136	RGMB	ENST00000308234	RGMB-201	-0.101048	0.0611255	0.0812036	1.71478e-16	2.11133e-15	44	46	46	chr5	98104999	98132198	27200	+	GRCh37
1	150969311	ENST00000361936	MINDY1-203	mRNA	AMD	Brain._DLPFC_PEC	Brain: DLPFC (PEC) :: Homogenate :: All transcripts :: EpiXcan	1.77282	0.0762588	1	0.566536	1	ENSG00000143409	FAM63A	ENST00000361936	MINDY1-203	0.215765	0.0313789	0.0197866	5.76189e-05	0.000284819	35	37	37	chr1	150969311	150980841	11531	-	GRCh37
2	241404944	ENST00000466624	GPC1-207	processed_transcript	AMD	Brain._DLPFC_PEC	Brain: DLPFC (PEC) :: Homogenate :: All transcripts :: EpiXcan	-1.77229	0.0763463	1	0.567064	1	ENSG00000063660	GPC1	ENST00000466624	GPC1-207	-0.350968	0.00528214	0.0143237	0.000757681	0.0032588	5	5	5	chr2	241404944	241406210	1267	+	GRCh37
17	18061660	ENST00000433411	MYO15A-204	aberrant_processed_transcript	AMD	Brain._DLPFC_PEC	Brain: DLPFC (PEC) :: Homogenate :: All transcripts :: EpiXcan	-1.77203	0.0763892	1	0.56726	1	ENSG00000091536	MYO15A	ENST00000433411	MYO15A-204	-0.0656251	0.141089	0.189489	4.44247e-39	1.38011e-37	28	28	28	chr17	18061660	18083116	21457	+	GRCh37
19	21688406	ENST00000596237	ZNF429-205	processed_transcript	AMD	Brain._DLPFC_PEC	Brain: DLPFC (PEC) :: Homogenate :: All transcripts :: EpiXcan	1.77173	0.076439	1	0.567286	1	ENSG00000197013	ZNF429	ENST00000596237	ZNF429-205	0.103842	0.0520309	0.0811151	1.62039e-16	1.99839e-15	14	15	15	chr19	21688406	21701790	13385	+	GRCh37
2	15307041	ENST00000485694	NBAS-209	aberrant_processed_transcript	AMD	Brain._DLPFC_PEC	Brain: DLPFC (PEC) :: Homogenate :: All transcripts :: EpiXcan	1.77154	0.0764709	1	0.567286	1	ENSG00000151779	NBAS	ENST00000485694	NBAS-209	0.244521	0.0100908	0.0104887	0.00376458	0.0147744	12	12	12	chr2	15307041	15320502	13462	-	GRCh37
8	184347	ENSG00000272240	AC004908.1	gene	AMD	Brain._DLPFC_PEC	Brain: DLPFC (PEC) :: Homogenate :: All transcripts :: EpiXcan	-1.77153	0.0764722	1	0.567286	1	ENSG00000272240	AC004908.1			-0.172869	0.0225818	0.0368194	4.06999e-09	1.24331e-08	10	10	10	chr8	184347	184887	541	-	GRCh37
15	90048508	ENST00000561108	LINC00928-203	lincRNA	AMD	Brain._DLPFC_PEC	Brain: DLPFC (PEC) :: Homogenate :: All transcripts :: EpiXcan	1.77148	0.0764802	1	0.567286	1	ENSG00000259218	LINC00928	ENST00000561108	LINC00928-203	0.138087	0.0322362	0.0156163	0.000418049	0.00186129	52	54	54	chr15	90048508	90066984	18477	-	GRCh37
19	44298461	ENSG00000268601	AC115522.1	lincRNA_gene	AMD	Brain._DLPFC_PEC	Brain: DLPFC (PEC) :: Homogenate :: All transcripts :: EpiXcan	-1.77126	0.0765178	1	0.567286	1	ENSG00000268601	AC115522.1			-0.207501	0.012378	0.0289897	2.0311e-07	5.5998e-07	11	12	12	chr19	44298461	44299810	1350	-	GRCh37
20	1306054	ENST00000609470	SDCBP2-AS1-204	transcript	AMD	Brain._DLPFC_PEC	Brain: DLPFC (PEC) :: Homogenate :: All transcripts :: EpiXcan	1.77125	0.0765183	1	0.567286	1	ENSG00000234684	SDCBP2-AS1	ENST00000609470	SDCBP2-AS1-204	0.0851467	0.079807	0.0644569	2.7906e-13	2.83219e-12	71	72	72	chr20	1306054	1359378	53325	+	GRCh37
17	80612849	ENST00000571995	RAB40B-206	mRNA	AMD	Brain._DLPFC_PEC	Brain: DLPFC (PEC) :: Homogenate :: All transcripts :: EpiXcan	-1.77123	0.0765222	1	0.567286	1	ENSG00000141542	RAB40B	ENST00000571995	RAB40B-206	-0.0548057	0.209857	0.285014	9.15526e-63	5.72452e-61	24	25	25	chr17	80612849	80656604	43756	-	GRCh37
11	67798084	ENSG00000110717	NDUFS8	gene	AMD	Brain._DLPFC_PEC	Brain: DLPFC (PEC) :: Homogenate :: All transcripts :: EpiXcan	1.77102	0.0765572	1	0.567286	1	ENSG00000110717	NDUFS8			0.102728	0.0571824	0.0709466	1.28661e-16	5.77668e-16	21	22	22	chr11	67798084	67804111	6028	+	GRCh37
10	35625802	ENST00000339497	CCNY-202	mRNA	AMD	Brain._DLPFC_PEC	Brain: DLPFC (PEC) :: Homogenate :: All transcripts :: EpiXcan	1.77098	0.0765632	1	0.567286	1	ENSG00000108100	CCNY	ENST00000339497	CCNY-202	0.0363512	0.435777	0.522682	3.60803e-144	1.3048e-141	17	17	17	chr10	35625802	35860840	235039	+	GRCh37
6	2887500	ENSG00000170542	SERPINB9	gene	AMD	Brain._DLPFC_PEC	Brain: DLPFC (PEC) :: Homogenate :: All transcripts :: EpiXcan	1.77096	0.076568	1	0.567286	1	ENSG00000170542	SERPINB9			0.119314	0.0428025	0.0932963	1.37159e-21	7.43555e-21	12	12	12	chr6	2887500	2903514	16015	-	GRCh37
5	140753651	ENSG00000253731	PCDHGA6	gene	AMD	Brain._DLPFC_PEC	Brain: DLPFC (PEC) :: Homogenate :: All transcripts :: EpiXcan	1.7709	0.0765768	1	0.567286	1	ENSG00000253731	PCDHGA6			0.067898	0.126726	0.171059	8.85097e-41	8.893e-40	33	34	34	chr5	140753651	140892546	138896	+	GRCh37
19	47249315	ENST00000602250	FKRP-227	mRNA	AMD	Brain._DLPFC_PEC	Brain: DLPFC (PEC) :: Homogenate :: All transcripts :: EpiXcan	1.77073	0.0766055	1	0.567286	1	ENSG00000181027	FKRP	ENST00000602250	FKRP-227	0.413833	0.0030715	0.0147814	0.000618263	0.00268853	4	4	4	chr19	47249315	47258867	9553	+	GRCh37
2	201577028	ENSG00000237166	LINC01792	lincRNA_gene	AMD	Brain._DLPFC_PEC	Brain: DLPFC (PEC) :: Homogenate :: All transcripts :: EpiXcan	-1.7707	0.0766104	1	0.567286	1	ENSG00000237166	LINC01792			-0.0936025	0.0701925	0.109258	1.34183e-25	8.43855e-25	13	14	14	chr2	201577028	201599900	22873	-	GRCh37
16	18849783	ENST00000563448	SMG1-012	aberrant_processed_transcript	AMD	Brain._DLPFC_PEC	Brain: DLPFC (PEC) :: Homogenate :: All transcripts :: EpiXcan	-1.77062	0.0766238	1	0.567286	1	ENSG00000157106	SMG1	ENST00000563448	SMG1-012	-0.297214	0.00767178	0.0219486	2.36924e-05	0.000122737	15	15	15	chr16	18849783	18861683	11901	-	GRCh37
9	113006091	ENST00000374517	TXN-202	mRNA	AMD	Brain._DLPFC_PEC	Brain: DLPFC (PEC) :: Homogenate :: All transcripts :: EpiXcan	1.77052	0.0766398	1	0.567286	1	ENSG00000136810	TXN	ENST00000374517	TXN-202	0.0795576	0.101983	0.150675	1.19807e-30	2.75001e-29	30	30	30	chr9	113006091	113018920	12830	-	GRCh37
12	11090005	ENSG00000212127	TAS2R14	gene	AMD	Brain._DLPFC_PEC	Brain: DLPFC (PEC) :: Homogenate :: All transcripts :: EpiXcan	1.77031	0.0766757	1	0.56743	1	ENSG00000212127	TAS2R14			0.0655332	0.143966	0.200833	4.15438e-48	5.00351e-47	19	19	19	chr12	11090005	11324172	234168	-	GRCh37
5	159848829	ENSG00000164611	PTTG1	gene	AMD	Brain._DLPFC_PEC	Brain: DLPFC (PEC) :: Homogenate :: All transcripts :: EpiXcan	1.77013	0.076706	1	0.567476	1	ENSG00000164611	PTTG1			0.28156	0.00760016	0.0204803	1.35657e-05	3.27982e-05	5	5	5	chr5	159848829	159855748	6920	+	GRCh37
1	201332484	ENST00000455702	TNNT2-213	mRNA	AMD	Brain._DLPFC_PEC	Brain: DLPFC (PEC) :: Homogenate :: All transcripts :: EpiXcan	-1.77007	0.0767149	1	0.567476	1	ENSG00000118194	TNNT2	ENST00000455702	TNNT2-213	-0.236978	0.011534	0.0115976	0.00244576	0.00985297	30	30	30	chr1	201332484	201346761	14278	-	GRCh37
10	23556124	ENSG00000179133	C10orf67	gene	AMD	Brain._DLPFC_PEC	Brain: DLPFC (PEC) :: Homogenate :: All transcripts :: EpiXcan	1.76981	0.0767581	1	0.567555	1	ENSG00000179133	C10orf67			0.287094	0.00696726	0.0197436	1.72074e-05	4.12923e-05	3	3	3	chr10	23556124	23633774	77651	-	GRCh37
11	108041859	ENST00000610253	NPAT-206	processed_transcript	AMD	Brain._DLPFC_PEC	Brain: DLPFC (PEC) :: Homogenate :: All transcripts :: EpiXcan	1.76981	0.0767586	1	0.567555	1	ENSG00000149308	NPAT	ENST00000610253	NPAT-206	0.318871	0.0136285	0.0188357	8.88453e-05	0.00042987	14	14	14	chr11	108041859	108093363	51505	-	GRCh37
7	86827299	ENST00000492231	TMEM243-208	aberrant_processed_transcript	AMD	Brain._DLPFC_PEC	Brain: DLPFC (PEC) :: Homogenate :: All transcripts :: EpiXcan	-1.76943	0.0768227	1	0.567847	1	ENSG00000135185	TMEM243	ENST00000492231	TMEM243-208	-0.269046	0.00702061	0.0111019	0.00309702	0.0123027	21	22	22	chr7	86827299	86828929	1631	-	GRCh37
12	57157108	ENST00000322165	HSD17B6-201	mRNA	AMD	Brain._DLPFC_PEC	Brain: DLPFC (PEC) :: Homogenate :: All transcripts :: EpiXcan	-1.7693	0.0768441	1	0.567847	1	ENSG00000025423	HSD17B6	ENST00000322165	HSD17B6-201	-0.0609509	0.166703	0.212438	6.71076e-45	2.54966e-43	35	35	35	chr12	57157108	57181574	24467	+	GRCh37
4	16228668	ENST00000570786	TAPT1-AS1-201	transcript	AMD	Brain._DLPFC_PEC	Brain: DLPFC (PEC) :: Homogenate :: All transcripts :: EpiXcan	1.76928	0.0768474	1	0.567847	1	ENSG00000263327	TAPT1-AS1	ENST00000570786	TAPT1-AS1-201	0.0977721	0.0714271	0.0761489	1.6657e-15	1.94393e-14	69	71	71	chr4	16228668	16259810	31143	+	GRCh37
8	85095022	ENSG00000184672	RALYL	gene	AMD	Brain._DLPFC_PEC	Brain: DLPFC (PEC) :: Homogenate :: All transcripts :: EpiXcan	1.7689	0.076911	1	0.568088	1	ENSG00000184672	RALYL			0.123006	0.0486913	0.0314791	5.4659e-08	1.55788e-07	71	74	74	chr8	85095022	85834079	739058	+	GRCh37
13	96300987	ENSG00000247400	DNAJC3-AS1	lincRNA_gene	AMD	Brain._DLPFC_PEC	Brain: DLPFC (PEC) :: Homogenate :: All transcripts :: EpiXcan	-1.76888	0.0769132	1	0.568088	1	ENSG00000247400	DNAJC3-AS1			-0.0768393	0.10021	0.150067	1.46405e-35	1.265e-34	21	21	21	chr13	96300987	96329179	28193	-	GRCh37
5	179264276	ENST00000523084	MRNIP-220	mRNA	AMD	Brain._DLPFC_PEC	Brain: DLPFC (PEC) :: Homogenate :: All transcripts :: EpiXcan	1.76869	0.0769463	1	0.568211	1	ENSG00000161010	C5orf45	ENST00000523084	MRNIP-220	0.368233	0.00792462	0.0243986	9.54272e-06	5.17629e-05	16	16	16	chr5	179264276	179285834	21559	-	GRCh37
1	243287730	ENSG00000143702	CEP170	gene	AMD	Brain._DLPFC_PEC	Brain: DLPFC (PEC) :: Homogenate :: All transcripts :: EpiXcan	1.76798	0.077065	1	0.568966	1	ENSG00000143702	CEP170			0.248663	0.0134811	0.0195952	2.0011e-05	4.77257e-05	14	14	14	chr1	243287730	243418650	130921	-	GRCh37
1	182542769	ENSG00000135828	RNASEL	gene	AMD	Brain._DLPFC_PEC	Brain: DLPFC (PEC) :: Homogenate :: All transcripts :: EpiXcan	1.7677	0.0771106	1	0.569001	1	ENSG00000135828	RNASEL			0.0345113	0.485359	0.556599	3.44343e-186	5.15958e-184	24	24	24	chr1	182542769	182558391	15623	-	GRCh37
19	21332451	ENST00000481016	RPL7AP10-201	processed_pseudogene	AMD	Brain._DLPFC_PEC	Brain: DLPFC (PEC) :: Homogenate :: All transcripts :: EpiXcan	1.76768	0.0771152	1	0.569001	1	ENSG00000240522	RPL7AP10	ENST00000481016	RPL7AP10-201	0.238209	0.0105773	0.0264316	4.10189e-06	2.31353e-05	4	4	4	chr19	21332451	21333241	791	-	GRCh37
16	8941962	ENSG00000260276	AC022167.2	gene	AMD	Brain._DLPFC_PEC	Brain: DLPFC (PEC) :: Homogenate :: All transcripts :: EpiXcan	-1.76762	0.0771237	1	0.569001	1	ENSG00000260276	AC022167.2			-0.321894	0.00629514	0.0132197	0.00047932	0.00103012	16	16	16	chr16	8941962	8954274	12313	+	GRCh37
1	114437370	ENST00000256658	AP4B1-201	mRNA	AMD	Brain._DLPFC_PEC	Brain: DLPFC (PEC) :: Homogenate :: All transcripts :: EpiXcan	1.76755	0.0771359	1	0.569001	1	ENSG00000134262	AP4B1	ENST00000256658	AP4B1-201	0.0704936	0.115588	0.142663	8.36162e-29	1.79426e-27	32	34	34	chr1	114437370	114447692	10323	-	GRCh37
17	80439974	ENSG00000266236	NARF-IT1	gene	AMD	Brain._DLPFC_PEC	Brain: DLPFC (PEC) :: Homogenate :: All transcripts :: EpiXcan	1.76711	0.0772097	1	0.569424	1	ENSG00000266236	NARF-IT1			0.183563	0.0214113	0.0153474	0.000162861	0.000362074	34	34	34	chr17	80439974	80441264	1291	+	GRCh37
2	202352148	ENSG00000155754	C2CD6	gene	AMD	Brain._DLPFC_PEC	Brain: DLPFC (PEC) :: Homogenate :: All transcripts :: EpiXcan	-1.76699	0.0772303	1	0.569454	1	ENSG00000155754	C2CD6			-0.337256	0.00553901	0.0143882	0.00026968	0.00058993	11	11	11	chr2	202352148	202483901	131754	-	GRCh37
1	43272727	ENST00000372521	SVBP-201	mRNA	AMD	Brain._DLPFC_PEC	Brain: DLPFC (PEC) :: Homogenate :: All transcripts :: EpiXcan	1.76674	0.0772714	1	0.569634	1	ENSG00000177868	CCDC23	ENST00000372521	SVBP-201	0.140067	0.0293086	0.0414751	6.57698e-09	4.85161e-08	10	10	10	chr1	43272727	43282923	10197	-	GRCh37
3	135074909	ENSG00000240086	AC128689.1	processed_transcript	AMD	Brain._DLPFC_PEC	Brain: DLPFC (PEC) :: Homogenate :: All transcripts :: EpiXcan	1.76658	0.0772981	1	0.56965	1	ENSG00000240086	AC128689.1			0.211682	0.0149631	0.0122017	0.000814129	0.0017216	26	27	27	chr3	135074909	135158730	83822	-	GRCh37
15	75639683	ENST00000564951	NEIL1-207	aberrant_processed_transcript	AMD	Brain._DLPFC_PEC	Brain: DLPFC (PEC) :: Homogenate :: All transcripts :: EpiXcan	1.76653	0.0773065	1	0.56965	1	ENSG00000140398	NEIL1	ENST00000564951	NEIL1-207	0.159476	0.0272502	0.030803	4.52428e-07	2.81935e-06	13	13	13	chr15	75639683	75642031	2349	+	GRCh37
1	65243749	ENST00000418058	RAVER2-203	NMD_transcript_variant	AMD	Brain._DLPFC_PEC	Brain: DLPFC (PEC) :: Homogenate :: All transcripts :: EpiXcan	1.766	0.0773953	1	0.569892	1	ENSG00000162437	RAVER2	ENST00000418058	RAVER2-203	0.252914	0.0113511	0.0143066	0.000745503	0.00320923	15	15	15	chr1	65243749	65282192	38444	+	GRCh37
2	55451416	ENST00000430010	AC012358.2-201	processed_pseudogene	AMD	Brain._DLPFC_PEC	Brain: DLPFC (PEC) :: Homogenate :: All transcripts :: EpiXcan	1.76583	0.0774247	1	0.569892	1	ENSG00000227799	AC012358.4	ENST00000430010	AC012358.2-201	0.128363	0.0358289	0.0388633	2.18577e-08	1.54435e-07	29	29	29	chr2	55451416	55453044	1629	+	GRCh37
6	17759414	ENST00000378814	KIF13A-203	mRNA	AMD	Brain._DLPFC_PEC	Brain: DLPFC (PEC) :: Homogenate :: All transcripts :: EpiXcan	-1.7658	0.0774302	1	0.569892	1	ENSG00000137177	KIF13A	ENST00000378814	KIF13A-203	-0.143963	0.032308	0.0468799	6.511e-10	5.20792e-09	16	16	16	chr6	17759414	17987694	228281	-	GRCh37
7	56130312	ENST00000466479	CCT6A-204	aberrant_processed_transcript	AMD	Brain._DLPFC_PEC	Brain: DLPFC (PEC) :: Homogenate :: All transcripts :: EpiXcan	1.76577	0.0774338	1	0.569892	1	ENSG00000146731	CCT6A	ENST00000466479	CCT6A-204	0.246327	0.011392	0.0266386	3.54816e-06	2.01649e-05	9	9	9	chr7	56130312	56131313	1002	+	GRCh37
3	140770244	ENSG00000175093	SPSB4	gene	AMD	Brain._DLPFC_PEC	Brain: DLPFC (PEC) :: Homogenate :: All transcripts :: EpiXcan	-1.76577	0.0774351	1	0.569892	1	ENSG00000175093	SPSB4			-0.174401	0.0184122	0.0252247	1.33716e-06	3.47379e-06	17	18	18	chr3	140770244	140867453	97210	+	GRCh37
1	248844628	ENSG00000189181	OR14I1	gene	AMD	Brain._DLPFC_PEC	Brain: DLPFC (PEC) :: Homogenate :: All transcripts :: EpiXcan	-1.76574	0.0774388	1	0.569892	1	ENSG00000189181	OR14I1			-0.14229	0.0255797	0.0587658	3.48815e-14	1.39874e-13	5	5	5	chr1	248844628	248845629	1002	-	GRCh37
2	130986949	ENSG00000213225	NOC2LP1	pseudogene	AMD	Brain._DLPFC_PEC	Brain: DLPFC (PEC) :: Homogenate :: All transcripts :: EpiXcan	1.76522	0.077526	1	0.570163	1	ENSG00000213225	NOC2LP1			0.216038	0.0139125	0.0313434	6.49623e-08	1.84306e-07	12	12	12	chr2	130986949	130989679	2731	+	GRCh37
2	11584501	ENSG00000169016	E2F6	gene	AMD	Brain._DLPFC_PEC	Brain: DLPFC (PEC) :: Homogenate :: All transcripts :: EpiXcan	1.76517	0.0775344	1	0.570163	1	ENSG00000169016	E2F6			0.210216	0.012689	0.0291146	1.89413e-07	5.23173e-07	15	15	15	chr2	11584501	11606297	21797	-	GRCh37
3	125513949	ENST00000483907	RPS3AP14-201	processed_pseudogene	AMD	Brain._DLPFC_PEC	Brain: DLPFC (PEC) :: Homogenate :: All transcripts :: EpiXcan	-1.76503	0.0775595	1	0.570163	1	ENSG00000242229	RPS3AP14	ENST00000483907	RPS3AP14-201	-0.21278	0.0119216	0.0222159	2.6032e-05	0.000134237	21	21	21	chr3	125513949	125514728	780	+	GRCh37
21	15399772	ENST00000448463	AP001347.1-203	transcript	AMD	Brain._DLPFC_PEC	Brain: DLPFC (PEC) :: Homogenate :: All transcripts :: EpiXcan	-1.76495	0.077573	1	0.570163	1	ENSG00000224905	AP001347.6	ENST00000448463	AP001347.1-203	-0.0474066	0.294981	0.267452	2.51508e-58	1.39711e-56	114	119	119	chr21	15399772	15461367	61596	+	GRCh37
1	84971974	ENSG00000122432	SPATA1	pseudogene	AMD	Brain._DLPFC_PEC	Brain: DLPFC (PEC) :: Homogenate :: All transcripts :: EpiXcan	-1.76487	0.0775861	1	0.570163	1	ENSG00000122432	SPATA1			-0.0512519	0.235277	0.310042	7.61781e-81	1.81593e-79	9	9	9	chr1	84971974	85031877	59904	+	GRCh37
2	211305423	ENST00000448951	LANCL1-206	mRNA	AMD	Brain._DLPFC_PEC	Brain: DLPFC (PEC) :: Homogenate :: All transcripts :: EpiXcan	-1.76478	0.0776007	1	0.570163	1	ENSG00000115365	LANCL1	ENST00000448951	LANCL1-206	-0.0853678	0.081652	0.11285	5.60277e-23	9.44285e-22	11	11	11	chr2	211305423	211342376	36954	-	GRCh37
11	77850861	ENST00000527321	KCTD21-AS1-203	transcript	AMD	Brain._DLPFC_PEC	Brain: DLPFC (PEC) :: Homogenate :: All transcripts :: EpiXcan	-1.76472	0.0776114	1	0.570163	1	ENSG00000246174	KCTD21-AS1	ENST00000527321	KCTD21-AS1-203	-0.155292	0.0237167	0.0427438	3.9357e-09	2.95514e-08	7	7	7	chr11	77850861	77852968	2108	+	GRCh37
7	89783689	ENSG00000164647	STEAP1	gene	AMD	Brain._DLPFC_PEC	Brain: DLPFC (PEC) :: Homogenate :: All transcripts :: EpiXcan	1.76459	0.077632	1	0.570163	1	ENSG00000164647	STEAP1			0.0794349	0.0921205	0.138736	2.08055e-32	1.63917e-31	28	28	28	chr7	89783689	89794143	10455	+	GRCh37
9	74526461	ENST00000377031	C9orf85-203	mRNA	AMD	Brain._DLPFC_PEC	Brain: DLPFC (PEC) :: Homogenate :: All transcripts :: EpiXcan	-1.76459	0.0776327	1	0.570163	1	ENSG00000155621	C9orf85	ENST00000377031	C9orf85-203	-0.346115	0.00471535	0.0109055	0.00334394	0.0132184	11	12	12	chr9	74526461	74598166	71706	+	GRCh37
19	55967264	ENST00000589108	ISOC2-206	aberrant_processed_transcript	AMD	Brain._DLPFC_PEC	Brain: DLPFC (PEC) :: Homogenate :: All transcripts :: EpiXcan	1.76453	0.0776422	1	0.570163	1	ENSG00000063241	ISOC2	ENST00000589108	ISOC2-206	0.362086	0.00543182	0.0192883	8.13193e-05	0.000395638	6	6	6	chr19	55967264	55972991	5728	-	GRCh37
10	114190567	ENST00000482410	ZDHHC6-204	processed_transcript	AMD	Brain._DLPFC_PEC	Brain: DLPFC (PEC) :: Homogenate :: All transcripts :: EpiXcan	-1.76444	0.0776577	1	0.570163	1	ENSG00000023041	ZDHHC6	ENST00000482410	ZDHHC6-204	-0.188081	0.0181777	0.0401475	9.65828e-09	7.02573e-08	5	5	5	chr10	114190567	114193243	2677	-	GRCh37
8	8993765	ENSG00000173281	PPP1R3B	gene	AMD	Brain._DLPFC_PEC	Brain: DLPFC (PEC) :: Homogenate :: All transcripts :: EpiXcan	1.76409	0.0777172	1	0.570478	1	ENSG00000173281	PPP1R3B			0.170104	0.0330343	0.0292186	1.59589e-07	4.42418e-07	40	40	40	chr8	8993765	9009084	15320	-	GRCh37
5	98191436	ENST00000512392	CHD1-208	aberrant_processed_transcript	AMD	Brain._DLPFC_PEC	Brain: DLPFC (PEC) :: Homogenate :: All transcripts :: EpiXcan	-1.76398	0.0777359	1	0.570494	1	ENSG00000153922	CHD1	ENST00000512392	CHD1-208	-0.24601	0.00962878	0.0129038	0.00126884	0.00530587	5	6	6	chr5	98191436	98196386	4951	-	GRCh37
3	50192524	ENST00000413852	SEMA3F-202	mRNA	AMD	Brain._DLPFC_PEC	Brain: DLPFC (PEC) :: Homogenate :: All transcripts :: EpiXcan	-1.76342	0.07783	1	0.570721	1	ENSG00000001617	SEMA3F	ENST00000413852	SEMA3F-202	-0.308404	0.00627143	0.0130602	0.00127639	0.00533565	12	12	12	chr3	50192524	50226507	33984	+	GRCh37
15	89164527	ENST00000332810	AEN-201	mRNA	AMD	Brain._DLPFC_PEC	Brain: DLPFC (PEC) :: Homogenate :: All transcripts :: EpiXcan	-1.76342	0.0778301	1	0.570721	1	ENSG00000181026	AEN	ENST00000332810	AEN-201	-0.083069	0.0947522	0.148857	2.91418e-30	6.59344e-29	34	36	36	chr15	89164527	89175513	10987	+	GRCh37
12	49494542	ENST00000549429	LMBR1L-211	processed_transcript	AMD	Brain._DLPFC_PEC	Brain: DLPFC (PEC) :: Homogenate :: All transcripts :: EpiXcan	1.76341	0.0778314	1	0.570721	1	ENSG00000139636	LMBR1L	ENST00000549429	LMBR1L-211	0.249823	0.00896822	0.0150585	0.000544303	0.0023827	3	4	4	chr12	49494542	49495284	743	-	GRCh37
5	140593509	ENST00000341948	PCDHB13-201	mRNA	AMD	Brain._DLPFC_PEC	Brain: DLPFC (PEC) :: Homogenate :: All transcripts :: EpiXcan	1.76331	0.0778483	1	0.570721	1	ENSG00000187372	PCDHB13	ENST00000341948	PCDHB13-201	0.131036	0.0374259	0.0391793	1.91539e-08	1.36015e-07	25	25	25	chr5	140593509	140596993	3485	+	GRCh37
4	8483997	ENSG00000205959	AC105345.1	lincRNA_gene	AMD	Brain._DLPFC_PEC	Brain: DLPFC (PEC) :: Homogenate :: All transcripts :: EpiXcan	1.76314	0.0778764	1	0.570721	1	ENSG00000205959	AC105345.1			0.0583212	0.206541	0.268011	3.09677e-67	5.7115e-66	39	41	41	chr4	8483997	8514337	30341	+	GRCh37
17	18441117	ENST00000285176	CCDC144B-201	pseudogenic_transcript	AMD	Brain._DLPFC_PEC	Brain: DLPFC (PEC) :: Homogenate :: All transcripts :: EpiXcan	1.763	0.0779009	1	0.570721	1	ENSG00000154874	CCDC144B	ENST00000285176	CCDC144B-201	0.0637482	0.237274	0.446454	3.72288e-115	7.63543e-113	54	58	58	chr17	18441117	18528921	87805	-	GRCh37
9	8314246	ENSG00000153707	PTPRD	gene	AMD	Brain._DLPFC_PEC	Brain: DLPFC (PEC) :: Homogenate :: All transcripts :: EpiXcan	-1.76297	0.0779062	1	0.570721	1	ENSG00000153707	PTPRD			-0.3599	0.0055787	0.0119193	0.000900103	0.00189875	11	11	11	chr9	8314246	10612723	2298478	-	GRCh37
7	99055818	ENST00000359832	ATP5J2-202	mRNA	AMD	Brain._DLPFC_PEC	Brain: DLPFC (PEC) :: Homogenate :: All transcripts :: EpiXcan	-1.76281	0.0779319	1	0.570721	1	ENSG00000241468	ATP5J2	ENST00000359832	ATP5J2-202	-0.219219	0.0123491	0.0195062	7.32558e-05	0.00035798	9	10	10	chr7	99055818	99063787	7970	-	GRCh37
10	18830515	ENST00000436485	AL450384.2-202	transcript	AMD	Brain._DLPFC_PEC	Brain: DLPFC (PEC) :: Homogenate :: All transcripts :: EpiXcan	1.76278	0.0779374	1	0.570721	1	ENSG00000240291	RP11-499P20.2	ENST00000436485	AL450384.2-202	0.200292	0.0139791	0.0409717	8.15843e-09	5.96949e-08	6	6	6	chr10	18830515	18833316	2802	-	GRCh37
3	194371446	ENST00000466391	LSG1-206	aberrant_processed_transcript	AMD	Brain._DLPFC_PEC	Brain: DLPFC (PEC) :: Homogenate :: All transcripts :: EpiXcan	-1.76273	0.0779453	1	0.570721	1	ENSG00000041802	LSG1	ENST00000466391	LSG1-206	-0.228298	0.0105788	0.0290407	1.40321e-06	8.32165e-06	7	7	7	chr3	194371446	194372326	881	-	GRCh37
5	126853343	ENST00000442138	PRRC1-202	mRNA	AMD	Brain._DLPFC_PEC	Brain: DLPFC (PEC) :: Homogenate :: All transcripts :: EpiXcan	1.76271	0.0779491	1	0.570721	1	ENSG00000164244	PRRC1	ENST00000442138	PRRC1-202	0.223853	0.011684	0.0236976	1.39476e-05	7.42606e-05	46	46	46	chr5	126853343	126887843	34501	+	GRCh37
22	31556194	ENST00000471384	RNF185-205	aberrant_processed_transcript	AMD	Brain._DLPFC_PEC	Brain: DLPFC (PEC) :: Homogenate :: All transcripts :: EpiXcan	-1.76249	0.0779863	1	0.570872	1	ENSG00000138942	RNF185	ENST00000471384	RNF185-205	-0.115786	0.0465616	0.0876795	1.24768e-17	1.63168e-16	16	17	17	chr22	31556194	31602999	46806	+	GRCh37
19	38039816	ENSG00000267470	ZNF571-AS1	gene	AMD	Brain._DLPFC_PEC	Brain: DLPFC (PEC) :: Homogenate :: All transcripts :: EpiXcan	-1.76234	0.0780122	1	0.570877	1	ENSG00000267470	ZNF571-AS1			-0.12814	0.0351647	0.0527801	1.27759e-12	4.75407e-12	24	24	24	chr19	38039816	38078249	38434	+	GRCh37
17	40086909	ENST00000591658	TTC25-203	processed_transcript	AMD	Brain._DLPFC_PEC	Brain: DLPFC (PEC) :: Homogenate :: All transcripts :: EpiXcan	-1.76229	0.0780201	1	0.570877	1	ENSG00000204815	TTC25	ENST00000591658	TTC25-203	-0.182375	0.0194581	0.0224804	2.27506e-05	0.000118093	17	20	20	chr17	40086909	40117363	30455	+	GRCh37
19	46272983	ENST00000343373	DMPK-202	mRNA	AMD	Brain._DLPFC_PEC	Brain: DLPFC (PEC) :: Homogenate :: All transcripts :: EpiXcan	-1.76192	0.0780825	1	0.571211	1	ENSG00000104936	DMPK	ENST00000343373	DMPK-202	-0.254927	0.00876597	0.0219731	2.09339e-05	0.000109104	4	4	4	chr19	46272983	46283861	10879	-	GRCh37
4	81256874	ENST00000358105	C4orf22-201	mRNA	AMD	Brain._DLPFC_PEC	Brain: DLPFC (PEC) :: Homogenate :: All transcripts :: EpiXcan	-1.76178	0.0781059	1	0.571235	1	ENSG00000197826	C4orf22	ENST00000358105	C4orf22-201	-0.203049	0.0157324	0.0308755	5.80589e-07	3.58248e-06	16	17	17	chr4	81256874	81884910	628037	+	GRCh37
15	75650984	ENST00000566013	MAN2C1-229	aberrant_processed_transcript	AMD	Brain._DLPFC_PEC	Brain: DLPFC (PEC) :: Homogenate :: All transcripts :: EpiXcan	-1.76117	0.0782098	1	0.571235	1	ENSG00000140400	MAN2C1	ENST00000566013	MAN2C1-229	-0.0463761	0.294365	0.35648	1.72488e-83	1.77498e-81	19	19	19	chr15	75650984	75652329	1346	-	GRCh37
21	45432200	ENST00000380221	TRAPPC10-202	mRNA	AMD	Brain._DLPFC_PEC	Brain: DLPFC (PEC) :: Homogenate :: All transcripts :: EpiXcan	-1.76114	0.0782155	1	0.571235	1	ENSG00000160218	TRAPPC10	ENST00000380221	TRAPPC10-202	-0.161284	0.0240913	0.0325687	3.10765e-07	1.96869e-06	35	35	35	chr21	45432200	45480143	47944	+	GRCh37
6	111804714	ENST00000532226	TRAF3IP2-AS1-209	transcript	AMD	Brain._DLPFC_PEC	Brain: DLPFC (PEC) :: Homogenate :: All transcripts :: EpiXcan	1.76104	0.0782323	1	0.571235	1	ENSG00000231889	TRAF3IP2-AS1	ENST00000532226	TRAF3IP2-AS1-209	0.268585	0.00798962	0.0149833	0.000561616	0.00245436	15	15	15	chr6	111804714	111814206	9493	+	GRCh37
12	6857173	ENST00000203630	MLF2-201	mRNA	AMD	Brain._DLPFC_PEC	Brain: DLPFC (PEC) :: Homogenate :: All transcripts :: EpiXcan	-1.76089	0.078257	1	0.571235	1	ENSG00000089693	MLF2	ENST00000203630	MLF2-201	-0.146997	0.0213017	0.018885	9.98881e-05	0.000480518	20	20	20	chr12	6857173	6862721	5549	-	GRCh37
5	155297354	ENSG00000170624	SGCD	gene	AMD	Brain._DLPFC_PEC	Brain: DLPFC (PEC) :: Homogenate :: All transcripts :: EpiXcan	1.76079	0.0782739	1	0.571235	1	ENSG00000170624	SGCD			0.0896966	0.0735382	0.0971502	2.31411e-22	1.29466e-21	65	67	67	chr5	155297354	156194799	897446	+	GRCh37
10	123748689	ENSG00000138162	TACC2	gene	AMD	Brain._DLPFC_PEC	Brain: DLPFC (PEC) :: Homogenate :: All transcripts :: EpiXcan	1.76078	0.0782753	1	0.571235	1	ENSG00000138162	TACC2			0.106852	0.0554684	0.0818191	6.21989e-19	3.07225e-18	33	35	35	chr10	123748689	124014060	265372	+	GRCh37
15	64214934	ENST00000558069	DAPK2-205	mRNA	AMD	Brain._DLPFC_PEC	Brain: DLPFC (PEC) :: Homogenate :: All transcripts :: EpiXcan	1.76077	0.0782771	1	0.571235	1	ENSG00000035664	DAPK2	ENST00000558069	DAPK2-205	0.269017	0.00893157	0.0199882	6.39643e-05	0.000314815	14	14	14	chr15	64214934	64338521	123588	-	GRCh37
19	42702750	ENSG00000160570	DEDD2	gene	AMD	Brain._DLPFC_PEC	Brain: DLPFC (PEC) :: Homogenate :: All transcripts :: EpiXcan	1.76073	0.078284	1	0.571235	1	ENSG00000160570	DEDD2			0.401405	0.00385828	0.0127799	0.000589226	0.00125837	5	5	5	chr19	42702750	42724292	21543	-	GRCh37
4	187130133	ENSG00000164344	KLKB1	gene	AMD	Brain._DLPFC_PEC	Brain: DLPFC (PEC) :: Homogenate :: All transcripts :: EpiXcan	1.76063	0.0783009	1	0.571235	1	ENSG00000164344	KLKB1			0.0498099	0.247586	0.314095	6.22899e-82	1.52093e-80	54	55	55	chr4	187130133	187179625	49493	+	GRCh37
15	86293567	ENST00000558637	AC021739.5-201	transcript	AMD	Brain._DLPFC_PEC	Brain: DLPFC (PEC) :: Homogenate :: All transcripts :: EpiXcan	1.76053	0.0783186	1	0.571235	1	ENSG00000259762	RP11-158M2.4	ENST00000558637	AC021739.5-201	0.201231	0.0143394	0.0126075	0.00154494	0.00638507	23	23	23	chr15	86293567	86296132	2566	-	GRCh37
17	62800960	ENST00000580919	PLEKHM1P1-203	processed_transcript	AMD	Brain._DLPFC_PEC	Brain: DLPFC (PEC) :: Homogenate :: All transcripts :: EpiXcan	-1.76046	0.0783304	1	0.571235	1	ENSG00000214176	PLEKHM1P	ENST00000580919	PLEKHM1P1-203	-0.205159	0.0162272	0.425235	1.03426e-105	1.75214e-103	36	45	45	chr17	62800960	62833266	32307	-	GRCh37
17	26083792	ENSG00000007171	NOS2	gene	AMD	Brain._DLPFC_PEC	Brain: DLPFC (PEC) :: Homogenate :: All transcripts :: EpiXcan	1.76044	0.0783333	1	0.571235	1	ENSG00000007171	NOS2			0.0577413	0.194776	0.235915	6.10684e-58	9.17891e-57	65	67	67	chr17	26083792	26127525	43734	-	GRCh37
14	81421869	ENST00000298171	TSHR-201	mRNA	AMD	Brain._DLPFC_PEC	Brain: DLPFC (PEC) :: Homogenate :: All transcripts :: EpiXcan	-1.76042	0.0783364	1	0.571235	1	ENSG00000165409	TSHR	ENST00000298171	TSHR-201	-0.240072	0.010162	0.0106657	0.00333134	0.0131715	12	13	13	chr14	81421869	81612646	190778	+	GRCh37
5	80243516	ENST00000505694	RASGRF2-AS1-202	transcript	AMD	Brain._DLPFC_PEC	Brain: DLPFC (PEC) :: Homogenate :: All transcripts :: EpiXcan	-1.76036	0.078346	1	0.571235	1	ENSG00000251450	CTC-459I6.1	ENST00000505694	RASGRF2-AS1-202	-0.123753	0.0418646	0.0803542	2.84681e-16	3.46756e-15	9	9	9	chr5	80243516	80256726	13211	-	GRCh37
1	24297829	ENST00000495785	SRSF10-215	NMD_transcript_variant	AMD	Brain._DLPFC_PEC	Brain: DLPFC (PEC) :: Homogenate :: All transcripts :: EpiXcan	1.76033	0.0783512	1	0.571235	1	ENSG00000188529	SRSF10	ENST00000495785	SRSF10-215	0.188561	0.0184516	0.0319438	4.2183e-07	2.63647e-06	11	11	11	chr1	24297829	24306761	8933	-	GRCh37
19	49141199	ENSG00000063180	CA11	gene	AMD	Brain._DLPFC_PEC	Brain: DLPFC (PEC) :: Homogenate :: All transcripts :: EpiXcan	-1.76001	0.0784053	1	0.571408	1	ENSG00000063180	CA11			-0.0923473	0.0564849	0.0584841	6.2897e-14	2.49642e-13	48	49	49	chr19	49141199	49149569	8371	-	GRCh37
9	140459001	ENST00000472113	DPH7-206	processed_transcript	AMD	Brain._DLPFC_PEC	Brain: DLPFC (PEC) :: Homogenate :: All transcripts :: EpiXcan	-1.75992	0.0784219	1	0.571408	1	ENSG00000148399	DPH7	ENST00000472113	DPH7-206	-0.151282	0.0240972	0.0300617	9.28811e-07	5.60698e-06	17	18	18	chr9	140459001	140473341	14341	-	GRCh37
5	96211643	ENST00000437043	ERAP2-202	mRNA	AMD	Brain._DLPFC_PEC	Brain: DLPFC (PEC) :: Homogenate :: All transcripts :: EpiXcan	1.75986	0.0784316	1	0.571408	1	ENSG00000164308	ERAP2	ENST00000437043	ERAP2-202	0.0268463	0.683093	0.734616	3.45976e-283	6.13077e-279	61	61	61	chr5	96211643	96255420	43778	+	GRCh37
21	45138975	ENST00000398081	PDXK-205	mRNA	AMD	Brain._DLPFC_PEC	Brain: DLPFC (PEC) :: Homogenate :: All transcripts :: EpiXcan	-1.7598	0.0784412	1	0.571408	1	ENSG00000160209	PDXK	ENST00000398081	PDXK-205	-0.17146	0.0223393	0.037703	3.54098e-08	2.4522e-07	25	25	25	chr21	45138975	45158742	19768	+	GRCh37
14	51462782	ENST00000360392	TRIM9-203	mRNA	AMD	Brain._DLPFC_PEC	Brain: DLPFC (PEC) :: Homogenate :: All transcripts :: EpiXcan	1.75948	0.0784964	1	0.571449	1	ENSG00000100505	TRIM9	ENST00000360392	TRIM9-203	0.0661902	0.116945	0.14144	1.59367e-28	3.37317e-27	42	42	42	chr14	51462782	51561794	99013	-	GRCh37
7	31092076	ENSG00000078549	ADCYAP1R1	gene	AMD	Brain._DLPFC_PEC	Brain: DLPFC (PEC) :: Homogenate :: All transcripts :: EpiXcan	-1.75943	0.0785053	1	0.571449	1	ENSG00000078549	ADCYAP1R1			-0.10288	0.0581688	0.0516015	3.12284e-12	1.13937e-11	59	61	61	chr7	31092076	31151089	59014	+	GRCh37
5	145522807	ENST00000508667	LARS-210	aberrant_processed_transcript	AMD	Brain._DLPFC_PEC	Brain: DLPFC (PEC) :: Homogenate :: All transcripts :: EpiXcan	1.7594	0.0785094	1	0.571449	1	ENSG00000133706	LARS	ENST00000508667	LARS-210	0.114606	0.0447292	0.0731592	7.24229e-15	8.12658e-14	49	49	49	chr5	145522807	145531511	8705	-	GRCh37
12	9092961	ENST00000000412	M6PR-001	mRNA	AMD	Brain._DLPFC_PEC	Brain: DLPFC (PEC) :: Homogenate :: All transcripts :: EpiXcan	1.75938	0.0785133	1	0.571449	1	ENSG00000003056	M6PR	ENST00000000412	M6PR-001	0.282262	0.00996772	0.0201927	5.71086e-05	0.0002825	8	9	9	chr12	9092961	9102551	9591	-	GRCh37
7	7606619	ENST00000456533	MIOS-206	mRNA	AMD	Brain._DLPFC_PEC	Brain: DLPFC (PEC) :: Homogenate :: All transcripts :: EpiXcan	-1.75922	0.0785397	1	0.57152	1	ENSG00000164654	MIOS	ENST00000456533	MIOS-206	-0.0643141	0.160161	0.20367	2.13035e-42	7.33869e-41	26	26	26	chr7	7606619	7612644	6026	+	GRCh37
2	20110021	ENSG00000118965	WDR35	gene	AMD	Brain._DLPFC_PEC	Brain: DLPFC (PEC) :: Homogenate :: All transcripts :: EpiXcan	-1.75899	0.0785787	1	0.57152	1	ENSG00000118965	WDR35			-0.177137	0.0185787	0.0426603	2.31972e-10	7.60443e-10	12	12	12	chr2	20110021	20189892	79872	-	GRCh37
11	5289584	ENST00000292896	HBE1-201	mRNA	AMD	Brain._DLPFC_PEC	Brain: DLPFC (PEC) :: Homogenate :: All transcripts :: EpiXcan	1.75886	0.0786018	1	0.57152	1	ENSG00000213931	HBE1	ENST00000292896	HBE1-201	0.0780705	0.0931688	0.127279	1.11895e-25	2.12701e-24	53	53	53	chr11	5289584	5291388	1805	-	GRCh37
20	34213966	ENST00000473373	CPNE1-222	aberrant_processed_transcript	AMD	Brain._DLPFC_PEC	Brain: DLPFC (PEC) :: Homogenate :: All transcripts :: EpiXcan	1.75873	0.0786239	1	0.57152	1	ENSG00000214078	CPNE1	ENST00000473373	CPNE1-222	0.389597	0.00413068	0.0744654	2.28461e-15	2.64116e-14	8	10	10	chr20	34213966	34215262	1297	-	GRCh37
14	67826714	ENST00000256383	EIF2S1-201	mRNA	AMD	Brain._DLPFC_PEC	Brain: DLPFC (PEC) :: Homogenate :: All transcripts :: EpiXcan	-1.7587	0.0786292	1	0.57152	1	ENSG00000134001	EIF2S1	ENST00000256383	EIF2S1-201	-0.225653	0.0134372	0.0237786	1.23829e-05	6.63523e-05	10	11	11	chr14	67826714	67853233	26520	+	GRCh37
5	149675906	ENSG00000183876	ARSI	gene	AMD	Brain._DLPFC_PEC	Brain: DLPFC (PEC) :: Homogenate :: All transcripts :: EpiXcan	1.75864	0.0786389	1	0.57152	1	ENSG00000183876	ARSI			0.0940911	0.0642878	0.061736	1.45813e-14	5.96402e-14	47	47	47	chr5	149675906	149718870	42965	-	GRCh37
5	141522543	ENST00000503388	NDFIP1-202	aberrant_processed_transcript	AMD	Brain._DLPFC_PEC	Brain: DLPFC (PEC) :: Homogenate :: All transcripts :: EpiXcan	-1.75864	0.0786392	1	0.57152	1	ENSG00000131507	NDFIP1	ENST00000503388	NDFIP1-202	-0.0687455	0.125788	0.165816	1.11996e-33	2.89298e-32	25	25	25	chr5	141522543	141533760	11218	+	GRCh37
1	169818772	ENST00000367771	SCYL3-202	mRNA	AMD	Brain._DLPFC_PEC	Brain: DLPFC (PEC) :: Homogenate :: All transcripts :: EpiXcan	1.75808	0.0787333	1	0.572084	1	ENSG00000000457	SCYL3	ENST00000367771	SCYL3-202	0.343392	0.00482393	0.014541	0.000689406	0.00298072	7	7	7	chr1	169818772	169863093	44322	-	GRCh37
8	67405797	ENST00000450307	C8orf46-202	NMD_transcript_variant	AMD	Brain._DLPFC_PEC	Brain: DLPFC (PEC) :: Homogenate :: All transcripts :: EpiXcan	-1.75781	0.0787803	1	0.572256	1	ENSG00000169085	C8orf46	ENST00000450307	C8orf46-202	-0.226863	0.0137036	0.0305773	7.37527e-07	4.50008e-06	11	11	11	chr8	67405797	67430733	24937	+	GRCh37
12	93965480	ENST00000548537	SOCS2-205	mRNA	AMD	Brain._DLPFC_PEC	Brain: DLPFC (PEC) :: Homogenate :: All transcripts :: EpiXcan	1.75775	0.0787903	1	0.572256	1	ENSG00000120833	SOCS2	ENST00000548537	SOCS2-205	0.335692	0.00492297	0.0106966	0.00365885	0.0143772	4	4	4	chr12	93965480	93969982	4503	+	GRCh37
8	95879259	ENST00000521155	INTS8-210	aberrant_processed_transcript	AMD	Brain._DLPFC_PEC	Brain: DLPFC (PEC) :: Homogenate :: All transcripts :: EpiXcan	1.75751	0.0788311	1	0.572431	1	ENSG00000164941	INTS8	ENST00000521155	INTS8-210	0.593552	0.00187126	0.0104981	0.00402793	0.0157347	5	5	5	chr8	95879259	95888370	9112	+	GRCh37
7	37468860	ENST00000479447	ELMO1-216	processed_transcript	AMD	Brain._DLPFC_PEC	Brain: DLPFC (PEC) :: Homogenate :: All transcripts :: EpiXcan	1.75695	0.0789262	1	0.572799	1	ENSG00000155849	ELMO1	ENST00000479447	ELMO1-216	0.218331	0.0111949	0.0322383	3.78944e-07	2.37984e-06	4	4	4	chr7	37468860	37488553	19694	-	GRCh37
1	24293797	ENST00000374452	SRSF10-205	mRNA	AMD	Brain._DLPFC_PEC	Brain: DLPFC (PEC) :: Homogenate :: All transcripts :: EpiXcan	1.75694	0.078928	1	0.572799	1	ENSG00000188529	SRSF10	ENST00000374452	SRSF10-205	0.0579707	0.173681	0.229005	2.23562e-48	9.4233e-47	28	28	28	chr1	24293797	24306798	13002	-	GRCh37
12	49297893	ENST00000266984	CCDC65-201	mRNA	AMD	Brain._DLPFC_PEC	Brain: DLPFC (PEC) :: Homogenate :: All transcripts :: EpiXcan	-1.75692	0.0789317	1	0.572799	1	ENSG00000139537	CCDC65	ENST00000266984	CCDC65-201	-0.133606	0.033592	0.0422173	4.87052e-09	3.63213e-08	13	15	15	chr12	49297893	49325623	27731	+	GRCh37
10	99894387	ENST00000370584	R3HCC1L-203	mRNA	AMD	Brain._DLPFC_PEC	Brain: DLPFC (PEC) :: Homogenate :: All transcripts :: EpiXcan	1.75652	0.0789994	1	0.573087	1	ENSG00000166024	R3HCC1L	ENST00000370584	R3HCC1L-203	0.111376	0.046804	0.0612777	7.94996e-13	7.8316e-12	27	27	27	chr10	99894387	100004321	109935	+	GRCh37
20	61436187	ENSG00000060491	OGFR	gene	AMD	Brain._DLPFC_PEC	Brain: DLPFC (PEC) :: Homogenate :: All transcripts :: EpiXcan	1.75649	0.0790046	1	0.573087	1	ENSG00000060491	OGFR			0.151849	0.032656	0.0543165	7.63244e-13	2.87471e-12	19	19	19	chr20	61436187	61445352	9166	+	GRCh37
9	100174232	ENST00000355295	TDRD7-201	mRNA	AMD	Brain._DLPFC_PEC	Brain: DLPFC (PEC) :: Homogenate :: All transcripts :: EpiXcan	1.75611	0.0790698	1	0.573357	1	ENSG00000196116	TDRD7	ENST00000355295	TDRD7-201	0.0458604	0.257274	0.285894	2.16881e-64	1.42234e-62	47	47	47	chr9	100174232	100258407	84176	+	GRCh37
17	72858619	ENSG00000161513	FDXR	gene	AMD	Brain._DLPFC_PEC	Brain: DLPFC (PEC) :: Homogenate :: All transcripts :: EpiXcan	-1.75608	0.0790751	1	0.573357	1	ENSG00000161513	FDXR			-0.0545493	0.148535	0.201424	3.41376e-48	4.11768e-47	19	20	20	chr17	72858619	72869156	10538	-	GRCh37
8	17666450	ENST00000520646	AC027117.1-201	lincRNA	AMD	Brain._DLPFC_PEC	Brain: DLPFC (PEC) :: Homogenate :: All transcripts :: EpiXcan	-1.75594	0.0790991	1	0.57341	1	ENSG00000253671	RP11-806O11.1	ENST00000520646	AC027117.1-201	-0.15073	0.0273459	0.0694287	2.58547e-14	2.80455e-13	5	5	5	chr8	17666450	17678377	11928	+	GRCh37
16	2259254	ENSG00000182685	BRICD5	gene	AMD	Brain._DLPFC_PEC	Brain: DLPFC (PEC) :: Homogenate :: All transcripts :: EpiXcan	1.75582	0.0791193	1	0.573436	1	ENSG00000182685	BRICD5			0.107766	0.0480652	0.0826862	3.522e-19	1.75765e-18	8	8	8	chr16	2259254	2261951	2698	-	GRCh37
1	60280458	ENSG00000134709	HOOK1	gene	AMD	Brain._DLPFC_PEC	Brain: DLPFC (PEC) :: Homogenate :: All transcripts :: EpiXcan	-1.75568	0.0791436	1	0.573491	1	ENSG00000134709	HOOK1			-0.153385	0.0254216	0.05929	5.77105e-14	2.29472e-13	9	9	9	chr1	60280458	60342050	61593	+	GRCh37
5	93954383	ENST00000508130	SLF1-207	NMD_transcript_variant	AMD	Brain._DLPFC_PEC	Brain: DLPFC (PEC) :: Homogenate :: All transcripts :: EpiXcan	1.75556	0.0791636	1	0.573499	1	ENSG00000133302	ANKRD32	ENST00000508130	SLF1-207	0.120374	0.0408587	0.0714704	1.4911e-14	1.64095e-13	3	3	3	chr5	93954383	93990456	36074	+	GRCh37
15	25200082	ENST00000584968	SNRPN-210	mRNA	AMD	Brain._DLPFC_PEC	Brain: DLPFC (PEC) :: Homogenate :: All transcripts :: EpiXcan	-1.75547	0.079179	1	0.573499	1	ENSG00000128739	SNRPN	ENST00000584968	SNRPN-210	-0.147073	0.0284076	0.0527935	5.35323e-11	4.65732e-10	14	14	14	chr15	25200082	25221474	21393	+	GRCh37
4	159593491	ENST00000307738	ETFDH-201	mRNA	AMD	Brain._DLPFC_PEC	Brain: DLPFC (PEC) :: Homogenate :: All transcripts :: EpiXcan	1.75538	0.0791946	1	0.573499	1	ENSG00000171503	ETFDH	ENST00000307738	ETFDH-201	0.157711	0.0197704	0.0467549	7.18706e-10	5.73005e-09	20	20	20	chr4	159593491	159629751	36261	+	GRCh37
15	76508924	ENST00000560595	ETFA-215	mRNA	AMD	Brain._DLPFC_PEC	Brain: DLPFC (PEC) :: Homogenate :: All transcripts :: EpiXcan	1.75527	0.0792135	1	0.573515	1	ENSG00000140374	ETFA	ENST00000560595	ETFA-215	0.140087	0.0368688	0.0578818	4.97878e-12	4.64782e-11	19	19	19	chr15	76508924	76603737	94814	-	GRCh37
3	194361517	ENST00000265245	LSG1-201	mRNA	AMD	Brain._DLPFC_PEC	Brain: DLPFC (PEC) :: Homogenate :: All transcripts :: EpiXcan	-1.75504	0.079252	1	0.573587	1	ENSG00000041802	LSG1	ENST00000265245	LSG1-201	-0.0510483	0.219672	0.285996	5.60191e-64	3.60971e-62	20	20	20	chr3	194361517	194393206	31690	-	GRCh37
12	109991542	ENSG00000139428	MMAB	gene	AMD	Brain._DLPFC_PEC	Brain: DLPFC (PEC) :: Homogenate :: All transcripts :: EpiXcan	-1.75468	0.0793135	1	0.573587	1	ENSG00000139428	MMAB			-0.0657868	0.114437	0.137503	6.782e-32	5.25061e-31	41	41	41	chr12	109991542	110011679	20138	-	GRCh37
9	35906189	ENSG00000196196	HRCT1	gene	AMD	Brain._DLPFC_PEC	Brain: DLPFC (PEC) :: Homogenate :: All transcripts :: EpiXcan	1.75462	0.0793245	1	0.573587	1	ENSG00000196196	HRCT1			0.119133	0.0437878	0.0395801	1.00309e-09	3.16196e-09	46	47	47	chr9	35906189	35907138	950	+	GRCh37
12	13154433	ENST00000538670	HTR7P1-201	processed_pseudogene	AMD	Brain._DLPFC_PEC	Brain: DLPFC (PEC) :: Homogenate :: All transcripts :: EpiXcan	-1.75457	0.079332	1	0.573587	1	ENSG00000183935	HTR7P1	ENST00000538670	HTR7P1-201	-0.0864625	0.0722413	0.138337	8.19071e-28	1.68573e-26	22	24	24	chr12	13154433	13155768	1336	+	GRCh37
18	44632317	ENST00000591183	AC012254.3-201	transcript	AMD	Brain._DLPFC_PEC	Brain: DLPFC (PEC) :: Homogenate :: All transcripts :: EpiXcan	1.75438	0.079365	1	0.573587	1	ENSG00000267724	RP11-49K24.8	ENST00000591183	AC012254.3-201	0.34442	0.00457375	0.0154274	0.000466241	0.00206104	8	8	8	chr18	44632317	44634433	2117	+	GRCh37
3	100120037	ENSG00000206535	LNP1	gene	AMD	Brain._DLPFC_PEC	Brain: DLPFC (PEC) :: Homogenate :: All transcripts :: EpiXcan	-1.75437	0.0793668	1	0.573587	1	ENSG00000206535	LNP1			-0.0453696	0.276155	0.338915	1.77393e-90	5.23799e-89	26	26	26	chr3	100120037	100175163	55127	+	GRCh37
18	33877680	ENST00000589114	FHOD3-205	aberrant_processed_transcript	AMD	Brain._DLPFC_PEC	Brain: DLPFC (PEC) :: Homogenate :: All transcripts :: EpiXcan	-1.75424	0.0793896	1	0.573587	1	ENSG00000134775	FHOD3	ENST00000589114	FHOD3-205	-0.126881	0.0353562	0.033654	1.96386e-07	1.26915e-06	28	28	28	chr18	33877680	34291432	413753	+	GRCh37
17	38783959	ENST00000578112	SMARCE1-214	NMD_transcript_variant	AMD	Brain._DLPFC_PEC	Brain: DLPFC (PEC) :: Homogenate :: All transcripts :: EpiXcan	-1.75419	0.0793981	1	0.573587	1	ENSG00000073584	SMARCE1	ENST00000578112	SMARCE1-214	-0.0463307	0.254965	0.327228	3.0606e-74	2.56792e-72	15	15	15	chr17	38783959	38804093	20135	-	GRCh37
6	24495080	ENSG00000112294	ALDH5A1	gene	AMD	Brain._DLPFC_PEC	Brain: DLPFC (PEC) :: Homogenate :: All transcripts :: EpiXcan	1.75412	0.0794097	1	0.573587	1	ENSG00000112294	ALDH5A1			0.056625	0.173664	0.210637	4.92771e-51	6.32656e-50	52	52	52	chr6	24495080	24537435	42356	+	GRCh37
19	12786565	ENST00000600510	DHPS-218	aberrant_processed_transcript	AMD	Brain._DLPFC_PEC	Brain: DLPFC (PEC) :: Homogenate :: All transcripts :: EpiXcan	1.75409	0.0794158	1	0.573587	1	ENSG00000095059	DHPS	ENST00000600510	DHPS-218	0.369257	0.00474752	0.0227718	1.99445e-05	0.000104217	3	3	3	chr19	12786565	12787732	1168	-	GRCh37
11	36508577	ENST00000526995	TRAF6-202	mRNA	AMD	Brain._DLPFC_PEC	Brain: DLPFC (PEC) :: Homogenate :: All transcripts :: EpiXcan	1.75406	0.0794209	1	0.573587	1	ENSG00000175104	TRAF6	ENST00000526995	TRAF6-202	0.16348	0.0243066	0.0308639	6.19005e-07	3.80627e-06	21	21	21	chr11	36508577	36531822	23246	-	GRCh37
5	95185013	ENSG00000272021	AC008592.5	lincRNA_gene	AMD	Brain._DLPFC_PEC	Brain: DLPFC (PEC) :: Homogenate :: All transcripts :: EpiXcan	1.75404	0.0794233	1	0.573587	1	ENSG00000272021	AC008592.5			0.156742	0.0267596	0.032295	3.60322e-08	1.03989e-07	20	20	20	chr5	95185013	95185559	547	+	GRCh37
9	2503280	ENST00000447278	VLDLR-AS1-203	transcript	AMD	Brain._DLPFC_PEC	Brain: DLPFC (PEC) :: Homogenate :: All transcripts :: EpiXcan	-1.75391	0.0794455	1	0.573627	1	ENSG00000236404	RP11-125B21.2	ENST00000447278	VLDLR-AS1-203	-0.197131	0.0150245	0.0470537	6.35594e-10	5.08987e-09	3	3	3	chr9	2503280	2522019	18740	-	GRCh37
12	27175483	ENST00000282892	MED21-201	mRNA	AMD	Brain._DLPFC_PEC	Brain: DLPFC (PEC) :: Homogenate :: All transcripts :: EpiXcan	-1.75364	0.0794929	1	0.573717	1	ENSG00000152944	MED21	ENST00000282892	MED21-201	-0.105996	0.0545781	0.0600319	2.16766e-12	2.07831e-11	52	53	53	chr12	27175483	27182682	7200	+	GRCh37
4	1717679	ENST00000303277	TMEM129-201	mRNA	AMD	Brain._DLPFC_PEC	Brain: DLPFC (PEC) :: Homogenate :: All transcripts :: EpiXcan	1.75349	0.0795184	1	0.573717	1	ENSG00000168936	TMEM129	ENST00000303277	TMEM129-201	0.0637619	0.136371	0.175812	4.6045e-36	1.29842e-34	26	26	26	chr4	1717679	1723085	5407	-	GRCh37
17	18427120	ENST00000609578	AC107983.2-215	aberrant_processed_transcript	AMD	Brain._DLPFC_PEC	Brain: DLPFC (PEC) :: Homogenate :: All transcripts :: EpiXcan	1.75337	0.0795379	1	0.573717	1	ENSG00000273018	CTD-2303H24.2	ENST00000609578	AC107983.2-215	0.0717248	0.176941	0.333335	6.48782e-77	5.80634e-75	54	62	62	chr17	18427120	18436348	9229	-	GRCh37
15	92714102	ENST00000566477	SLCO3A1-213	aberrant_processed_transcript	AMD	Brain._DLPFC_PEC	Brain: DLPFC (PEC) :: Homogenate :: All transcripts :: EpiXcan	-1.75296	0.0796084	1	0.573717	1	ENSG00000176463	SLCO3A1	ENST00000566477	SLCO3A1-213	-0.116615	0.043296	0.071424	9.07626e-15	1.01255e-13	26	26	26	chr15	92714102	92715665	1564	+	GRCh37
16	31225342	ENSG00000177238	TRIM72	gene	AMD	Brain._DLPFC_PEC	Brain: DLPFC (PEC) :: Homogenate :: All transcripts :: EpiXcan	1.75296	0.0796093	1	0.573717	1	ENSG00000177238	TRIM72			0.0960023	0.0614173	0.0738792	3.73271e-17	1.71618e-16	21	22	22	chr16	31225342	31236510	11169	+	GRCh37
1	163131744	ENST00000428971	RGS5-203	processed_transcript	AMD	Brain._DLPFC_PEC	Brain: DLPFC (PEC) :: Homogenate :: All transcripts :: EpiXcan	-1.75294	0.0796128	1	0.573717	1	ENSG00000143248	RGS5	ENST00000428971	RGS5-203	-0.132984	0.0312661	0.0486078	2.96017e-10	2.43206e-09	23	25	25	chr1	163131744	163291562	159819	-	GRCh37
1	116461997	ENST00000438885	LINC01649-201	lincRNA	AMD	Brain._DLPFC_PEC	Brain: DLPFC (PEC) :: Homogenate :: All transcripts :: EpiXcan	-1.7529	0.07962	1	0.573717	1	ENSG00000228127	RP11-12L8.1	ENST00000438885	LINC01649-201	-0.166067	0.0214002	0.0533466	4.31422e-11	3.78385e-10	4	4	4	chr1	116461997	116468529	6533	+	GRCh37
2	165752696	ENSG00000169507	SLC38A11	gene	AMD	Brain._DLPFC_PEC	Brain: DLPFC (PEC) :: Homogenate :: All transcripts :: EpiXcan	-1.75288	0.0796219	1	0.573717	1	ENSG00000169507	SLC38A11			-0.0778862	0.0930531	0.120124	7.09488e-28	4.80238e-27	47	48	48	chr2	165752696	165812035	59340	-	GRCh37
1	68939835	ENSG00000024526	DEPDC1	gene	AMD	Brain._DLPFC_PEC	Brain: DLPFC (PEC) :: Homogenate :: All transcripts :: EpiXcan	-1.7528	0.0796368	1	0.573717	1	ENSG00000024526	DEPDC1			-0.20167	0.0169861	0.012295	0.000772997	0.00163749	27	28	28	chr1	68939835	68962904	23070	-	GRCh37
12	99007183	ENST00000393042	IKBIP-203	mRNA	AMD	Brain._DLPFC_PEC	Brain: DLPFC (PEC) :: Homogenate :: All transcripts :: EpiXcan	1.75275	0.0796446	1	0.573717	1	ENSG00000166130	IKBIP	ENST00000393042	IKBIP-203	0.0796806	0.092745	0.133685	4.03868e-27	8.11224e-26	21	21	21	chr12	99007183	99038732	31550	-	GRCh37
15	40226347	ENST00000559624	EIF2AK4-208	mRNA	AMD	Brain._DLPFC_PEC	Brain: DLPFC (PEC) :: Homogenate :: All transcripts :: EpiXcan	-1.7526	0.0796712	1	0.573717	1	ENSG00000128829	EIF2AK4	ENST00000559624	EIF2AK4-208	-0.126663	0.032871	0.0262	3.44467e-06	1.96019e-05	40	40	40	chr15	40226347	40267630	41284	+	GRCh37
22	42536214	ENSG00000205702	CYP2D7	pseudogene	AMD	Brain._DLPFC_PEC	Brain: DLPFC (PEC) :: Homogenate :: All transcripts :: EpiXcan	-1.75245	0.0796963	1	0.573717	1	ENSG00000205702	CYP2D7			-0.134683	0.0259897	0.0375838	2.84757e-09	8.77552e-09	32	33	33	chr22	42536214	42540576	4363	-	GRCh37
8	40010989	ENST00000315792	C8orf4-201	mRNA	AMD	Brain._DLPFC_PEC	Brain: DLPFC (PEC) :: Homogenate :: All transcripts :: EpiXcan	-1.7524	0.0797044	1	0.573717	1	ENSG00000176907	C8orf4	ENST00000315792	C8orf4-201	-0.152692	0.0266792	0.0349047	1.20952e-07	7.97532e-07	18	18	18	chr8	40010989	40012821	1833	+	GRCh37
19	14625582	ENST00000254322	DNAJB1-201	mRNA	AMD	Brain._DLPFC_PEC	Brain: DLPFC (PEC) :: Homogenate :: All transcripts :: EpiXcan	-1.75229	0.0797232	1	0.573717	1	ENSG00000132002	DNAJB1	ENST00000254322	DNAJB1-201	-0.243889	0.013319	0.0419709	6.01689e-09	4.45403e-08	3	4	4	chr19	14625582	14629232	3651	-	GRCh37
1	53679771	ENSG00000162384	C1orf123	gene	AMD	Brain._DLPFC_PEC	Brain: DLPFC (PEC) :: Homogenate :: All transcripts :: EpiXcan	1.75216	0.0797471	1	0.573717	1	ENSG00000162384	C1orf123			0.0467712	0.265333	0.286752	7.44521e-73	1.54568e-71	47	49	49	chr1	53679771	53686289	6519	-	GRCh37
11	17414432	ENST00000389817	ABCC8-202	mRNA	AMD	Brain._DLPFC_PEC	Brain: DLPFC (PEC) :: Homogenate :: All transcripts :: EpiXcan	-1.75211	0.0797542	1	0.573717	1	ENSG00000006071	ABCC8	ENST00000389817	ABCC8-202	-0.182396	0.0166135	0.0454497	1.04557e-09	8.21846e-09	6	6	6	chr11	17414432	17498392	83961	-	GRCh37
22	38822332	ENST00000303592	KCNJ4-201	mRNA	AMD	Brain._DLPFC_PEC	Brain: DLPFC (PEC) :: Homogenate :: All transcripts :: EpiXcan	-1.75204	0.0797666	1	0.573717	1	ENSG00000168135	KCNJ4	ENST00000303592	KCNJ4-201	-0.16395	0.0221847	0.0392326	1.56241e-08	1.11818e-07	10	10	10	chr22	38822332	38851205	28874	-	GRCh37
17	18427880	ENST00000392176	FAM106A-201	mRNA	AMD	Brain._DLPFC_PEC	Brain: DLPFC (PEC) :: Homogenate :: All transcripts :: EpiXcan	1.75201	0.0797727	1	0.573717	1	ENSG00000213077	FAM106A	ENST00000392176	FAM106A-201	0.100187	0.0850529	0.249945	1.46027e-53	7.09328e-52	40	45	45	chr17	18427880	18430160	2281	-	GRCh37
3	49027319	ENSG00000178467	P4HTM	gene	AMD	Brain._DLPFC_PEC	Brain: DLPFC (PEC) :: Homogenate :: All transcripts :: EpiXcan	-1.752	0.0797745	1	0.573717	1	ENSG00000178467	P4HTM			-0.0698866	0.129439	0.150939	1.62912e-35	1.40511e-34	29	29	29	chr3	49027319	49044587	17269	+	GRCh37
9	95473645	ENST00000375512	BICD2-202	mRNA	AMD	Brain._DLPFC_PEC	Brain: DLPFC (PEC) :: Homogenate :: All transcripts :: EpiXcan	1.7514	0.0798764	1	0.574329	1	ENSG00000185963	BICD2	ENST00000375512	BICD2-202	0.129459	0.0387181	0.0426116	4.33904e-09	3.24836e-08	36	36	36	chr9	95473645	95527094	53450	-	GRCh37
19	11557936	ENST00000585540	PRKCSH-202	aberrant_processed_transcript	AMD	Brain._DLPFC_PEC	Brain: DLPFC (PEC) :: Homogenate :: All transcripts :: EpiXcan	-1.75095	0.0799546	1	0.574772	1	ENSG00000130175	PRKCSH	ENST00000585540	PRKCSH-202	-0.125445	0.0390509	0.0637879	3.62875e-13	3.6581e-12	8	8	8	chr19	11557936	11559220	1285	+	GRCh37
20	34287194	ENSG00000125995	ROMO1	gene	AMD	Brain._DLPFC_PEC	Brain: DLPFC (PEC) :: Homogenate :: All transcripts :: EpiXcan	1.75084	0.079973	1	0.574784	1	ENSG00000125995	ROMO1			0.181209	0.0215983	0.0215446	8.18708e-06	2.01742e-05	28	28	28	chr20	34287194	34288906	1713	+	GRCh37
2	36782831	ENST00000357996	FEZ2-202	mRNA	AMD	Brain._DLPFC_PEC	Brain: DLPFC (PEC) :: Homogenate :: All transcripts :: EpiXcan	1.75052	0.0800283	1	0.574864	1	ENSG00000171055	FEZ2	ENST00000357996	FEZ2-202	0.113193	0.0422209	0.0334522	2.26799e-07	1.45634e-06	52	53	53	chr2	36782831	36873230	90400	-	GRCh37
3	153990335	ENSG00000174953	DHX36	gene	AMD	Brain._DLPFC_PEC	Brain: DLPFC (PEC) :: Homogenate :: All transcripts :: EpiXcan	-1.75045	0.0800399	1	0.574864	1	ENSG00000174953	DHX36			-0.16866	0.0164951	0.0348348	8.12965e-09	2.43869e-08	2	2	2	chr3	153990335	154042286	51952	-	GRCh37
3	142838173	ENSG00000175040	CHST2	gene	AMD	Brain._DLPFC_PEC	Brain: DLPFC (PEC) :: Homogenate :: All transcripts :: EpiXcan	1.75039	0.0800506	1	0.574864	1	ENSG00000175040	CHST2			0.142395	0.0285675	0.0372506	3.41358e-09	1.04757e-08	28	28	28	chr3	142838173	142841800	3628	+	GRCh37
4	56815037	ENSG00000174799	CEP135	gene	AMD	Brain._DLPFC_PEC	Brain: DLPFC (PEC) :: Homogenate :: All transcripts :: EpiXcan	-1.75039	0.080051	1	0.574864	1	ENSG00000174799	CEP135			-0.100382	0.0613512	0.0487425	1.04136e-11	3.69111e-11	58	59	59	chr4	56815037	56899529	84493	+	GRCh37
5	68927790	ENST00000515156	AC139495.3-201	pseudogene	AMD	Brain._DLPFC_PEC	Brain: DLPFC (PEC) :: Homogenate :: All transcripts :: EpiXcan	1.75005	0.0801089	1	0.57513	1	ENSG00000250138	RP11-848G14.5	ENST00000515156	AC139495.3-201	0.105001	0.101876	0.14507	2.99024e-29	6.5304e-28	28	32	32	chr5	68927790	68932226	4437	+	GRCh37
11	89867697	ENST00000534061	NAALAD2-210	mRNA	AMD	Brain._DLPFC_PEC	Brain: DLPFC (PEC) :: Homogenate :: All transcripts :: EpiXcan	-1.74998	0.0801214	1	0.57513	1	ENSG00000077616	NAALAD2	ENST00000534061	NAALAD2-210	-0.0877398	0.0834777	0.0777639	1.01217e-15	1.19557e-14	55	62	62	chr11	89867697	89926062	58366	+	GRCh37
8	22298332	ENSG00000120910	PPP3CC	gene	AMD	Brain._DLPFC_PEC	Brain: DLPFC (PEC) :: Homogenate :: All transcripts :: EpiXcan	-1.74983	0.0801474	1	0.575197	1	ENSG00000120910	PPP3CC			-0.0702345	0.120453	0.176128	1.25453e-41	1.29169e-40	20	20	20	chr8	22298332	22398652	100321	+	GRCh37
11	7534529	ENSG00000166387	PPFIBP2	gene	AMD	Brain._DLPFC_PEC	Brain: DLPFC (PEC) :: Homogenate :: All transcripts :: EpiXcan	-1.74956	0.0801947	1	0.575332	1	ENSG00000166387	PPFIBP2			-0.0513067	0.224892	0.248377	5.70089e-62	9.27365e-61	92	94	94	chr11	7534529	7678358	143830	+	GRCh37
5	17919337	ENST00000510648	LINC02223-201	lincRNA	AMD	Brain._DLPFC_PEC	Brain: DLPFC (PEC) :: Homogenate :: All transcripts :: EpiXcan	-1.74953	0.0801996	1	0.575332	1	ENSG00000249937	RP11-454P21.1	ENST00000510648	LINC02223-201	-0.0855729	0.0864977	0.139605	4.20722e-28	8.7565e-27	38	38	38	chr5	17919337	17955946	36610	+	GRCh37
1	37958936	ENST00000475828	MEAF6-206	processed_transcript	AMD	Brain._DLPFC_PEC	Brain: DLPFC (PEC) :: Homogenate :: All transcripts :: EpiXcan	1.74908	0.0802777	1	0.575699	1	ENSG00000163875	MEAF6	ENST00000475828	MEAF6-206	0.197571	0.0198206	0.0141914	0.00075847	0.00326204	35	36	36	chr1	37958936	37980357	21422	-	GRCh37
22	42519739	ENST00000451451	NDUFA6-AS1-204	transcript	AMD	Brain._DLPFC_PEC	Brain: DLPFC (PEC) :: Homogenate :: All transcripts :: EpiXcan	-1.74904	0.0802842	1	0.575699	1	ENSG00000237037	NDUFA6-AS1	ENST00000451451	NDUFA6-AS1-204	-0.0712491	0.109529	0.13198	6.19473e-27	1.2345e-25	38	39	39	chr22	42519739	42521033	1295	+	GRCh37
7	148984790	ENST00000416232	AC004890.2-205	processed_transcript	AMD	Brain._DLPFC_PEC	Brain: DLPFC (PEC) :: Homogenate :: All transcripts :: EpiXcan	-1.74887	0.0803131	1	0.575786	1	ENSG00000244560	RP4-800G7.2	ENST00000416232	AC004890.2-205	-0.198676	0.0126955	0.0151805	0.000513685	0.00225658	21	22	22	chr7	148984790	148994403	9614	+	GRCh37
10	86004809	ENST00000359452	RGR-202	mRNA	AMD	Brain._DLPFC_PEC	Brain: DLPFC (PEC) :: Homogenate :: All transcripts :: EpiXcan	1.74876	0.0803332	1	0.57581	1	ENSG00000148604	RGR	ENST00000359452	RGR-202	0.0753132	0.0947662	0.133766	2.1593e-27	4.37551e-26	38	38	38	chr10	86004809	86019716	14908	+	GRCh37
10	38299578	ENSG00000189180	ZNF33A	gene	AMD	Brain._DLPFC_PEC	Brain: DLPFC (PEC) :: Homogenate :: All transcripts :: EpiXcan	1.74837	0.0804004	1	0.57589	1	ENSG00000189180	ZNF33A			0.231492	0.0100563	0.0127675	0.000607533	0.00129631	14	15	15	chr10	38299578	38354016	54439	+	GRCh37
12	113376157	ENSG00000111331	OAS3	gene	AMD	Brain._DLPFC_PEC	Brain: DLPFC (PEC) :: Homogenate :: All transcripts :: EpiXcan	1.74816	0.0804366	1	0.57589	1	ENSG00000111331	OAS3			0.100613	0.0691929	0.0998176	4.96772e-23	2.85133e-22	14	16	16	chr12	113376157	113411054	34898	+	GRCh37
5	151045934	ENST00000538026	SPARC-208	mRNA	AMD	Brain._DLPFC_PEC	Brain: DLPFC (PEC) :: Homogenate :: All transcripts :: EpiXcan	1.74812	0.080444	1	0.57589	1	ENSG00000113140	SPARC	ENST00000538026	SPARC-208	0.363606	0.00435998	0.0211988	3.99851e-05	0.000201623	2	2	2	chr5	151045934	151066524	20591	-	GRCh37
9	115513118	ENST00000374232	SNX30-201	mRNA	AMD	Brain._DLPFC_PEC	Brain: DLPFC (PEC) :: Homogenate :: All transcripts :: EpiXcan	-1.748	0.0804641	1	0.57589	1	ENSG00000148158	SNX30	ENST00000374232	SNX30-201	-0.113524	0.0435508	0.0625323	8.55294e-13	8.41345e-12	29	29	29	chr9	115513118	115637267	124150	+	GRCh37
20	44470404	ENST00000487205	ACOT8-210	mRNA	AMD	Brain._DLPFC_PEC	Brain: DLPFC (PEC) :: Homogenate :: All transcripts :: EpiXcan	-1.7477	0.0805165	1	0.57589	1	ENSG00000101473	ACOT8	ENST00000487205	ACOT8-210	-0.0444236	0.291537	0.31409	3.27584e-71	2.54153e-69	97	99	99	chr20	44470404	44483923	13520	-	GRCh37
17	39845153	ENST00000310837	EIF1-201	processed_transcript	AMD	Brain._DLPFC_PEC	Brain: DLPFC (PEC) :: Homogenate :: All transcripts :: EpiXcan	1.7477	0.0805166	1	0.57589	1	ENSG00000173812	EIF1	ENST00000310837	EIF1-201	0.296251	0.00721652	0.0404204	7.27608e-09	5.3495e-08	2	2	2	chr17	39845153	39847882	2730	+	GRCh37
14	35554673	ENSG00000092020	PPP2R3C	gene	AMD	Brain._DLPFC_PEC	Brain: DLPFC (PEC) :: Homogenate :: All transcripts :: EpiXcan	-1.74769	0.0805176	1	0.57589	1	ENSG00000092020	PPP2R3C			-0.0420273	0.307341	0.37414	1.32256e-102	4.98522e-101	39	40	40	chr14	35554673	35591723	37051	-	GRCh37
1	150337187	ENST00000369068	RPRD2-202	mRNA	AMD	Brain._DLPFC_PEC	Brain: DLPFC (PEC) :: Homogenate :: All transcripts :: EpiXcan	1.74767	0.0805215	1	0.57589	1	ENSG00000163125	RPRD2	ENST00000369068	RPRD2-202	0.241975	0.00924546	0.0161097	0.000319278	0.00144093	12	12	12	chr1	150337187	150446032	108846	+	GRCh37
9	130647601	ENST00000373144	ST6GALNAC6-204	mRNA	AMD	Brain._DLPFC_PEC	Brain: DLPFC (PEC) :: Homogenate :: All transcripts :: EpiXcan	1.74764	0.0805267	1	0.57589	1	ENSG00000160408	ST6GALNAC6	ENST00000373144	ST6GALNAC6-204	0.0887412	0.0963437	0.141942	1.07317e-28	2.29118e-27	17	17	17	chr9	130647601	130661934	14334	-	GRCh37
7	30614039	ENST00000584023	AC005154.1-226	aberrant_processed_transcript	AMD	Brain._DLPFC_PEC	Brain: DLPFC (PEC) :: Homogenate :: All transcripts :: EpiXcan	-1.7475	0.080551	1	0.57589	1	ENSG00000196295	AC005154.6	ENST00000584023	AC005154.1-226	-0.041149	0.367847	0.471762	4.86439e-123	1.14931e-120	72	74	74	chr7	30614039	30616358	2320	-	GRCh37
9	116917840	ENST00000356083	COL27A1-201	mRNA	AMD	Brain._DLPFC_PEC	Brain: DLPFC (PEC) :: Homogenate :: All transcripts :: EpiXcan	1.74742	0.0805641	1	0.57589	1	ENSG00000196739	COL27A1	ENST00000356083	COL27A1-201	0.259374	0.00905645	0.0309308	4.11543e-07	2.57635e-06	3	3	3	chr9	116917840	117074791	156952	+	GRCh37
5	77656339	ENSG00000085365	SCAMP1	gene	AMD	Brain._DLPFC_PEC	Brain: DLPFC (PEC) :: Homogenate :: All transcripts :: EpiXcan	-1.74732	0.0805811	1	0.57589	1	ENSG00000085365	SCAMP1			-0.133792	0.0323098	0.0439798	1.05597e-10	3.5234e-10	26	26	26	chr5	77656339	77776562	120224	+	GRCh37
7	102222770	ENST00000461209	RASA4-003	mRNA	AMD	Brain._DLPFC_PEC	Brain: DLPFC (PEC) :: Homogenate :: All transcripts :: EpiXcan	-1.74732	0.0805822	1	0.57589	1	ENSG00000105808	RASA4	ENST00000461209	RASA4-003	-0.18353	0.0258281	0.0130619	0.00120309	0.00504638	51	53	53	chr7	102222770	102252038	29269	-	GRCh37
11	65622146	ENST00000525451	CFL1-203	mRNA	AMD	Brain._DLPFC_PEC	Brain: DLPFC (PEC) :: Homogenate :: All transcripts :: EpiXcan	1.74726	0.0805923	1	0.57589	1	ENSG00000172757	CFL1	ENST00000525451	CFL1-203	0.239448	0.00913261	0.014937	0.000484385	0.00213645	4	4	4	chr11	65622146	65626886	4741	-	GRCh37
3	42642210	ENST00000459950	NKTR-205	aberrant_processed_transcript	AMD	Brain._DLPFC_PEC	Brain: DLPFC (PEC) :: Homogenate :: All transcripts :: EpiXcan	1.74724	0.0805951	1	0.57589	1	ENSG00000114857	NKTR	ENST00000459950	NKTR-205	0.234199	0.0114382	0.0141678	0.000806644	0.00345848	13	13	13	chr3	42642210	42644548	2339	+	GRCh37
15	74032141	ENST00000569673	C15orf59-204	mRNA	AMD	Brain._DLPFC_PEC	Brain: DLPFC (PEC) :: Homogenate :: All transcripts :: EpiXcan	-1.74692	0.0806506	1	0.576166	1	ENSG00000205363	C15orf59	ENST00000569673	C15orf59-204	-0.0942424	0.0735217	0.0961513	2.65852e-19	3.78512e-18	27	28	28	chr15	74032141	74045088	12948	-	GRCh37
11	82970139	ENST00000529689	CCDC90B-214	mRNA	AMD	Brain._DLPFC_PEC	Brain: DLPFC (PEC) :: Homogenate :: All transcripts :: EpiXcan	1.7468	0.0806728	1	0.576205	1	ENSG00000137500	CCDC90B	ENST00000529689	CCDC90B-214	0.0351245	0.425689	0.504115	1.64101e-136	5.06602e-134	21	21	21	chr11	82970139	82997450	27312	-	GRCh37
1	160061130	ENST00000368086	IGSF8-202	mRNA	AMD	Brain._DLPFC_PEC	Brain: DLPFC (PEC) :: Homogenate :: All transcripts :: EpiXcan	1.7466	0.0807073	1	0.576332	1	ENSG00000162729	IGSF8	ENST00000368086	IGSF8-202	0.30545	0.00610696	0.0121596	0.0019222	0.00784832	12	12	12	chr1	160061130	160068479	7350	-	GRCh37
12	96051583	ENST00000343702	NTN4-201	mRNA	AMD	Brain._DLPFC_PEC	Brain: DLPFC (PEC) :: Homogenate :: All transcripts :: EpiXcan	1.74632	0.0807552	1	0.576555	1	ENSG00000074527	NTN4	ENST00000343702	NTN4-201	0.129948	0.0427125	0.0808339	2.7064e-16	3.29971e-15	27	27	27	chr12	96051583	96184536	132954	-	GRCh37
10	95753746	ENSG00000138193	PLCE1	gene	AMD	Brain._DLPFC_PEC	Brain: DLPFC (PEC) :: Homogenate :: All transcripts :: EpiXcan	1.746	0.080811	1	0.576834	1	ENSG00000138193	PLCE1			0.0867367	0.0755387	0.122293	1.63297e-28	1.13201e-27	22	22	22	chr10	95753746	96092580	338835	+	GRCh37
19	57978031	ENST00000600175	ZNF772-206	mRNA	AMD	Brain._DLPFC_PEC	Brain: DLPFC (PEC) :: Homogenate :: All transcripts :: EpiXcan	-1.7459	0.0808285	1	0.576839	1	ENSG00000197128	ZNF772	ENST00000600175	ZNF772-206	-0.0437792	0.292506	0.355613	7.33302e-84	7.59011e-82	38	38	38	chr19	57978031	57988919	10889	-	GRCh37
12	9429831	ENSG00000111788	AC009533.1	pseudogene	AMD	Brain._DLPFC_PEC	Brain: DLPFC (PEC) :: Homogenate :: All transcripts :: EpiXcan	1.74576	0.0808522	1	0.576889	1	ENSG00000111788	AC009533.1			0.27058	0.0103703	0.0203381	1.47473e-05	3.55551e-05	10	10	10	chr12	9429831	9466684	36854	+	GRCh37
17	16744853	ENST00000582047	KRT17P1-204	aberrant_processed_transcript	AMD	Brain._DLPFC_PEC	Brain: DLPFC (PEC) :: Homogenate :: All transcripts :: EpiXcan	-1.7454	0.0809145	1	0.577214	1	ENSG00000131885	KRT17P1	ENST00000582047	KRT17P1-204	-0.0669233	0.239276	0.245662	1.66729e-52	7.86598e-51	73	78	78	chr17	16744853	16745763	911	-	GRCh37
2	37869032	ENSG00000163171	CDC42EP3	gene	AMD	Brain._DLPFC_PEC	Brain: DLPFC (PEC) :: Homogenate :: All transcripts :: EpiXcan	-1.74491	0.0810014	1	0.577598	1	ENSG00000163171	CDC42EP3			-0.0932655	0.0674086	0.0753373	1.49956e-17	7.01073e-17	48	49	49	chr2	37869032	37965611	96580	-	GRCh37
10	43008958	ENST00000452075	ZNF37BP-202	processed_transcript	AMD	Brain._DLPFC_PEC	Brain: DLPFC (PEC) :: Homogenate :: All transcripts :: EpiXcan	1.7449	0.081002	1	0.577598	1	ENSG00000234420	ZNF37BP	ENST00000452075	ZNF37BP-202	0.0546646	0.179739	0.239201	4.6159e-51	2.09408e-49	21	21	21	chr10	43008958	43048242	39285	-	GRCh37
12	113344582	ENST00000202917	OAS1-201	mRNA	AMD	Brain._DLPFC_PEC	Brain: DLPFC (PEC) :: Homogenate :: All transcripts :: EpiXcan	-1.74478	0.0810235	1	0.577632	1	ENSG00000089127	OAS1	ENST00000202917	OAS1-201	-0.0392707	0.361616	0.440965	2.50579e-111	4.674e-109	40	40	40	chr12	113344582	113357708	13127	+	GRCh37
20	47538427	ENST00000371917	ARFGEF2-201	mRNA	AMD	Brain._DLPFC_PEC	Brain: DLPFC (PEC) :: Homogenate :: All transcripts :: EpiXcan	-1.74436	0.0810971	1	0.577862	1	ENSG00000124198	ARFGEF2	ENST00000371917	ARFGEF2-201	-0.0928669	0.0664187	0.10946	6.26337e-22	1.01064e-20	25	25	25	chr20	47538427	47653230	114804	+	GRCh37
7	143509061	ENST00000481651	AC099548.2-204	processed_transcript	AMD	Brain._DLPFC_PEC	Brain: DLPFC (PEC) :: Homogenate :: All transcripts :: EpiXcan	-1.74435	0.0810979	1	0.577862	1	ENSG00000253882	RP11-61L23.2	ENST00000481651	AC099548.2-204	-0.2009	0.0310797	0.0487673	3.23516e-10	2.65112e-09	12	12	12	chr7	143509061	143534026	24966	-	GRCh37
13	51285144	ENSG00000186047	DLEU7	gene	AMD	Brain._DLPFC_PEC	Brain: DLPFC (PEC) :: Homogenate :: All transcripts :: EpiXcan	-1.74416	0.0811319	1	0.577862	1	ENSG00000186047	DLEU7			-0.0882898	0.0706365	0.0624735	1.18766e-14	4.88258e-14	115	115	115	chr13	51285144	51418075	132932	-	GRCh37
2	214149113	ENSG00000144451	SPAG16	gene	AMD	Brain._DLPFC_PEC	Brain: DLPFC (PEC) :: Homogenate :: All transcripts :: EpiXcan	-1.74407	0.0811466	1	0.577862	1	ENSG00000144451	SPAG16			-0.130108	0.0321979	0.057295	1.43202e-13	5.58636e-13	18	18	18	chr2	214149113	215275225	1126113	+	GRCh37
2	39476424	ENST00000341681	MAP4K3-202	mRNA	AMD	Brain._DLPFC_PEC	Brain: DLPFC (PEC) :: Homogenate :: All transcripts :: EpiXcan	1.74369	0.081213	1	0.577862	1	ENSG00000011566	MAP4K3	ENST00000341681	MAP4K3-202	0.149536	0.0309646	0.0125229	0.00163789	0.00674532	55	55	55	chr2	39476424	39664442	188019	-	GRCh37
21	46935432	ENST00000485649	SLC19A1-209	mRNA	AMD	Brain._DLPFC_PEC	Brain: DLPFC (PEC) :: Homogenate :: All transcripts :: EpiXcan	-1.74346	0.0812535	1	0.577862	1	ENSG00000173638	SLC19A1	ENST00000485649	SLC19A1-209	-0.339359	0.00541084	0.0186251	0.000118739	0.000565826	7	7	7	chr21	46935432	46954529	19098	-	GRCh37
5	179250858	ENST00000466342	SQSTM1-206	aberrant_processed_transcript	AMD	Brain._DLPFC_PEC	Brain: DLPFC (PEC) :: Homogenate :: All transcripts :: EpiXcan	1.74345	0.081255	1	0.577862	1	ENSG00000161011	SQSTM1	ENST00000466342	SQSTM1-206	0.219985	0.0128587	0.0337261	1.91925e-07	1.24177e-06	6	6	6	chr5	179250858	179260386	9529	+	GRCh37
14	60615666	ENST00000554101	DHRS7-205	mRNA	AMD	Brain._DLPFC_PEC	Brain: DLPFC (PEC) :: Homogenate :: All transcripts :: EpiXcan	-1.74341	0.0812612	1	0.577862	1	ENSG00000100612	DHRS7	ENST00000554101	DHRS7-205	-0.423342	0.00404941	0.0160071	0.000345768	0.00155525	5	5	5	chr14	60615666	60632011	16346	-	GRCh37
9	91994290	ENST00000486935	SEMA4D-219	aberrant_processed_transcript	AMD	Brain._DLPFC_PEC	Brain: DLPFC (PEC) :: Homogenate :: All transcripts :: EpiXcan	-1.74337	0.0812694	1	0.577862	1	ENSG00000187764	SEMA4D	ENST00000486935	SEMA4D-219	-0.177076	0.023643	0.0126583	0.00153691	0.00635424	31	33	33	chr9	91994290	91996758	2469	-	GRCh37
16	4408443	ENST00000572666	CORO7-217	aberrant_processed_transcript	AMD	Brain._DLPFC_PEC	Brain: DLPFC (PEC) :: Homogenate :: All transcripts :: EpiXcan	1.74335	0.0812724	1	0.577862	1	ENSG00000262246	CORO7	ENST00000572666	CORO7-217	0.283888	0.00706478	0.0119109	0.00216641	0.00878553	11	11	11	chr16	4408443	4411903	3461	-	GRCh37
8	144120678	ENST00000523099	C8orf31-205	processed_transcript	AMD	Brain._DLPFC_PEC	Brain: DLPFC (PEC) :: Homogenate :: All transcripts :: EpiXcan	1.74304	0.0813258	1	0.577862	1	ENSG00000177335	C8orf31	ENST00000523099	C8orf31-205	0.0837224	0.0979173	0.131438	2.06416e-26	4.031e-25	31	31	31	chr8	144120678	144124660	3983	+	GRCh37
19	11546109	ENSG00000130175	PRKCSH	gene	AMD	Brain._DLPFC_PEC	Brain: DLPFC (PEC) :: Homogenate :: All transcripts :: EpiXcan	-1.74298	0.0813369	1	0.577862	1	ENSG00000130175	PRKCSH			-0.373554	0.00428756	0.0175508	5.54794e-05	0.000127913	2	2	2	chr19	11546109	11561783	15675	+	GRCh37
13	53602894	ENSG00000102837	OLFM4	gene	AMD	Brain._DLPFC_PEC	Brain: DLPFC (PEC) :: Homogenate :: All transcripts :: EpiXcan	-1.74298	0.081337	1	0.577862	1	ENSG00000102837	OLFM4			-0.183236	0.0181496	0.0191486	2.61425e-05	6.18477e-05	36	36	36	chr13	53602894	53626192	23299	+	GRCh37
2	216229093	ENST00000469569	FN1-216	aberrant_processed_transcript	AMD	Brain._DLPFC_PEC	Brain: DLPFC (PEC) :: Homogenate :: All transcripts :: EpiXcan	-1.74293	0.0813451	1	0.577862	1	ENSG00000115414	FN1	ENST00000469569	FN1-216	-0.209578	0.013205	0.0173885	0.00020285	0.000939357	8	8	8	chr2	216229093	216230240	1148	-	GRCh37
14	73603155	ENST00000357710	PSEN1-202	mRNA	AMD	Brain._DLPFC_PEC	Brain: DLPFC (PEC) :: Homogenate :: All transcripts :: EpiXcan	-1.74283	0.0813626	1	0.577862	1	ENSG00000080815	PSEN1	ENST00000357710	PSEN1-202	-0.131669	0.0280036	0.015567	0.000422791	0.0018815	32	35	35	chr14	73603155	73687109	83955	+	GRCh37
8	326243	ENST00000602608	FAM87A-203	lincRNA	AMD	Brain._DLPFC_PEC	Brain: DLPFC (PEC) :: Homogenate :: All transcripts :: EpiXcan	-1.7428	0.081368	1	0.577862	1	ENSG00000182366	FAM87A	ENST00000602608	FAM87A-203	-0.145877	0.0270323	0.059178	2.35755e-12	2.25574e-11	14	14	14	chr8	326243	327759	1517	-	GRCh37
13	33590571	ENST00000380099	KL-201	mRNA	AMD	Brain._DLPFC_PEC	Brain: DLPFC (PEC) :: Homogenate :: All transcripts :: EpiXcan	-1.74278	0.0813716	1	0.577862	1	ENSG00000133116	KL	ENST00000380099	KL-201	-0.10356	0.0448454	0.0330665	2.58818e-07	1.65272e-06	54	56	56	chr13	33590571	33640282	49712	+	GRCh37
14	67656110	ENSG00000172717	FAM71D	gene	AMD	Brain._DLPFC_PEC	Brain: DLPFC (PEC) :: Homogenate :: All transcripts :: EpiXcan	-1.74261	0.0814017	1	0.577862	1	ENSG00000172717	FAM71D			-0.356358	0.00511361	0.0145491	0.000254941	0.000558956	12	13	13	chr14	67656110	67695267	39158	+	GRCh37
21	15588451	ENSG00000185272	RBM11	gene	AMD	Brain._DLPFC_PEC	Brain: DLPFC (PEC) :: Homogenate :: All transcripts :: EpiXcan	-1.74258	0.0814079	1	0.577862	1	ENSG00000185272	RBM11			-0.23258	0.0118697	0.0135774	0.000401802	0.000869411	24	24	24	chr21	15588451	15600693	12243	+	GRCh37
12	101786898	ENST00000261636	ARL1-201	mRNA	AMD	Brain._DLPFC_PEC	Brain: DLPFC (PEC) :: Homogenate :: All transcripts :: EpiXcan	-1.74252	0.0814174	1	0.577862	1	ENSG00000120805	ARL1	ENST00000261636	ARL1-201	-0.094467	0.0597733	0.100732	3.0338e-20	4.52445e-19	24	24	24	chr12	101786898	101801598	14701	-	GRCh37
14	39218545	ENST00000553932	LINC00639-201	lincRNA	AMD	Brain._DLPFC_PEC	Brain: DLPFC (PEC) :: Homogenate :: All transcripts :: EpiXcan	1.74249	0.0814221	1	0.577862	1	ENSG00000259070	LINC00639	ENST00000553932	LINC00639-201	0.37666	0.00399327	0.0132928	0.00118916	0.00499197	12	13	13	chr14	39218545	39417477	198933	-	GRCh37
20	19867165	ENSG00000132669	RIN2	gene	AMD	Brain._DLPFC_PEC	Brain: DLPFC (PEC) :: Homogenate :: All transcripts :: EpiXcan	1.74242	0.0814342	1	0.577862	1	ENSG00000132669	RIN2			0.123826	0.0401777	0.0613366	2.12497e-14	8.62863e-14	36	36	36	chr20	19867165	19983101	115937	+	GRCh37
1	89474527	ENST00000461384	GBP3-205	mRNA	AMD	Brain._DLPFC_PEC	Brain: DLPFC (PEC) :: Homogenate :: All transcripts :: EpiXcan	-1.74238	0.0814417	1	0.577862	1	ENSG00000117226	GBP3	ENST00000461384	GBP3-205	-0.218143	0.0130725	0.0247717	8.41243e-06	4.58649e-05	9	9	9	chr1	89474527	89477518	2992	-	GRCh37
6	158957468	ENST00000367090	TMEM181-201	mRNA	AMD	Brain._DLPFC_PEC	Brain: DLPFC (PEC) :: Homogenate :: All transcripts :: EpiXcan	1.74218	0.0814762	1	0.577987	1	ENSG00000146433	TMEM181	ENST00000367090	TMEM181-201	0.133492	0.0317378	0.0563431	1.01672e-11	9.29743e-11	15	15	15	chr6	158957468	159056460	98993	+	GRCh37
21	46654267	ENST00000328344	LINC00334-201	lincRNA	AMD	Brain._DLPFC_PEC	Brain: DLPFC (PEC) :: Homogenate :: All transcripts :: EpiXcan	1.74208	0.0814948	1	0.578	1	ENSG00000182586	LINC00334	ENST00000328344	LINC00334-201	0.155677	0.0265789	0.0134775	0.00107759	0.00454817	38	38	38	chr21	46654267	46678645	24379	+	GRCh37
19	23964883	ENST00000462186	AC139769.1-203	processed_transcript	AMD	Brain._DLPFC_PEC	Brain: DLPFC (PEC) :: Homogenate :: All transcripts :: EpiXcan	-1.74132	0.0816274	1	0.578788	1	ENSG00000205246	RPSAP58	ENST00000462186	AC139769.1-203	-0.160696	0.0244269	0.012871	0.00142219	0.00590532	65	67	67	chr19	23964883	23992317	27435	+	GRCh37
11	134144139	ENSG00000166105	GLB1L3	gene	AMD	Brain._DLPFC_PEC	Brain: DLPFC (PEC) :: Homogenate :: All transcripts :: EpiXcan	-1.74125	0.0816394	1	0.578788	1	ENSG00000166105	GLB1L3			-0.0753622	0.104888	0.14912	5.83609e-35	4.96088e-34	40	41	41	chr11	134144139	134189458	45320	+	GRCh37
2	188328957	ENSG00000003436	TFPI	gene	AMD	Brain._DLPFC_PEC	Brain: DLPFC (PEC) :: Homogenate :: All transcripts :: EpiXcan	1.741	0.0816844	1	0.578987	1	ENSG00000003436	TFPI			0.128423	0.0314801	0.0404593	6.93756e-10	2.20706e-09	27	29	29	chr2	188328957	188430487	101531	-	GRCh37
3	197305084	ENSG00000214135	AC132008.2	pseudogene	AMD	Brain._DLPFC_PEC	Brain: DLPFC (PEC) :: Homogenate :: All transcripts :: EpiXcan	-1.74074	0.0817289	1	0.579171	1	ENSG00000214135	AC132008.2			-0.228552	0.0135019	0.0183934	3.71094e-05	8.68141e-05	6	6	6	chr3	197305084	197354777	49694	-	GRCh37
2	210867289	ENST00000359429	RPE-202	mRNA	AMD	Brain._DLPFC_PEC	Brain: DLPFC (PEC) :: Homogenate :: All transcripts :: EpiXcan	1.74066	0.081744	1	0.579171	1	ENSG00000197713	RPE	ENST00000359429	RPE-202	0.089578	0.069718	0.112987	7.33768e-23	1.2299e-21	6	6	6	chr2	210867289	210886300	19012	+	GRCh37
3	124281547	ENST00000471431	KALRN-213	aberrant_processed_transcript	AMD	Brain._DLPFC_PEC	Brain: DLPFC (PEC) :: Homogenate :: All transcripts :: EpiXcan	-1.74045	0.0817795	1	0.579184	1	ENSG00000160145	KALRN	ENST00000471431	KALRN-213	-0.19049	0.016636	0.0298195	1.03554e-06	6.21696e-06	14	14	14	chr3	124281547	124351445	69899	+	GRCh37
2	97746835	ENSG00000188383	GPAT2P2	pseudogene	AMD	Brain._DLPFC_PEC	Brain: DLPFC (PEC) :: Homogenate :: All transcripts :: EpiXcan	-1.74029	0.0818073	1	0.579184	1	ENSG00000188383	GPAT2P2			-0.26893	0.0119345	0.0297287	1.23029e-07	3.43196e-07	7	8	8	chr2	97746835	97748986	2152	+	GRCh37
4	1323132	ENST00000506530	MAEA-209	aberrant_processed_transcript	AMD	Brain._DLPFC_PEC	Brain: DLPFC (PEC) :: Homogenate :: All transcripts :: EpiXcan	1.74028	0.0818093	1	0.579184	1	ENSG00000090316	MAEA	ENST00000506530	MAEA-209	0.425737	0.0032043	0.0145946	0.000679991	0.00294309	8	8	8	chr4	1323132	1333924	10793	+	GRCh37
1	162760492	ENST00000485405	HSD17B7-208	processed_transcript	AMD	Brain._DLPFC_PEC	Brain: DLPFC (PEC) :: Homogenate :: All transcripts :: EpiXcan	1.74026	0.0818131	1	0.579184	1	ENSG00000132196	HSD17B7	ENST00000485405	HSD17B7-208	0.0931338	0.0597093	0.0737287	5.24148e-15	5.93255e-14	50	50	50	chr1	162760492	162782607	22116	+	GRCh37
10	115594488	ENST00000361384	DCLRE1A-201	mRNA	AMD	Brain._DLPFC_PEC	Brain: DLPFC (PEC) :: Homogenate :: All transcripts :: EpiXcan	1.74007	0.0818473	1	0.579304	1	ENSG00000198924	DCLRE1A	ENST00000361384	DCLRE1A-201	0.154113	0.0256344	0.0337333	1.97379e-07	1.27538e-06	23	24	24	chr10	115594488	115613859	19372	-	GRCh37
3	9854932	ENST00000483051	TTLL3-228	aberrant_processed_transcript	AMD	Brain._DLPFC_PEC	Brain: DLPFC (PEC) :: Homogenate :: All transcripts :: EpiXcan	-1.73993	0.081872	1	0.579304	1	ENSG00000214021	TTLL3	ENST00000483051	TTLL3-228	-0.290556	0.00684681	0.0143851	0.000724034	0.00312212	12	12	12	chr3	9854932	9877999	23068	+	GRCh37
2	8806766	ENSG00000235092	ID2-AS1	gene	AMD	Brain._DLPFC_PEC	Brain: DLPFC (PEC) :: Homogenate :: All transcripts :: EpiXcan	-1.73988	0.0818805	1	0.579304	1	ENSG00000235092	ID2-AS1			-0.174943	0.0210892	0.0417363	3.07865e-10	1.00107e-09	23	27	27	chr2	8806766	8821993	15228	-	GRCh37
5	36606719	ENST00000506725	SLC1A3-209	processed_transcript	AMD	Brain._DLPFC_PEC	Brain: DLPFC (PEC) :: Homogenate :: All transcripts :: EpiXcan	1.73963	0.0819235	1	0.5794	1	ENSG00000079215	SLC1A3	ENST00000506725	SLC1A3-209	0.409631	0.00326733	0.0141719	0.000815463	0.00349409	2	2	2	chr5	36606719	36613589	6871	+	GRCh37
1	43916824	ENSG00000178922	HYI	gene	AMD	Brain._DLPFC_PEC	Brain: DLPFC (PEC) :: Homogenate :: All transcripts :: EpiXcan	1.73953	0.0819409	1	0.5794	1	ENSG00000178922	HYI			0.0527971	0.226459	0.285486	1.5886e-72	3.28674e-71	23	23	23	chr1	43916824	43919660	2837	-	GRCh37
8	587536	ENST00000523709	ERICH1-210	processed_transcript	AMD	Brain._DLPFC_PEC	Brain: DLPFC (PEC) :: Homogenate :: All transcripts :: EpiXcan	1.73943	0.0819598	1	0.5794	1	ENSG00000104714	ERICH1	ENST00000523709	ERICH1-210	0.0817478	0.0824913	0.108248	1.21354e-21	1.93522e-20	36	36	36	chr8	587536	591207	3672	-	GRCh37
1	154990996	ENSG00000163354	DCST2	gene	AMD	Brain._DLPFC_PEC	Brain: DLPFC (PEC) :: Homogenate :: All transcripts :: EpiXcan	-1.7394	0.0819646	1	0.5794	1	ENSG00000163354	DCST2			-0.368937	0.00418004	0.0111033	0.00139872	0.00290962	5	5	5	chr1	154990996	155006257	15262	-	GRCh37
6	13305183	ENST00000379300	TBC1D7-204	mRNA	AMD	Brain._DLPFC_PEC	Brain: DLPFC (PEC) :: Homogenate :: All transcripts :: EpiXcan	-1.73932	0.0819782	1	0.5794	1	ENSG00000145979	TBC1D7	ENST00000379300	TBC1D7-204	-0.167444	0.0211614	0.029425	9.94444e-07	5.98077e-06	9	9	9	chr6	13305183	13328763	23581	-	GRCh37
2	68350068	ENSG00000243667	WDR92	gene	AMD	Brain._DLPFC_PEC	Brain: DLPFC (PEC) :: Homogenate :: All transcripts :: EpiXcan	-1.73907	0.0820224	1	0.579493	1	ENSG00000243667	WDR92			-0.0606167	0.13434	0.164258	8.7413e-39	8.31526e-38	30	30	30	chr2	68350068	68384692	34625	-	GRCh37
9	101705461	ENSG00000204291	COL15A1	gene	AMD	Brain._DLPFC_PEC	Brain: DLPFC (PEC) :: Homogenate :: All transcripts :: EpiXcan	-1.73905	0.082026	1	0.579493	1	ENSG00000204291	COL15A1			-0.146315	0.0250553	0.0118692	0.000953882	0.00200746	52	53	53	chr9	101705461	101833069	127609	+	GRCh37
1	197170592	ENSG00000134376	CRB1	gene	AMD	Brain._DLPFC_PEC	Brain: DLPFC (PEC) :: Homogenate :: All transcripts :: EpiXcan	1.7389	0.0820531	1	0.579493	1	ENSG00000134376	CRB1			0.267914	0.00958489	0.0146082	0.000237821	0.000522514	16	16	16	chr1	197170592	197447585	276994	+	GRCh37
15	66629319	ENST00000562124	TIPIN-203	mRNA	AMD	Brain._DLPFC_PEC	Brain: DLPFC (PEC) :: Homogenate :: All transcripts :: EpiXcan	1.73885	0.0820608	1	0.579493	1	ENSG00000075131	TIPIN	ENST00000562124	TIPIN-203	0.0780794	0.0978976	0.0960076	2.5775e-19	3.67271e-18	64	65	65	chr15	66629319	66679062	49744	-	GRCh37
19	58469805	ENST00000314391	C19orf18-201	mRNA	AMD	Brain._DLPFC_PEC	Brain: DLPFC (PEC) :: Homogenate :: All transcripts :: EpiXcan	-1.73842	0.0821375	1	0.579493	1	ENSG00000177025	C19orf18	ENST00000314391	C19orf18-201	-0.292452	0.0073836	0.0129574	0.00127974	0.00534867	9	9	9	chr19	58469805	58485902	16098	-	GRCh37
2	228736323	ENST00000309931	DAW1-201	mRNA	AMD	Brain._DLPFC_PEC	Brain: DLPFC (PEC) :: Homogenate :: All transcripts :: EpiXcan	-1.73817	0.0821813	1	0.579493	1	ENSG00000123977	DAW1	ENST00000309931	DAW1-201	-0.0540579	0.191656	0.2527	2.94352e-54	1.45211e-52	70	71	71	chr2	228736323	228789057	52735	+	GRCh37
1	228391686	ENST00000472613	OBSCN-AS1-203	NMD_transcript_variant	AMD	Brain._DLPFC_PEC	Brain: DLPFC (PEC) :: Homogenate :: All transcripts :: EpiXcan	1.73812	0.08219	1	0.579493	1	ENSG00000162913	C1orf145	ENST00000472613	OBSCN-AS1-203	0.101527	0.0553043	0.0962661	2.75595e-19	3.92194e-18	25	27	27	chr1	228391686	228401347	9662	-	GRCh37
14	21484931	ENST00000360463	NDRG2-204	mRNA	AMD	Brain._DLPFC_PEC	Brain: DLPFC (PEC) :: Homogenate :: All transcripts :: EpiXcan	1.73808	0.082197	1	0.579493	1	ENSG00000165795	NDRG2	ENST00000360463	NDRG2-204	0.158807	0.0241057	0.0131536	0.0011903	0.00499651	32	32	32	chr14	21484931	21493978	9048	-	GRCh37
12	4829507	ENST00000252318	GALNT8-201	mRNA	AMD	Brain._DLPFC_PEC	Brain: DLPFC (PEC) :: Homogenate :: All transcripts :: EpiXcan	-1.73808	0.0821975	1	0.579493	1	ENSG00000130035	GALNT8	ENST00000252318	GALNT8-201	-0.148974	0.0320713	0.0545599	2.32964e-11	2.0801e-10	10	10	10	chr12	4829507	4881892	52386	+	GRCh37
12	104164231	ENST00000447799	NT5DC3-203	NMD_transcript_variant	AMD	Brain._DLPFC_PEC	Brain: DLPFC (PEC) :: Homogenate :: All transcripts :: EpiXcan	-1.73806	0.0822002	1	0.579493	1	ENSG00000111696	NT5DC3	ENST00000447799	NT5DC3-203	-0.0764411	0.0901236	0.0921038	9.58967e-19	1.33023e-17	60	62	62	chr12	104164231	104179162	14932	-	GRCh37
21	38445577	ENST00000481605	TTC3-217	processed_transcript	AMD	Brain._DLPFC_PEC	Brain: DLPFC (PEC) :: Homogenate :: All transcripts :: EpiXcan	-1.73779	0.0822484	1	0.579493	1	ENSG00000182670	TTC3	ENST00000481605	TTC3-217	-0.240404	0.0128908	0.0173909	0.000199545	0.000924824	20	20	20	chr21	38445577	38524267	78691	+	GRCh37
12	4714063	ENST00000545571	DYRK4-217	aberrant_processed_transcript	AMD	Brain._DLPFC_PEC	Brain: DLPFC (PEC) :: Homogenate :: All transcripts :: EpiXcan	1.73771	0.0822618	1	0.579493	1	ENSG00000010219	DYRK4	ENST00000545571	DYRK4-217	0.107631	0.0534571	0.0378549	3.31635e-08	2.30294e-07	40	41	41	chr12	4714063	4723039	8977	+	GRCh37
17	11972974	ENST00000581941	MAP2K4-206	processed_transcript	AMD	Brain._DLPFC_PEC	Brain: DLPFC (PEC) :: Homogenate :: All transcripts :: EpiXcan	1.73761	0.08228	1	0.579493	1	ENSG00000065559	MAP2K4	ENST00000581941	MAP2K4-206	0.135532	0.0330022	0.0468361	7.15419e-10	5.7059e-09	21	21	21	chr17	11972974	12028635	55662	+	GRCh37
13	22066839	ENST00000382374	MICU2-201	mRNA	AMD	Brain._DLPFC_PEC	Brain: DLPFC (PEC) :: Homogenate :: All transcripts :: EpiXcan	1.73756	0.0822891	1	0.579493	1	ENSG00000165487	MICU2	ENST00000382374	MICU2-201	0.0955898	0.0774754	0.108022	9.73583e-22	1.55986e-20	37	39	39	chr13	22066839	22178353	111515	-	GRCh37
5	140753651	ENST00000517434	PCDHGA6-201	mRNA	AMD	Brain._DLPFC_PEC	Brain: DLPFC (PEC) :: Homogenate :: All transcripts :: EpiXcan	1.73747	0.0823043	1	0.579493	1	ENSG00000253731	PCDHGA6	ENST00000517434	PCDHGA6-201	0.0840631	0.0811506	0.140587	1.74022e-28	3.67708e-27	5	5	5	chr5	140753651	140892546	138896	+	GRCh37
17	3468738	ENST00000572705	TRPV1-207	mRNA	AMD	Brain._DLPFC_PEC	Brain: DLPFC (PEC) :: Homogenate :: All transcripts :: EpiXcan	-1.73744	0.08231	1	0.579493	1	ENSG00000262304	SHPK	ENST00000572705	TRPV1-207	-0.0999482	0.0661962	0.0667455	1.13308e-13	1.18178e-12	48	49	49	chr17	3468738	3512705	43968	-	GRCh37
1	197703139	ENST00000468589	DENND1B-207	aberrant_processed_transcript	AMD	Brain._DLPFC_PEC	Brain: DLPFC (PEC) :: Homogenate :: All transcripts :: EpiXcan	1.7374	0.0823163	1	0.579493	1	ENSG00000213047	DENND1B	ENST00000468589	DENND1B-207	0.334565	0.0189719	0.0295884	1.08074e-06	6.47519e-06	22	22	22	chr1	197703139	197744556	41418	-	GRCh37
2	191523785	ENST00000409641	NAB1-203	mRNA	AMD	Brain._DLPFC_PEC	Brain: DLPFC (PEC) :: Homogenate :: All transcripts :: EpiXcan	-1.7374	0.0823174	1	0.579493	1	ENSG00000138386	NAB1	ENST00000409641	NAB1-203	-0.0676924	0.118984	0.150247	1.7433e-30	3.97576e-29	25	27	27	chr2	191523785	191555952	32168	+	GRCh37
17	38179542	ENST00000580885	MED24-225	mRNA	AMD	Brain._DLPFC_PEC	Brain: DLPFC (PEC) :: Homogenate :: All transcripts :: EpiXcan	-1.73739	0.0823179	1	0.579493	1	ENSG00000008838	MED24	ENST00000580885	MED24-225	-0.198641	0.0138868	0.0184202	0.000130659	0.00061953	11	11	11	chr17	38179542	38210661	31120	-	GRCh37
17	18420696	ENST00000609805	AC107983.2-207	processed_transcript	AMD	Brain._DLPFC_PEC	Brain: DLPFC (PEC) :: Homogenate :: All transcripts :: EpiXcan	1.73729	0.0823359	1	0.579493	1	ENSG00000273018	CTD-2303H24.2	ENST00000609805	AC107983.2-207	0.0607204	0.272862	0.461908	4.22872e-120	9.43751e-118	31	33	33	chr17	18420696	18436852	16157	-	GRCh37
5	156564423	ENSG00000155868	MED7	gene	AMD	Brain._DLPFC_PEC	Brain: DLPFC (PEC) :: Homogenate :: All transcripts :: EpiXcan	1.73715	0.082361	1	0.579493	1	ENSG00000155868	MED7			0.182521	0.0168607	0.0306166	9.54248e-08	2.67709e-07	21	21	21	chr5	156564423	156586030	21608	-	GRCh37
5	1456595	ENSG00000153395	LPCAT1	gene	AMD	Brain._DLPFC_PEC	Brain: DLPFC (PEC) :: Homogenate :: All transcripts :: EpiXcan	1.73712	0.0823659	1	0.579493	1	ENSG00000153395	LPCAT1			0.127359	0.0337041	0.0761111	1.10416e-17	5.18932e-17	15	18	18	chr5	1456595	1524092	67498	-	GRCh37
13	96085858	ENSG00000134873	CLDN10	gene	AMD	Brain._DLPFC_PEC	Brain: DLPFC (PEC) :: Homogenate :: All transcripts :: EpiXcan	-1.73699	0.0823895	1	0.579493	1	ENSG00000134873	CLDN10			-0.1871	0.0168545	0.0206729	1.23525e-05	2.99549e-05	24	24	24	chr13	96085858	96232013	146156	+	GRCh37
1	53711217	ENST00000306052	LRP8-201	mRNA	AMD	Brain._DLPFC_PEC	Brain: DLPFC (PEC) :: Homogenate :: All transcripts :: EpiXcan	1.73688	0.0824075	1	0.579493	1	ENSG00000157193	LRP8	ENST00000306052	LRP8-201	0.100549	0.0580657	0.0693807	2.76628e-14	2.99261e-13	26	28	28	chr1	53711217	53793686	82470	-	GRCh37
19	58929927	ENST00000596296	AC012313.4-201	lincRNA	AMD	Brain._DLPFC_PEC	Brain: DLPFC (PEC) :: Homogenate :: All transcripts :: EpiXcan	1.73686	0.0824121	1	0.579493	1	ENSG00000268543	CTD-2619J13.16	ENST00000596296	AC012313.4-201	0.236386	0.0110879	0.0132729	0.0011797	0.00495487	18	18	18	chr19	58929927	58930677	751	+	GRCh37
19	37997884	ENST00000587143	ZNF793-205	mRNA	AMD	Brain._DLPFC_PEC	Brain: DLPFC (PEC) :: Homogenate :: All transcripts :: EpiXcan	-1.7367	0.0824408	1	0.579577	1	ENSG00000188227	ZNF793	ENST00000587143	ZNF793-205	-0.154377	0.023227	0.0488385	2.72448e-10	2.24509e-09	14	14	14	chr19	37997884	38028813	30930	+	GRCh37
18	54275510	ENST00000586262	TXNL1-204	mRNA	AMD	Brain._DLPFC_PEC	Brain: DLPFC (PEC) :: Homogenate :: All transcripts :: EpiXcan	-1.73627	0.0825167	1	0.579992	1	ENSG00000091164	TXNL1	ENST00000586262	TXNL1-204	-0.237213	0.0104642	0.0140863	0.000800159	0.003433	16	16	16	chr18	54275510	54305658	30149	-	GRCh37
14	20811741	ENSG00000129484	PARP2	gene	AMD	Brain._DLPFC_PEC	Brain: DLPFC (PEC) :: Homogenate :: All transcripts :: EpiXcan	-1.73614	0.0825398	1	0.580036	1	ENSG00000129484	PARP2			-0.100412	0.0548176	0.0943834	4.42989e-22	2.44938e-21	13	13	13	chr14	20811741	20826064	14324	+	GRCh37
17	9153788	ENSG00000170310	STX8	gene	AMD	Brain._DLPFC_PEC	Brain: DLPFC (PEC) :: Homogenate :: All transcripts :: EpiXcan	1.73585	0.0825896	1	0.580267	1	ENSG00000170310	STX8			0.213753	0.0131066	0.0341672	1.65409e-08	4.87457e-08	3	3	3	chr17	9153788	9479908	326121	-	GRCh37
8	120885957	ENST00000286234	DEPTOR-201	mRNA	AMD	Brain._DLPFC_PEC	Brain: DLPFC (PEC) :: Homogenate :: All transcripts :: EpiXcan	-1.7355	0.0826528	1	0.580593	1	ENSG00000155792	DEPTOR	ENST00000286234	DEPTOR-201	-0.0827459	0.0789811	0.0962017	2.018e-19	2.89222e-18	39	39	39	chr8	120885957	121063152	177196	+	GRCh37
17	8077060	ENST00000532998	TMEM107-208	mRNA	AMD	Brain._DLPFC_PEC	Brain: DLPFC (PEC) :: Homogenate :: All transcripts :: EpiXcan	-1.73531	0.0826854	1	0.580704	1	ENSG00000179029	TMEM107	ENST00000532998	TMEM107-208	-0.110959	0.0449846	0.0495265	1.84927e-10	1.54267e-09	32	33	33	chr17	8077060	8079691	2632	-	GRCh37
2	37070783	ENSG00000115808	STRN	gene	AMD	Brain._DLPFC_PEC	Brain: DLPFC (PEC) :: Homogenate :: All transcripts :: EpiXcan	1.73506	0.082731	1	0.58083	1	ENSG00000115808	STRN			0.166153	0.0202401	0.0198162	1.84319e-05	4.41035e-05	25	25	25	chr2	37070783	37193615	122833	-	GRCh37
17	635652	ENSG00000167695	FAM57A	gene	AMD	Brain._DLPFC_PEC	Brain: DLPFC (PEC) :: Homogenate :: All transcripts :: EpiXcan	1.73502	0.0827372	1	0.58083	1	ENSG00000167695	FAM57A			0.0587729	0.175281	0.216937	1.2271e-52	1.63459e-51	60	62	62	chr17	635652	646206	10555	+	GRCh37
6	52866077	ENSG00000112144	ICK	gene	AMD	Brain._DLPFC_PEC	Brain: DLPFC (PEC) :: Homogenate :: All transcripts :: EpiXcan	-1.73464	0.0828049	1	0.581187	1	ENSG00000112144	ICK			-0.111271	0.0434017	0.033032	2.95056e-08	8.56758e-08	44	45	45	chr6	52866077	52926600	60524	-	GRCh37
16	67182008	ENSG00000237172	B3GNT9	gene	AMD	Brain._DLPFC_PEC	Brain: DLPFC (PEC) :: Homogenate :: All transcripts :: EpiXcan	1.73443	0.0828424	1	0.58125	1	ENSG00000237172	B3GNT9			0.178753	0.0165933	0.0362046	6.07304e-09	1.83316e-08	19	19	19	chr16	67182008	67185117	3110	-	GRCh37
10	38117693	ENST00000395867	ZNF248-203	mRNA	AMD	Brain._DLPFC_PEC	Brain: DLPFC (PEC) :: Homogenate :: All transcripts :: EpiXcan	-1.73426	0.0828728	1	0.58125	1	ENSG00000198105	ZNF248	ENST00000395867	ZNF248-203	-0.204199	0.013058	0.0228905	1.75978e-05	9.25878e-05	7	8	8	chr10	38117693	38146538	28846	-	GRCh37
19	17434032	ENST00000597643	ANO8-202	NMD_transcript_variant	AMD	Brain._DLPFC_PEC	Brain: DLPFC (PEC) :: Homogenate :: All transcripts :: EpiXcan	-1.73417	0.0828875	1	0.58125	1	ENSG00000074855	ANO8	ENST00000597643	ANO8-202	-0.268745	0.00815973	0.0117124	0.00227677	0.00920941	11	11	11	chr19	17434032	17445546	11515	-	GRCh37
15	75648146	ENST00000566099	MAN2C1-230	aberrant_processed_transcript	AMD	Brain._DLPFC_PEC	Brain: DLPFC (PEC) :: Homogenate :: All transcripts :: EpiXcan	-1.73416	0.0828902	1	0.58125	1	ENSG00000140400	MAN2C1	ENST00000566099	MAN2C1-230	-0.0728728	0.114802	0.170893	6.05467e-35	1.64353e-33	13	13	13	chr15	75648146	75651441	3296	-	GRCh37
1	154131146	ENST00000323144	TPM3-204	mRNA	AMD	Brain._DLPFC_PEC	Brain: DLPFC (PEC) :: Homogenate :: All transcripts :: EpiXcan	1.7341	0.0829009	1	0.58125	1	ENSG00000143549	TPM3	ENST00000323144	TPM3-204	0.105179	0.0502115	0.0654893	1.57152e-13	1.62339e-12	26	26	26	chr1	154131146	154155640	24495	-	GRCh37
4	39455744	ENST00000295955	RPL9-201	mRNA	AMD	Brain._DLPFC_PEC	Brain: DLPFC (PEC) :: Homogenate :: All transcripts :: EpiXcan	1.73393	0.0829314	1	0.58125	1	ENSG00000163682	RPL9	ENST00000295955	RPL9-201	0.0361059	0.556655	0.653687	3.99046e-217	9.82108e-214	15	16	16	chr4	39455744	39460568	4825	-	GRCh37
4	6576902	ENSG00000013288	MAN2B2	gene	AMD	Brain._DLPFC_PEC	Brain: DLPFC (PEC) :: Homogenate :: All transcripts :: EpiXcan	-1.73392	0.082932	1	0.58125	1	ENSG00000013288	MAN2B2			-0.0636316	0.154852	0.185004	1.78316e-44	1.97145e-43	44	44	44	chr4	6576902	6625089	48188	+	GRCh37
1	67218142	ENST00000525663	TCTEX1D1-205	aberrant_processed_transcript	AMD	Brain._DLPFC_PEC	Brain: DLPFC (PEC) :: Homogenate :: All transcripts :: EpiXcan	-1.73339	0.0830261	1	0.581791	1	ENSG00000152760	TCTEX1D1	ENST00000525663	TCTEX1D1-205	-0.0898186	0.0710679	0.120118	2.63223e-24	4.70198e-23	21	21	21	chr1	67218142	67236579	18438	+	GRCh37
12	64054675	ENST00000536494	DPY19L2-205	aberrant_processed_transcript	AMD	Brain._DLPFC_PEC	Brain: DLPFC (PEC) :: Homogenate :: All transcripts :: EpiXcan	-1.73316	0.0830675	1	0.581963	1	ENSG00000177990	DPY19L2	ENST00000536494	DPY19L2-205	-0.0911277	0.0681185	0.0900972	3.51048e-18	4.72621e-17	40	40	40	chr12	64054675	64062719	8045	-	GRCh37
5	137273649	ENST00000033079	FAM13B-201	mRNA	AMD	Brain._DLPFC_PEC	Brain: DLPFC (PEC) :: Homogenate :: All transcripts :: EpiXcan	1.7329	0.0831137	1	0.582051	1	ENSG00000031003	FAM13B	ENST00000033079	FAM13B-201	0.359944	0.00645183	0.0306011	6.89948e-07	4.21907e-06	2	2	2	chr5	137273649	137368720	95072	-	GRCh37
17	45055523	ENST00000322329	RPRML-201	mRNA	AMD	Brain._DLPFC_PEC	Brain: DLPFC (PEC) :: Homogenate :: All transcripts :: EpiXcan	-1.73287	0.083118	1	0.582051	1	ENSG00000179673	RPRML	ENST00000322329	RPRML-201	-0.19186	0.0139643	0.0187845	0.000102473	0.000492367	15	15	15	chr17	45055523	45056614	1092	-	GRCh37
2	79878683	ENST00000540488	CTNNA2-217	mRNA	AMD	Brain._DLPFC_PEC	Brain: DLPFC (PEC) :: Homogenate :: All transcripts :: EpiXcan	1.73277	0.0831363	1	0.582051	1	ENSG00000066032	CTNNA2	ENST00000540488	CTNNA2-217	0.0881082	0.0727138	0.10304	4.77278e-21	7.40325e-20	18	18	18	chr2	79878683	80874997	996315	+	GRCh37
15	81268095	ENST00000261758	MESD-201	mRNA	AMD	Brain._DLPFC_PEC	Brain: DLPFC (PEC) :: Homogenate :: All transcripts :: EpiXcan	1.73259	0.0831693	1	0.582051	1	ENSG00000117899	MESDC2	ENST00000261758	MESD-201	0.0616777	0.155343	0.195347	4.77276e-41	1.57084e-39	32	32	32	chr15	81268095	81282219	14125	-	GRCh37
7	56127237	ENST00000492618	CCT6A-207	aberrant_processed_transcript	AMD	Brain._DLPFC_PEC	Brain: DLPFC (PEC) :: Homogenate :: All transcripts :: EpiXcan	1.73255	0.0831764	1	0.582051	1	ENSG00000146731	CCT6A	ENST00000492618	CCT6A-207	0.139769	0.0338627	0.0762158	1.38142e-15	1.62091e-14	1	1	1	chr7	56127237	56129752	2516	+	GRCh37
4	109663196	ENSG00000164089	ETNPPL	gene	AMD	Brain._DLPFC_PEC	Brain: DLPFC (PEC) :: Homogenate :: All transcripts :: EpiXcan	1.73248	0.0831884	1	0.582051	1	ENSG00000164089	ETNPPL			0.189382	0.0150343	0.0291862	1.57268e-07	4.36134e-07	19	19	19	chr4	109663196	109684210	21015	-	GRCh37
17	6659374	ENST00000576724	XAF1-219	NMD_transcript_variant	AMD	Brain._DLPFC_PEC	Brain: DLPFC (PEC) :: Homogenate :: All transcripts :: EpiXcan	1.73237	0.0832069	1	0.582051	1	ENSG00000132530	XAF1	ENST00000576724	XAF1-219	0.34004	0.00535826	0.0130567	0.00131632	0.00549169	8	8	8	chr17	6659374	6674288	14915	+	GRCh37
5	179269008	ENST00000522157	MRNIP-218	NMD_transcript_variant	AMD	Brain._DLPFC_PEC	Brain: DLPFC (PEC) :: Homogenate :: All transcripts :: EpiXcan	-1.73233	0.0832154	1	0.582051	1	ENSG00000161010	C5orf45	ENST00000522157	MRNIP-218	-0.0608572	0.15201	0.277167	9.75984e-61	5.76104e-59	32	33	33	chr5	179269008	179285808	16801	-	GRCh37
3	158362067	ENST00000486715	GFM1-210	mRNA	AMD	Brain._DLPFC_PEC	Brain: DLPFC (PEC) :: Homogenate :: All transcripts :: EpiXcan	-1.73203	0.0832685	1	0.582103	1	ENSG00000168827	GFM1	ENST00000486715	GFM1-210	-0.161376	0.0226253	0.0397295	1.12727e-08	8.15594e-08	9	9	9	chr3	158362067	158410364	48298	+	GRCh37
18	44633774	ENST00000300605	HDHD2-201	mRNA	AMD	Brain._DLPFC_PEC	Brain: DLPFC (PEC) :: Homogenate :: All transcripts :: EpiXcan	1.73195	0.0832833	1	0.582103	1	ENSG00000167220	HDHD2	ENST00000300605	HDHD2-201	0.0659903	0.124638	0.161459	1.71785e-33	4.41425e-32	19	19	19	chr18	44633774	44676891	43118	-	GRCh37
6	154708638	ENSG00000153721	CNKSR3	gene	AMD	Brain._DLPFC_PEC	Brain: DLPFC (PEC) :: Homogenate :: All transcripts :: EpiXcan	-1.73194	0.0832849	1	0.582103	1	ENSG00000153721	CNKSR3			-0.0550037	0.174588	0.175413	1.5489e-41	1.59002e-40	109	111	111	chr6	154708638	154831793	123156	-	GRCh37
7	54819943	ENSG00000132432	SEC61G	gene	AMD	Brain._DLPFC_PEC	Brain: DLPFC (PEC) :: Homogenate :: All transcripts :: EpiXcan	-1.73189	0.0832926	1	0.582103	1	ENSG00000132432	SEC61G			-0.134605	0.0363473	0.070364	1.80885e-16	8.07937e-16	7	7	7	chr7	54819943	54827667	7725	-	GRCh37
7	137029676	ENSG00000228031	AC078842.1	lincRNA_gene	AMD	Brain._DLPFC_PEC	Brain: DLPFC (PEC) :: Homogenate :: All transcripts :: EpiXcan	-1.73181	0.0833073	1	0.582103	1	ENSG00000228031	AC078842.1			-0.213845	0.0136842	0.0173086	6.51989e-05	0.000149497	14	14	14	chr7	137029676	137039229	9554	-	GRCh37
5	64959946	ENST00000415825	TRAPPC13-203	aberrant_processed_transcript	AMD	Brain._DLPFC_PEC	Brain: DLPFC (PEC) :: Homogenate :: All transcripts :: EpiXcan	-1.73165	0.0833357	1	0.582181	1	ENSG00000113597	TRAPPC13	ENST00000415825	TRAPPC13-203	-0.200556	0.0198629	0.0100785	0.00466254	0.0180608	20	21	21	chr5	64959946	64960593	648	+	GRCh37
12	48477478	ENST00000551798	SENP1-209	mRNA	AMD	Brain._DLPFC_PEC	Brain: DLPFC (PEC) :: Homogenate :: All transcripts :: EpiXcan	1.73142	0.0833763	1	0.582181	1	ENSG00000079387	SENP1	ENST00000551798	SENP1-209	0.204322	0.0121442	0.0330764	2.37473e-07	1.52213e-06	14	14	14	chr12	48477478	48499835	22358	-	GRCh37
8	10334709	ENST00000517732	LINCR-0001-201	lincRNA	AMD	Brain._DLPFC_PEC	Brain: DLPFC (PEC) :: Homogenate :: All transcripts :: EpiXcan	-1.73139	0.0833825	1	0.582181	1	ENSG00000253641	RP11-981G7.2	ENST00000517732	LINCR-0001-201	-0.263995	0.00707737	0.0171111	0.000227303	0.00104625	5	5	5	chr8	10334709	10338976	4268	+	GRCh37
11	82920473	ENST00000531869	AP000873.3-201	transcript	AMD	Brain._DLPFC_PEC	Brain: DLPFC (PEC) :: Homogenate :: All transcripts :: EpiXcan	1.73129	0.0833992	1	0.582181	1	ENSG00000254551	RP11-727A23.7	ENST00000531869	AP000873.3-201	0.155733	0.0211492	0.0410985	8.67222e-09	6.33392e-08	9	10	10	chr11	82920473	82924421	3949	-	GRCh37
3	101498046	ENSG00000144815	NXPE3	gene	AMD	Brain._DLPFC_PEC	Brain: DLPFC (PEC) :: Homogenate :: All transcripts :: EpiXcan	1.73122	0.0834124	1	0.582181	1	ENSG00000144815	NXPE3			0.105018	0.0630919	0.0914766	2.71894e-21	1.45662e-20	43	43	43	chr3	101498046	101547073	49028	+	GRCh37
6	111618329	ENST00000607386	AL080317.2-201	lincRNA	AMD	Brain._DLPFC_PEC	Brain: DLPFC (PEC) :: Homogenate :: All transcripts :: EpiXcan	-1.73118	0.0834199	1	0.582181	1	ENSG00000271789	RP5-1112D6.7	ENST00000607386	AL080317.2-201	-0.145055	0.0265462	0.0334749	1.97995e-07	1.27927e-06	19	19	19	chr6	111618329	111619713	1385	+	GRCh37
19	53716241	ENSG00000269001	AC092070.2	pseudogene	AMD	Brain._DLPFC_PEC	Brain: DLPFC (PEC) :: Homogenate :: All transcripts :: EpiXcan	-1.73108	0.0834371	1	0.582183	1	ENSG00000269001	AC092070.2			-0.192192	0.0142591	0.0940863	9.78212e-22	5.33417e-21	9	11	11	chr19	53716241	53716649	409	+	GRCh37
22	42522537	ENST00000488442	CYP2D6-205	aberrant_processed_transcript	AMD	Brain._DLPFC_PEC	Brain: DLPFC (PEC) :: Homogenate :: All transcripts :: EpiXcan	-1.73077	0.0834924	1	0.582442	1	ENSG00000100197	CYP2D6	ENST00000488442	CYP2D6-205	-0.0591283	0.157335	0.207739	3.60399e-43	1.27932e-41	21	22	22	chr22	42522537	42526815	4279	-	GRCh37
2	209224438	ENSG00000144407	PTH2R	gene	AMD	Brain._DLPFC_PEC	Brain: DLPFC (PEC) :: Homogenate :: All transcripts :: EpiXcan	-1.73068	0.083508	1	0.582442	1	ENSG00000144407	PTH2R			-0.120454	0.051541	0.079483	1.8926e-18	9.17917e-18	43	44	44	chr2	209224438	209719227	494790	+	GRCh37
8	22132810	ENST00000356766	PIWIL2-201	mRNA	AMD	Brain._DLPFC_PEC	Brain: DLPFC (PEC) :: Homogenate :: All transcripts :: EpiXcan	-1.7301	0.0836132	1	0.583057	1	ENSG00000197181	PIWIL2	ENST00000356766	PIWIL2-201	-0.069751	0.117705	0.204265	2.43109e-42	8.34873e-41	22	22	22	chr8	22132810	22215076	82267	+	GRCh37
22	51007298	ENST00000492556	CHKB-CPT1B-203	aberrant_processed_transcript	AMD	Brain._DLPFC_PEC	Brain: DLPFC (PEC) :: Homogenate :: All transcripts :: EpiXcan	-1.72994	0.0836411	1	0.583134	1	ENSG00000254413	CHKB-CPT1B	ENST00000492556	CHKB-CPT1B-203	-0.160242	0.0243282	0.0288541	1.05494e-06	6.327e-06	26	27	27	chr22	51007298	51021394	14097	-	GRCh37
12	740057	ENSG00000177406	AC021054.1	gene	AMD	Brain._DLPFC_PEC	Brain: DLPFC (PEC) :: Homogenate :: All transcripts :: EpiXcan	1.72971	0.0836817	1	0.583225	1	ENSG00000177406	AC021054.1			0.0459858	0.300828	0.397044	2.99833e-111	1.337e-109	9	9	9	chr12	740057	772872	32816	+	GRCh37
16	9198705	ENST00000574285	C16orf72-202	transcript	AMD	Brain._DLPFC_PEC	Brain: DLPFC (PEC) :: Homogenate :: All transcripts :: EpiXcan	1.72968	0.083688	1	0.583225	1	ENSG00000262944	RP11-473I1.9	ENST00000574285	C16orf72-202	0.0828404	0.0824013	0.153038	1.58511e-31	3.75716e-30	10	10	10	chr16	9198705	9200618	1914	+	GRCh37
19	46278206	ENST00000595361	DMPK-208	processed_transcript	AMD	Brain._DLPFC_PEC	Brain: DLPFC (PEC) :: Homogenate :: All transcripts :: EpiXcan	1.72946	0.083726	1	0.583312	1	ENSG00000104936	DMPK	ENST00000595361	DMPK-208	0.230049	0.0101893	0.0412951	6.51842e-09	4.80961e-08	3	3	3	chr19	46278206	46280295	2090	-	GRCh37
19	45596220	ENST00000221462	PPP1R37-201	mRNA	AMD	Brain._DLPFC_PEC	Brain: DLPFC (PEC) :: Homogenate :: All transcripts :: EpiXcan	1.72933	0.0837499	1	0.583312	1	ENSG00000104866	PPP1R37	ENST00000221462	PPP1R37-201	0.261789	0.00869866	0.0267087	3.81077e-06	2.15853e-05	9	9	9	chr19	45596220	45650543	54324	+	GRCh37
4	113460492	ENST00000505019	ZGRF1-208	mRNA	AMD	Brain._DLPFC_PEC	Brain: DLPFC (PEC) :: Homogenate :: All transcripts :: EpiXcan	-1.72932	0.0837514	1	0.583312	1	ENSG00000138658	C4orf21	ENST00000505019	ZGRF1-208	-0.175609	0.0211771	0.0368016	5.13438e-08	3.50174e-07	16	16	16	chr4	113460492	113558066	97575	-	GRCh37
5	149887674	ENST00000261797	NDST1-201	mRNA	AMD	Brain._DLPFC_PEC	Brain: DLPFC (PEC) :: Homogenate :: All transcripts :: EpiXcan	1.7292	0.0837726	1	0.583342	1	ENSG00000070614	NDST1	ENST00000261797	NDST1-201	0.267706	0.00824147	0.0119636	0.00208378	0.00846914	6	6	6	chr5	149887674	149937773	50100	+	GRCh37
5	93954052	ENST00000265140	SLF1-201	mRNA	AMD	Brain._DLPFC_PEC	Brain: DLPFC (PEC) :: Homogenate :: All transcripts :: EpiXcan	-1.72889	0.0838285	1	0.583613	1	ENSG00000133302	ANKRD32	ENST00000265140	SLF1-201	-0.0374283	0.407453	0.471388	1.0433e-122	2.41982e-120	20	20	20	chr5	93954052	94033326	79275	+	GRCh37
17	66863433	ENST00000269080	ABCA8-201	mRNA	AMD	Brain._DLPFC_PEC	Brain: DLPFC (PEC) :: Homogenate :: All transcripts :: EpiXcan	-1.72851	0.0838975	1	0.583968	1	ENSG00000141338	ABCA8	ENST00000269080	ABCA8-201	-0.103515	0.0613339	0.100391	2.393e-20	3.58569e-19	39	43	43	chr17	66863433	66951492	88060	-	GRCh37
11	85407226	ENST00000529662	SYTL2-221	aberrant_processed_transcript	AMD	Brain._DLPFC_PEC	Brain: DLPFC (PEC) :: Homogenate :: All transcripts :: EpiXcan	1.72842	0.0839134	1	0.583968	1	ENSG00000137501	SYTL2	ENST00000529662	SYTL2-221	0.153096	0.0241709	0.048019	3.53443e-10	2.88914e-09	4	4	4	chr11	85407226	85416298	9073	-	GRCh37
3	75673837	ENST00000492925	RPL23AP49-201	processed_pseudogene	AMD	Brain._DLPFC_PEC	Brain: DLPFC (PEC) :: Homogenate :: All transcripts :: EpiXcan	-1.7281	0.0839696	1	0.584241	1	ENSG00000243422	RP11-413E6.1	ENST00000492925	RPL23AP49-201	-0.0603613	0.164645	0.186708	6.84226e-39	2.11451e-37	55	60	60	chr3	75673837	75674304	468	-	GRCh37
11	5289582	ENSG00000213931	HBE1	gene	AMD	Brain._DLPFC_PEC	Brain: DLPFC (PEC) :: Homogenate :: All transcripts :: EpiXcan	1.72781	0.0840223	1	0.58449	1	ENSG00000213931	HBE1			0.0810216	0.0852946	0.128874	6.03274e-30	4.37432e-29	39	39	39	chr11	5289582	5526847	237266	-	GRCh37
5	131915437	ENST00000487596	RAD50-207	processed_transcript	AMD	Brain._DLPFC_PEC	Brain: DLPFC (PEC) :: Homogenate :: All transcripts :: EpiXcan	1.72769	0.084044	1	0.584522	1	ENSG00000113522	RAD50	ENST00000487596	RAD50-207	0.324154	0.00529213	0.0170376	0.000237119	0.00108804	5	5	5	chr5	131915437	131924499	9063	+	GRCh37
12	86372516	ENSG00000182050	MGAT4C	gene	AMD	Brain._DLPFC_PEC	Brain: DLPFC (PEC) :: Homogenate :: All transcripts :: EpiXcan	1.72737	0.0841011	1	0.584802	1	ENSG00000182050	MGAT4C			0.13254	0.0322211	0.0655381	2.58881e-15	1.09835e-14	42	42	42	chr12	86372516	87232681	860166	-	GRCh37
12	11138512	ENST00000506868	TAS2R50-201	mRNA	AMD	Brain._DLPFC_PEC	Brain: DLPFC (PEC) :: Homogenate :: All transcripts :: EpiXcan	1.72717	0.0841373	1	0.584935	1	ENSG00000212126	TAS2R50	ENST00000506868	TAS2R50-201	0.187703	0.0164632	0.0470367	4.43509e-10	3.59551e-09	8	9	9	chr12	11138512	11139511	1000	-	GRCh37
5	218356	ENSG00000073578	SDHA	gene	AMD	Brain._DLPFC_PEC	Brain: DLPFC (PEC) :: Homogenate :: All transcripts :: EpiXcan	1.72671	0.0842203	1	0.585302	1	ENSG00000073578	SDHA			0.0666995	0.144325	0.198656	8.3619e-48	1.0011e-46	45	51	51	chr5	218356	256815	38460	+	GRCh37
17	39549976	ENSG00000094796	KRT31	gene	AMD	Brain._DLPFC_PEC	Brain: DLPFC (PEC) :: Homogenate :: All transcripts :: EpiXcan	-1.72665	0.0842297	1	0.585302	1	ENSG00000094796	KRT31			-0.147221	0.0266953	0.0522774	2.03782e-12	7.49626e-12	14	14	14	chr17	39549976	39553844	3869	-	GRCh37
8	27491698	ENST00000301904	SCARA3-201	mRNA	AMD	Brain._DLPFC_PEC	Brain: DLPFC (PEC) :: Homogenate :: All transcripts :: EpiXcan	1.72652	0.0842546	1	0.585302	1	ENSG00000168077	SCARA3	ENST00000301904	SCARA3-201	0.149211	0.0246517	0.0497459	1.2799e-10	1.08144e-09	18	18	18	chr8	27491698	27530537	38840	+	GRCh37
1	90098631	ENST00000370454	LRRC8C-201	mRNA	AMD	Brain._DLPFC_PEC	Brain: DLPFC (PEC) :: Homogenate :: All transcripts :: EpiXcan	1.72636	0.0842822	1	0.585302	1	ENSG00000171488	LRRC8C	ENST00000370454	LRRC8C-201	0.119152	0.0371239	0.0469321	5.79726e-10	4.66101e-09	25	25	25	chr1	90098631	90185092	86462	+	GRCh37
14	59927081	ENSG00000126790	L3HYPDH	gene	AMD	Brain._DLPFC_PEC	Brain: DLPFC (PEC) :: Homogenate :: All transcripts :: EpiXcan	1.72633	0.0842879	1	0.585302	1	ENSG00000126790	L3HYPDH			0.0386841	0.316183	0.340208	8.16728e-92	2.49087e-90	61	61	61	chr14	59927081	59951148	24068	-	GRCh37
1	1309110	ENST00000338338	AURKAIP1-202	mRNA	AMD	Brain._DLPFC_PEC	Brain: DLPFC (PEC) :: Homogenate :: All transcripts :: EpiXcan	1.72631	0.084292	1	0.585302	1	ENSG00000175756	AURKAIP1	ENST00000338338	AURKAIP1-202	0.254414	0.0120735	0.0234383	1.2413e-05	6.64816e-05	5	5	5	chr1	1309110	1310875	1766	-	GRCh37
10	79734907	ENSG00000148606	POLR3A	gene	AMD	Brain._DLPFC_PEC	Brain: DLPFC (PEC) :: Homogenate :: All transcripts :: EpiXcan	-1.72604	0.0843396	1	0.585483	1	ENSG00000148606	POLR3A			-0.181778	0.0189635	0.0390832	1.2865e-09	4.03267e-09	17	17	17	chr10	79734907	79789303	54397	-	GRCh37
3	44754138	ENST00000436624	ZNF502-203	mRNA	AMD	Brain._DLPFC_PEC	Brain: DLPFC (PEC) :: Homogenate :: All transcripts :: EpiXcan	1.72597	0.0843522	1	0.585483	1	ENSG00000196653	ZNF502	ENST00000436624	ZNF502-203	0.198775	0.0143773	0.0228201	1.98469e-05	0.000103737	5	5	5	chr3	44754138	44764469	10332	+	GRCh37
9	80850978	ENST00000424347	CEP78-205	mRNA	AMD	Brain._DLPFC_PEC	Brain: DLPFC (PEC) :: Homogenate :: All transcripts :: EpiXcan	-1.72586	0.0843735	1	0.585513	1	ENSG00000148019	CEP78	ENST00000424347	CEP78-205	-0.182724	0.0165087	0.0187826	0.000109787	0.000525514	15	15	15	chr9	80850978	80894606	43629	+	GRCh37
5	76114758	ENSG00000164251	F2RL1	gene	AMD	Brain._DLPFC_PEC	Brain: DLPFC (PEC) :: Homogenate :: All transcripts :: EpiXcan	1.72548	0.0844414	1	0.585722	1	ENSG00000164251	F2RL1			0.0510664	0.217397	0.256594	6.38152e-65	1.11476e-63	39	40	40	chr5	76114758	76131140	16383	+	GRCh37
21	40969074	ENSG00000184809	B3GALT5-AS1	gene	AMD	Brain._DLPFC_PEC	Brain: DLPFC (PEC) :: Homogenate :: All transcripts :: EpiXcan	-1.72543	0.0844503	1	0.585722	1	ENSG00000184809	B3GALT5-AS1			-0.135619	0.0560611	0.0450848	7.84448e-11	2.63676e-10	64	64	64	chr21	40969074	40984748	15675	-	GRCh37
20	20033158	ENSG00000089101	CFAP61	gene	AMD	Brain._DLPFC_PEC	Brain: DLPFC (PEC) :: Homogenate :: All transcripts :: EpiXcan	1.72525	0.0844824	1	0.585722	1	ENSG00000089101	CFAP61			0.0508426	0.213083	0.261052	4.56808e-65	8.00292e-64	43	43	43	chr20	20033158	20341346	308189	+	GRCh37
3	19987406	ENST00000474780	EFHB-206	processed_transcript	AMD	Brain._DLPFC_PEC	Brain: DLPFC (PEC) :: Homogenate :: All transcripts :: EpiXcan	1.72522	0.0844877	1	0.585722	1	ENSG00000163576	EFHB	ENST00000474780	EFHB-206	0.140254	0.0274714	0.0434289	2.95136e-09	2.23958e-08	30	30	30	chr3	19987406	19988517	1112	-	GRCh37
1	15479028	ENSG00000171729	TMEM51	gene	AMD	Brain._DLPFC_PEC	Brain: DLPFC (PEC) :: Homogenate :: All transcripts :: EpiXcan	1.72522	0.0844887	1	0.585722	1	ENSG00000171729	TMEM51			0.259623	0.00872304	0.0164715	9.66743e-05	0.000218901	12	13	13	chr1	15479028	15546976	67949	+	GRCh37
11	118431405	ENST00000465511	RPL5P30-201	processed_pseudogene	AMD	Brain._DLPFC_PEC	Brain: DLPFC (PEC) :: Homogenate :: All transcripts :: EpiXcan	-1.72499	0.084529	1	0.585884	1	ENSG00000243431	RPL5P30	ENST00000465511	RPL5P30-201	-0.162508	0.0255868	0.0481296	3.75226e-10	3.05901e-09	27	27	27	chr11	118431405	118432295	891	+	GRCh37
6	28234788	ENST00000421553	ZSCAN26-202	pseudogene	AMD	Brain._DLPFC_PEC	Brain: DLPFC (PEC) :: Homogenate :: All transcripts :: EpiXcan	-1.7249	0.0845462	1	0.585886	1	ENSG00000197062	RP5-874C20.3	ENST00000421553	ZSCAN26-202	-0.067903	0.102342	0.126796	6.74043e-26	1.2935e-24	21	24	24	chr6	28234788	28245974	11187	+	GRCh37
4	119810010	ENST00000429713	SYNPO2-202	mRNA	AMD	Brain._DLPFC_PEC	Brain: DLPFC (PEC) :: Homogenate :: All transcripts :: EpiXcan	1.72466	0.0845883	1	0.585927	1	ENSG00000172403	SYNPO2	ENST00000429713	SYNPO2-202	0.139828	0.0288518	0.0252902	6.25904e-06	3.46101e-05	41	43	43	chr4	119810010	119956990	146981	+	GRCh37
1	113009163	ENST00000256640	WNT2B-201	mRNA	AMD	Brain._DLPFC_PEC	Brain: DLPFC (PEC) :: Homogenate :: All transcripts :: EpiXcan	1.72463	0.0845934	1	0.585927	1	ENSG00000134245	WNT2B	ENST00000256640	WNT2B-201	0.170684	0.0224327	0.0257678	5.41532e-06	3.01478e-05	24	24	24	chr1	113009163	113063905	54743	+	GRCh37
11	66887158	ENST00000529006	KDM2A-210	mRNA	AMD	Brain._DLPFC_PEC	Brain: DLPFC (PEC) :: Homogenate :: All transcripts :: EpiXcan	-1.72458	0.0846032	1	0.585927	1	ENSG00000173120	KDM2A	ENST00000529006	KDM2A-210	-0.267617	0.0103275	0.0146506	0.000660976	0.00286471	21	22	22	chr11	66887158	67025558	138401	+	GRCh37
5	81571879	ENST00000504293	RPS23-203	aberrant_processed_transcript	AMD	Brain._DLPFC_PEC	Brain: DLPFC (PEC) :: Homogenate :: All transcripts :: EpiXcan	-1.72418	0.0846747	1	0.586073	1	ENSG00000186468	RPS23	ENST00000504293	RPS23-203	-0.0619134	0.142955	0.15881	1.11367e-32	2.76858e-31	48	48	48	chr5	81571879	81573770	1892	-	GRCh37
19	45165545	ENSG00000186567	CEACAM19	gene	AMD	Brain._DLPFC_PEC	Brain: DLPFC (PEC) :: Homogenate :: All transcripts :: EpiXcan	-1.72413	0.084684	1	0.586073	1	ENSG00000186567	CEACAM19			-0.170978	0.019663	0.0357729	7.45327e-09	2.23942e-08	27	27	27	chr19	45165545	45187631	22087	+	GRCh37
4	53728457	ENSG00000128045	RASL11B	gene	AMD	Brain._DLPFC_PEC	Brain: DLPFC (PEC) :: Homogenate :: All transcripts :: EpiXcan	-1.72409	0.0846921	1	0.586073	1	ENSG00000128045	RASL11B			-0.101995	0.0496348	0.0638659	5.29201e-15	2.21447e-14	15	15	15	chr4	53728457	53733000	4544	+	GRCh37
1	31652592	ENST00000373736	NKAIN1-201	mRNA	AMD	Brain._DLPFC_PEC	Brain: DLPFC (PEC) :: Homogenate :: All transcripts :: EpiXcan	1.72393	0.0847198	1	0.586073	1	ENSG00000084628	NKAIN1	ENST00000373736	NKAIN1-201	0.142943	0.0270195	0.0448254	1.53061e-09	1.18918e-08	17	18	18	chr1	31652592	31712401	59810	-	GRCh37
15	24920541	ENSG00000185823	NPAP1	gene	AMD	Brain._DLPFC_PEC	Brain: DLPFC (PEC) :: Homogenate :: All transcripts :: EpiXcan	-1.72391	0.0847249	1	0.586073	1	ENSG00000185823	NPAP1			-0.0841721	0.087648	0.112614	6.07995e-26	3.87408e-25	78	82	82	chr15	24920541	24928593	8053	+	GRCh37
17	79801368	ENST00000473021	P4HB-208	aberrant_processed_transcript	AMD	Brain._DLPFC_PEC	Brain: DLPFC (PEC) :: Homogenate :: All transcripts :: EpiXcan	1.7239	0.0847265	1	0.586073	1	ENSG00000185624	P4HB	ENST00000473021	P4HB-208	0.050574	0.226459	0.287885	1.40999e-63	9.00515e-62	34	34	34	chr17	79801368	79803332	1965	-	GRCh37
6	125899704	ENST00000606334	AL365259.1-201	transcript	AMD	Brain._DLPFC_PEC	Brain: DLPFC (PEC) :: Homogenate :: All transcripts :: EpiXcan	1.72373	0.0847557	1	0.586081	1	ENSG00000237742	RP11-624M8.1	ENST00000606334	AL365259.1-201	0.103449	0.0586017	0.0714025	1.62241e-14	1.78169e-13	24	25	25	chr6	125899704	126066756	167053	-	GRCh37
20	33590207	ENST00000451813	TRPC4AP-202	mRNA	AMD	Brain._DLPFC_PEC	Brain: DLPFC (PEC) :: Homogenate :: All transcripts :: EpiXcan	-1.72355	0.084789	1	0.586081	1	ENSG00000100991	TRPC4AP	ENST00000451813	TRPC4AP-202	-0.0844964	0.0771169	0.0742768	4.10372e-15	4.67284e-14	37	39	39	chr20	33590207	33680610	90404	-	GRCh37
12	10312217	ENST00000545927	OLR1-211	mRNA	AMD	Brain._DLPFC_PEC	Brain: DLPFC (PEC) :: Homogenate :: All transcripts :: EpiXcan	1.72335	0.0848251	1	0.586081	1	ENSG00000173391	OLR1	ENST00000545927	OLR1-211	0.046457	0.284621	0.360184	3.26334e-85	3.49197e-83	29	29	29	chr12	10312217	10324716	12500	-	GRCh37
1	149802876	ENST00000577853	RP11-196G18.23-001	transcript	AMD	Brain._DLPFC_PEC	Brain: DLPFC (PEC) :: Homogenate :: All transcripts :: EpiXcan	-1.72324	0.0848458	1	0.586081	1	ENSG00000264207	RP11-196G18.23	ENST00000577853	RP11-196G18.23-001	-0.0929925	0.0785569	0.128574	8.47376e-26	1.62086e-24	10	10	10	chr1	149802876	149804109	1234	-	GRCh37
2	71658313	ENST00000460310	ZNF638-210	processed_transcript	AMD	Brain._DLPFC_PEC	Brain: DLPFC (PEC) :: Homogenate :: All transcripts :: EpiXcan	1.72321	0.08485	1	0.586081	1	ENSG00000075292	ZNF638	ENST00000460310	ZNF638-210	0.0683451	0.126789	0.173753	1.58677e-35	4.39343e-34	34	34	34	chr2	71658313	71660696	2384	+	GRCh37
19	19976716	ENST00000355650	ZNF253-201	mRNA	AMD	Brain._DLPFC_PEC	Brain: DLPFC (PEC) :: Homogenate :: All transcripts :: EpiXcan	1.72314	0.084863	1	0.586081	1	ENSG00000256771	ZNF253	ENST00000355650	ZNF253-201	0.149939	0.025857	0.0273703	2.67024e-06	1.53458e-05	26	28	28	chr19	19976716	20004457	27742	+	GRCh37
14	81573377	ENSG00000258999	AL136040.1	gene	AMD	Brain._DLPFC_PEC	Brain: DLPFC (PEC) :: Homogenate :: All transcripts :: EpiXcan	-1.72312	0.0848666	1	0.586081	1	ENSG00000258999	AL136040.1			-0.277057	0.00728291	0.0204438	1.3543e-05	3.27498e-05	4	4	4	chr14	81573377	81636758	63382	-	GRCh37
16	21169698	ENSG00000011638	TMEM159	gene	AMD	Brain._DLPFC_PEC	Brain: DLPFC (PEC) :: Homogenate :: All transcripts :: EpiXcan	1.72292	0.0849037	1	0.586081	1	ENSG00000011638	TMEM159			0.0714761	0.109993	0.0929715	1.39876e-21	7.58113e-21	74	76	76	chr16	21169698	21191937	22240	+	GRCh37
15	84841242	ENST00000558195	UBE2Q2L-201	mRNA	AMD	Brain._DLPFC_PEC	Brain: DLPFC (PEC) :: Homogenate :: All transcripts :: EpiXcan	-1.72291	0.0849042	1	0.586081	1	ENSG00000259511	UBE2Q2L	ENST00000558195	UBE2Q2L-201	-0.174373	0.0141232	0.0229885	1.78693e-05	9.39274e-05	11	11	11	chr15	84841242	84850986	9745	+	GRCh37
3	169511261	ENST00000522596	LRRC34-207	aberrant_processed_transcript	AMD	Brain._DLPFC_PEC	Brain: DLPFC (PEC) :: Homogenate :: All transcripts :: EpiXcan	1.72273	0.0849377	1	0.586081	1	ENSG00000171757	LRRC34	ENST00000522596	LRRC34-207	0.185425	0.0166478	0.0245904	7.42852e-06	4.07059e-05	13	13	13	chr3	169511261	169530478	19218	-	GRCh37
8	30537037	ENST00000541648	GSR-205	mRNA	AMD	Brain._DLPFC_PEC	Brain: DLPFC (PEC) :: Homogenate :: All transcripts :: EpiXcan	-1.72267	0.0849473	1	0.586081	1	ENSG00000104687	GSR	ENST00000541648	GSR-205	-0.272722	0.00755424	0.0119552	0.00201554	0.00820752	11	11	11	chr8	30537037	30585352	48316	-	GRCh37
17	79993757	ENST00000579842	DCXR-212	aberrant_processed_transcript	AMD	Brain._DLPFC_PEC	Brain: DLPFC (PEC) :: Homogenate :: All transcripts :: EpiXcan	1.72263	0.0849562	1	0.586081	1	ENSG00000169738	DCXR	ENST00000579842	DCXR-212	0.111149	0.0396012	0.0621854	9.95931e-13	9.75788e-12	19	19	19	chr17	79993757	79994863	1107	-	GRCh37
16	47188298	ENSG00000129636	ITFG1	gene	AMD	Brain._DLPFC_PEC	Brain: DLPFC (PEC) :: Homogenate :: All transcripts :: EpiXcan	-1.72256	0.0849677	1	0.586081	1	ENSG00000129636	ITFG1			-0.128226	0.0323856	0.0506411	3.63799e-12	1.32272e-11	15	15	15	chr16	47188298	47498060	309763	-	GRCh37
1	22352004	ENST00000420503	LINC00339-203	lincRNA	AMD	Brain._DLPFC_PEC	Brain: DLPFC (PEC) :: Homogenate :: All transcripts :: EpiXcan	-1.72248	0.0849832	1	0.586081	1	ENSG00000218510	LINC00339	ENST00000420503	LINC00339-203	-0.091842	0.0698019	0.0800039	3.79244e-16	4.59139e-15	44	44	44	chr1	22352004	22357293	5290	+	GRCh37
11	6864895	ENST00000530632	AC087280.1-201	processed_pseudogene	AMD	Brain._DLPFC_PEC	Brain: DLPFC (PEC) :: Homogenate :: All transcripts :: EpiXcan	-1.72242	0.084994	1	0.586081	1	ENSG00000254712	RP11-560B16.5	ENST00000530632	AC087280.1-201	-0.236847	0.0105585	0.0350246	1.0201e-07	6.76765e-07	4	4	4	chr11	6864895	6865897	1003	-	GRCh37
12	30862487	ENST00000298892	CAPRIN2-201	mRNA	AMD	Brain._DLPFC_PEC	Brain: DLPFC (PEC) :: Homogenate :: All transcripts :: EpiXcan	-1.72233	0.0850089	1	0.586081	1	ENSG00000110888	CAPRIN2	ENST00000298892	CAPRIN2-201	-0.192003	0.0159132	0.0298982	8.37903e-07	5.07861e-06	18	18	18	chr12	30862487	30907448	44962	-	GRCh37
22	42545877	ENSG00000226450	CYP2D8P	pseudogene	AMD	Brain._DLPFC_PEC	Brain: DLPFC (PEC) :: Homogenate :: All transcripts :: EpiXcan	-1.72227	0.08502	1	0.586081	1	ENSG00000226450	CYP2D8P			-0.153055	0.0210435	0.0297206	1.50198e-07	4.17008e-07	19	20	20	chr22	42545877	42551007	5131	-	GRCh37
5	177150578	ENST00000513554	FAM153A-220	mRNA	AMD	Brain._DLPFC_PEC	Brain: DLPFC (PEC) :: Homogenate :: All transcripts :: EpiXcan	1.7222	0.085034	1	0.586081	1	ENSG00000170074	FAM153A	ENST00000513554	FAM153A-220	0.161453	0.0225141	0.0205063	5.20947e-05	0.000259107	28	29	29	chr5	177150578	177207634	57057	-	GRCh37
11	117014983	ENSG00000168092	PAFAH1B2	gene	AMD	Brain._DLPFC_PEC	Brain: DLPFC (PEC) :: Homogenate :: All transcripts :: EpiXcan	1.72202	0.0850664	1	0.586187	1	ENSG00000168092	PAFAH1B2			0.0681787	0.115264	0.139077	3.11441e-32	2.44014e-31	35	36	36	chr11	117014983	117047610	32628	+	GRCh37
20	18568537	ENSG00000125821	DTD1	gene	AMD	Brain._DLPFC_PEC	Brain: DLPFC (PEC) :: Homogenate :: All transcripts :: EpiXcan	1.7219	0.0850881	1	0.586219	1	ENSG00000125821	DTD1			0.104705	0.050264	0.0739821	3.3455e-17	1.54021e-16	19	19	19	chr20	18568537	18744561	176025	+	GRCh37
21	45285067	ENSG00000160216	AGPAT3	gene	AMD	Brain._DLPFC_PEC	Brain: DLPFC (PEC) :: Homogenate :: All transcripts :: EpiXcan	1.72175	0.0851152	1	0.586289	1	ENSG00000160216	AGPAT3			0.0905505	0.0798299	0.11786	1.68079e-27	1.12788e-26	34	35	35	chr21	45285067	45406417	121351	+	GRCh37
17	4336983	ENSG00000182557	SPNS3	gene	AMD	Brain._DLPFC_PEC	Brain: DLPFC (PEC) :: Homogenate :: All transcripts :: EpiXcan	-1.72164	0.0851352	1	0.5863	1	ENSG00000182557	SPNS3			-0.110578	0.0466329	0.0595612	4.35439e-14	1.73859e-13	35	35	35	chr17	4336983	4391503	54521	+	GRCh37
7	13934006	ENST00000405218	ETV1-206	mRNA	AMD	Brain._DLPFC_PEC	Brain: DLPFC (PEC) :: Homogenate :: All transcripts :: EpiXcan	1.72155	0.0851509	1	0.5863	1	ENSG00000006468	ETV1	ENST00000405218	ETV1-206	0.123896	0.0411804	0.0574152	5.74054e-12	5.33422e-11	20	20	20	chr7	13934006	14029572	95567	-	GRCh37
15	50474393	ENSG00000140284	SLC27A2	gene	AMD	Brain._DLPFC_PEC	Brain: DLPFC (PEC) :: Homogenate :: All transcripts :: EpiXcan	-1.72123	0.0852097	1	0.586507	1	ENSG00000140284	SLC27A2			-0.071435	0.117427	0.136705	7.6026e-32	5.88214e-31	45	45	45	chr15	50474393	50528592	54200	+	GRCh37
22	36863083	ENSG00000100348	TXN2	gene	AMD	Brain._DLPFC_PEC	Brain: DLPFC (PEC) :: Homogenate :: All transcripts :: EpiXcan	1.72112	0.0852284	1	0.586507	1	ENSG00000100348	TXN2			0.111956	0.0476502	0.0573185	1.61163e-13	6.2718e-13	40	42	42	chr22	36863083	36878077	14995	-	GRCh37
11	47291707	ENST00000402192	MADD-206	mRNA	AMD	Brain._DLPFC_PEC	Brain: DLPFC (PEC) :: Homogenate :: All transcripts :: EpiXcan	-1.7211	0.0852321	1	0.586507	1	ENSG00000110514	MADD	ENST00000402192	MADD-206	-0.0885751	0.0905743	0.115288	2.35317e-23	4.02731e-22	10	11	11	chr11	47291707	47351581	59875	+	GRCh37
12	11665657	ENSG00000270863	DDX55P1	pseudogene	AMD	Brain._DLPFC_PEC	Brain: DLPFC (PEC) :: Homogenate :: All transcripts :: EpiXcan	1.72079	0.0852898	1	0.586651	1	ENSG00000270863	DDX55P1			0.338458	0.00475238	0.0102232	0.00217519	0.0044678	5	5	5	chr12	11665657	11667070	1414	+	GRCh37
15	65204101	ENSG00000166839	ANKDD1A	gene	AMD	Brain._DLPFC_PEC	Brain: DLPFC (PEC) :: Homogenate :: All transcripts :: EpiXcan	1.72068	0.0853083	1	0.586651	1	ENSG00000166839	ANKDD1A			0.0738878	0.109262	0.141717	5.15892e-33	4.14018e-32	22	23	23	chr15	65204101	65251042	46942	+	GRCh37
14	58460263	ENST00000563647	AL049838.1-201	transcript	AMD	Brain._DLPFC_PEC	Brain: DLPFC (PEC) :: Homogenate :: All transcripts :: EpiXcan	-1.72056	0.0853309	1	0.586651	1	ENSG00000259969	RP11-999E24.3	ENST00000563647	AL049838.1-201	-0.0423861	0.322626	0.419383	1.1585e-103	1.86966e-101	15	15	15	chr14	58460263	58461243	981	-	GRCh37
17	26646121	ENST00000226230	TMEM97-201	mRNA	AMD	Brain._DLPFC_PEC	Brain: DLPFC (PEC) :: Homogenate :: All transcripts :: EpiXcan	1.72055	0.0853331	1	0.586651	1	ENSG00000109084	TMEM97	ENST00000226230	TMEM97-201	0.108854	0.0520987	0.0801376	1.46887e-16	1.81587e-15	18	18	18	chr17	26646121	26655707	9587	+	GRCh37
15	76233277	ENST00000461391	NRG4-202	NMD_transcript_variant	AMD	Brain._DLPFC_PEC	Brain: DLPFC (PEC) :: Homogenate :: All transcripts :: EpiXcan	-1.72052	0.0853382	1	0.586651	1	ENSG00000169752	NRG4	ENST00000461391	NRG4-202	-0.0444139	0.302145	0.340137	1.74859e-78	1.63081e-76	32	34	34	chr15	76233277	76304763	71487	-	GRCh37
1	54665877	ENST00000490670	MRPL37-205	processed_transcript	AMD	Brain._DLPFC_PEC	Brain: DLPFC (PEC) :: Homogenate :: All transcripts :: EpiXcan	-1.71999	0.085434	1	0.587153	1	ENSG00000116221	MRPL37	ENST00000490670	MRPL37-205	-0.246103	0.007583	0.0266462	3.84049e-06	2.17426e-05	4	4	4	chr1	54665877	54675804	9928	+	GRCh37
4	99182535	ENSG00000138698	RAP1GDS1	gene	AMD	Brain._DLPFC_PEC	Brain: DLPFC (PEC) :: Homogenate :: All transcripts :: EpiXcan	-1.71993	0.0854453	1	0.587153	1	ENSG00000138698	RAP1GDS1			-0.183202	0.0166051	0.0186773	3.07196e-05	7.22581e-05	19	19	19	chr4	99182535	99365012	182478	+	GRCh37
21	37406839	ENST00000399215	SETD4-207	mRNA	AMD	Brain._DLPFC_PEC	Brain: DLPFC (PEC) :: Homogenate :: All transcripts :: EpiXcan	1.71946	0.08553	1	0.587465	1	ENSG00000185917	SETD4	ENST00000399215	SETD4-207	0.0784544	0.0871881	0.137452	8.44422e-28	1.73669e-26	25	25	25	chr21	37406839	37432559	25721	-	GRCh37
1	38022599	ENST00000466723	DNALI1-202	processed_transcript	AMD	Brain._DLPFC_PEC	Brain: DLPFC (PEC) :: Homogenate :: All transcripts :: EpiXcan	1.71939	0.0855427	1	0.587465	1	ENSG00000163879	DNALI1	ENST00000466723	DNALI1-202	0.188187	0.0122135	0.0302359	8.11747e-07	4.9312e-06	16	16	16	chr1	38022599	38027789	5191	+	GRCh37
12	58087928	ENST00000389146	OS9-204	mRNA	AMD	Brain._DLPFC_PEC	Brain: DLPFC (PEC) :: Homogenate :: All transcripts :: EpiXcan	-1.71923	0.085572	1	0.587465	1	ENSG00000135506	OS9	ENST00000389146	OS9-204	-0.0628798	0.136542	0.19878	1.20406e-41	4.04094e-40	4	4	4	chr12	58087928	58114807	26880	+	GRCh37
2	58386382	ENST00000233741	FANCL-201	mRNA	AMD	Brain._DLPFC_PEC	Brain: DLPFC (PEC) :: Homogenate :: All transcripts :: EpiXcan	1.71917	0.0855837	1	0.587465	1	ENSG00000115392	FANCL	ENST00000233741	FANCL-201	0.183433	0.015346	0.0103665	0.00415399	0.0161936	34	34	34	chr2	58386382	58468485	82104	-	GRCh37
3	52005442	ENSG00000248487	ABHD14A	gene	AMD	Brain._DLPFC_PEC	Brain: DLPFC (PEC) :: Homogenate :: All transcripts :: EpiXcan	1.7191	0.0855969	1	0.587465	1	ENSG00000248487	ABHD14A			0.162153	0.0198868	0.0116663	0.000959971	0.00201992	20	20	20	chr3	52005442	52015212	9771	+	GRCh37
7	92234235	ENSG00000105810	CDK6	gene	AMD	Brain._DLPFC_PEC	Brain: DLPFC (PEC) :: Homogenate :: All transcripts :: EpiXcan	1.71908	0.0855993	1	0.587465	1	ENSG00000105810	CDK6			0.139211	0.0256562	0.0418757	2.83809e-10	9.25092e-10	11	11	11	chr7	92234235	92465908	231674	-	GRCh37
2	155292365	ENSG00000224675	AC009227.1	gene	AMD	Brain._DLPFC_PEC	Brain: DLPFC (PEC) :: Homogenate :: All transcripts :: EpiXcan	-1.71902	0.0856102	1	0.587465	1	ENSG00000224675	AC009227.1			-0.350983	0.00454445	0.0267264	6.47215e-07	1.72371e-06	8	8	8	chr2	155292365	155313950	21586	-	GRCh37
3	10857885	ENSG00000132164	SLC6A11	gene	AMD	Brain._DLPFC_PEC	Brain: DLPFC (PEC) :: Homogenate :: All transcripts :: EpiXcan	-1.71836	0.0857305	1	0.588174	1	ENSG00000132164	SLC6A11			-0.1503	0.0249121	0.0171765	6.94499e-05	0.000158927	40	40	40	chr3	10857885	10982419	124535	+	GRCh37
1	150937736	ENST00000560481	AL590133.2-201	transcript	AMD	Brain._DLPFC_PEC	Brain: DLPFC (PEC) :: Homogenate :: All transcripts :: EpiXcan	1.71806	0.0857852	1	0.588388	1	ENSG00000259357	RP11-316M1.12	ENST00000560481	AL590133.2-201	0.169538	0.0188507	0.0413613	7.48775e-09	5.50147e-08	9	9	9	chr1	150937736	150938439	704	+	GRCh37
19	49956426	ENST00000293350	ALDH16A1-201	mRNA	AMD	Brain._DLPFC_PEC	Brain: DLPFC (PEC) :: Homogenate :: All transcripts :: EpiXcan	-1.718	0.0857958	1	0.588388	1	ENSG00000161618	ALDH16A1	ENST00000293350	ALDH16A1-201	-0.0506866	0.270122	0.336848	5.72448e-79	5.40143e-77	34	34	34	chr19	49956426	49974305	17880	+	GRCh37
8	10332075	ENSG00000253641	LINCR-0001	lincRNA_gene	AMD	Brain._DLPFC_PEC	Brain: DLPFC (PEC) :: Homogenate :: All transcripts :: EpiXcan	-1.71781	0.0858322	1	0.588519	1	ENSG00000253641	LINCR-0001			-0.321455	0.00702326	0.0302925	1.10712e-07	3.09479e-07	2	2	2	chr8	10332075	10339484	7410	+	GRCh37
14	91580407	ENST00000520328	C14orf159-217	mRNA	AMD	Brain._DLPFC_PEC	Brain: DLPFC (PEC) :: Homogenate :: All transcripts :: EpiXcan	-1.71718	0.0859458	1	0.589182	1	ENSG00000133943	C14orf159	ENST00000520328	C14orf159-217	-0.0558762	0.178374	0.250363	6.53181e-54	3.19738e-52	23	23	23	chr14	91580407	91691696	111290	+	GRCh37
2	148715870	ENST00000457954	ORC4-205	mRNA	AMD	Brain._DLPFC_PEC	Brain: DLPFC (PEC) :: Homogenate :: All transcripts :: EpiXcan	-1.71683	0.08601	1	0.589504	1	ENSG00000115947	ORC4	ENST00000457954	ORC4-205	-0.33087	0.00484796	0.0200216	6.25969e-05	0.000308428	4	4	4	chr2	148715870	148778293	62424	-	GRCh37
10	116697952	ENSG00000165832	TRUB1	gene	AMD	Brain._DLPFC_PEC	Brain: DLPFC (PEC) :: Homogenate :: All transcripts :: EpiXcan	1.71671	0.0860327	1	0.589542	1	ENSG00000165832	TRUB1			0.0652247	0.130634	0.176571	1.05702e-41	1.09019e-40	15	15	15	chr10	116697952	116737430	39479	+	GRCh37
17	53029270	ENST00000572558	COX11-204	NMD_transcript_variant	AMD	Brain._DLPFC_PEC	Brain: DLPFC (PEC) :: Homogenate :: All transcripts :: EpiXcan	-1.71641	0.0860862	1	0.589635	1	ENSG00000166260	COX11	ENST00000572558	COX11-204	-0.168107	0.0229543	0.0254219	6.63148e-06	3.65509e-05	40	42	42	chr17	53029270	53046015	16746	-	GRCh37
3	137906371	ENST00000471453	ARMC8-215	mRNA	AMD	Brain._DLPFC_PEC	Brain: DLPFC (PEC) :: Homogenate :: All transcripts :: EpiXcan	-1.71635	0.0860973	1	0.589635	1	ENSG00000114098	ARMC8	ENST00000471453	ARMC8-215	-0.118822	0.0440023	0.0304604	6.52239e-07	3.99924e-06	28	29	29	chr3	137906371	137965699	59329	+	GRCh37
22	50691332	ENST00000215659	MAPK12-201	mRNA	AMD	Brain._DLPFC_PEC	Brain: DLPFC (PEC) :: Homogenate :: All transcripts :: EpiXcan	-1.71635	0.0860976	1	0.589635	1	ENSG00000188130	MAPK12	ENST00000215659	MAPK12-201	-0.0580229	0.184554	0.249335	1.80549e-53	8.73665e-52	16	16	16	chr22	50691332	50700254	8923	-	GRCh37
3	193723226	ENSG00000230102	LINC02028	processed_transcript	AMD	Brain._DLPFC_PEC	Brain: DLPFC (PEC) :: Homogenate :: All transcripts :: EpiXcan	1.71585	0.08619	1	0.589782	1	ENSG00000230102	LINC02028			0.225792	0.0106604	0.018787	3.10931e-05	7.31082e-05	20	20	20	chr3	193723226	193788759	65534	-	GRCh37
2	179296142	ENST00000490501	PRKRA-212	aberrant_processed_transcript	AMD	Brain._DLPFC_PEC	Brain: DLPFC (PEC) :: Homogenate :: All transcripts :: EpiXcan	1.71584	0.086192	1	0.589782	1	ENSG00000180228	PRKRA	ENST00000490501	PRKRA-212	0.308098	0.00642236	0.0113211	0.00266511	0.0106842	9	9	9	chr2	179296142	179308734	12593	-	GRCh37
11	82972838	ENST00000529856	CCDC90B-216	NMD_transcript_variant	AMD	Brain._DLPFC_PEC	Brain: DLPFC (PEC) :: Homogenate :: All transcripts :: EpiXcan	-1.71577	0.0862044	1	0.589782	1	ENSG00000137500	CCDC90B	ENST00000529856	CCDC90B-216	-0.1687	0.0265239	0.0339373	1.71282e-07	1.1139e-06	25	25	25	chr11	82972838	82997398	24561	-	GRCh37
15	93111048	ENSG00000258647	LINC00930	lincRNA_gene	AMD	Brain._DLPFC_PEC	Brain: DLPFC (PEC) :: Homogenate :: All transcripts :: EpiXcan	1.71574	0.0862105	1	0.589782	1	ENSG00000258647	LINC00930			0.158693	0.0233963	0.0371269	3.96877e-09	1.21301e-08	20	20	20	chr15	93111048	93115272	4225	-	GRCh37
1	159836744	ENST00000608430	AL590560.2-201	transcript	AMD	Brain._DLPFC_PEC	Brain: DLPFC (PEC) :: Homogenate :: All transcripts :: EpiXcan	1.71571	0.0862146	1	0.589782	1	ENSG00000272668	RP11-190A12.8	ENST00000608430	AL590560.2-201	0.0475751	0.241819	0.302784	2.3347e-67	1.64433e-65	46	47	47	chr1	159836744	159837475	732	+	GRCh37
19	53611133	ENST00000421033	ZNF415-202	mRNA	AMD	Brain._DLPFC_PEC	Brain: DLPFC (PEC) :: Homogenate :: All transcripts :: EpiXcan	-1.71567	0.0862218	1	0.589782	1	ENSG00000170954	ZNF415	ENST00000421033	ZNF415-202	-0.208092	0.0143501	0.0211529	4.01115e-05	0.000202226	24	24	24	chr19	53611133	53636148	25016	-	GRCh37
5	675941	ENST00000607068	AC026740.1-201	transcript	AMD	Brain._DLPFC_PEC	Brain: DLPFC (PEC) :: Homogenate :: All transcripts :: EpiXcan	-1.71529	0.0862918	1	0.590143	1	ENSG00000271781	CTD-2589H19.6	ENST00000607068	AC026740.1-201	-0.303629	0.00929353	0.0141681	0.000801491	0.00343805	4	5	5	chr5	675941	676731	791	+	GRCh37
6	121756838	ENSG00000152661	GJA1	gene	AMD	Brain._DLPFC_PEC	Brain: DLPFC (PEC) :: Homogenate :: All transcripts :: EpiXcan	1.71519	0.0863113	1	0.59016	1	ENSG00000152661	GJA1			0.262054	0.00900432	0.0165009	8.85331e-05	0.000200957	9	9	9	chr6	121756838	121770873	14036	+	GRCh37
21	45545892	ENST00000494310	PWP2-206	processed_transcript	AMD	Brain._DLPFC_PEC	Brain: DLPFC (PEC) :: Homogenate :: All transcripts :: EpiXcan	-1.71481	0.0863809	1	0.590437	1	ENSG00000241945	PWP2	ENST00000494310	PWP2-206	-0.0631686	0.157144	0.217087	1.35993e-45	5.28008e-44	17	17	17	chr21	45545892	45548480	2589	+	GRCh37
6	159393903	ENSG00000130363	RSPH3	gene	AMD	Brain._DLPFC_PEC	Brain: DLPFC (PEC) :: Homogenate :: All transcripts :: EpiXcan	1.71478	0.0863862	1	0.590437	1	ENSG00000130363	RSPH3			0.0447165	0.213965	0.266377	2.916e-67	5.38222e-66	69	69	69	chr6	159393903	159421219	27317	-	GRCh37
15	30909161	ENSG00000269930	AC091057.2	lincRNA_gene	AMD	Brain._DLPFC_PEC	Brain: DLPFC (PEC) :: Homogenate :: All transcripts :: EpiXcan	1.71462	0.0864158	1	0.590477	1	ENSG00000269930	AC091057.2			0.0564985	0.270157	0.33621	2.51004e-89	7.26046e-88	42	44	44	chr15	30909161	30909952	792	+	GRCh37
6	4018947	ENST00000606564	AL138831.2-201	lincRNA	AMD	Brain._DLPFC_PEC	Brain: DLPFC (PEC) :: Homogenate :: All transcripts :: EpiXcan	1.71456	0.0864264	1	0.590477	1	ENSG00000272248	RP3-406P24.4	ENST00000606564	AL138831.2-201	0.117595	0.047156	0.0517102	8.52146e-11	7.31103e-10	28	30	30	chr6	4018947	4019436	490	+	GRCh37
8	18659786	ENST00000521027	PSD3-214	mRNA	AMD	Brain._DLPFC_PEC	Brain: DLPFC (PEC) :: Homogenate :: All transcripts :: EpiXcan	-1.71438	0.0864597	1	0.590563	1	ENSG00000156011	PSD3	ENST00000521027	PSD3-214	-0.065315	0.148768	0.207325	3.39688e-43	1.20676e-41	41	41	41	chr8	18659786	18662384	2599	-	GRCh37
2	234160318	ENST00000373525	ATG16L1-202	mRNA	AMD	Brain._DLPFC_PEC	Brain: DLPFC (PEC) :: Homogenate :: All transcripts :: EpiXcan	1.71407	0.0865167	1	0.590563	1	ENSG00000085978	ATG16L1	ENST00000373525	ATG16L1-202	0.199022	0.0144276	0.0140711	0.000824749	0.00353132	25	25	25	chr2	234160318	234204320	44003	+	GRCh37
7	855528	ENSG00000164828	SUN1	gene	AMD	Brain._DLPFC_PEC	Brain: DLPFC (PEC) :: Homogenate :: All transcripts :: EpiXcan	1.71396	0.0865361	1	0.590563	1	ENSG00000164828	SUN1			0.22091	0.011887	0.0240186	2.4281e-06	6.2041e-06	14	14	14	chr7	855528	936072	80545	+	GRCh37
5	54526980	ENST00000282572	CCNO-201	mRNA	AMD	Brain._DLPFC_PEC	Brain: DLPFC (PEC) :: Homogenate :: All transcripts :: EpiXcan	-1.71392	0.0865441	1	0.590563	1	ENSG00000152669	CCNO	ENST00000282572	CCNO-201	-0.0909758	0.0686014	0.0765195	8.77067e-16	1.03986e-14	29	29	29	chr5	54526980	54529508	2529	-	GRCh37
19	58555960	ENSG00000268660	LETM1P2	pseudogene	AMD	Brain._DLPFC_PEC	Brain: DLPFC (PEC) :: Homogenate :: All transcripts :: EpiXcan	-1.71379	0.0865677	1	0.590563	1	ENSG00000268660	LETM1P2			-0.217018	0.0175777	0.0127246	0.000626772	0.00133618	33	37	37	chr19	58555960	58558137	2178	+	GRCh37
14	91580407	ENST00000256324	C14orf159-201	mRNA	AMD	Brain._DLPFC_PEC	Brain: DLPFC (PEC) :: Homogenate :: All transcripts :: EpiXcan	1.71372	0.0865809	1	0.590563	1	ENSG00000133943	C14orf159	ENST00000256324	C14orf159-201	0.0340438	0.475417	0.558126	1.14504e-162	6.58776e-160	22	23	23	chr14	91580407	91691976	111570	+	GRCh37
1	160799950	ENST00000368034	CD244-203	mRNA	AMD	Brain._DLPFC_PEC	Brain: DLPFC (PEC) :: Homogenate :: All transcripts :: EpiXcan	-1.71369	0.086585	1	0.590563	1	ENSG00000122223	CD244	ENST00000368034	CD244-203	-0.257636	0.00814747	0.0186877	0.000108584	0.000520033	14	14	14	chr1	160799950	160832645	32696	-	GRCh37
2	211421262	ENST00000233072	CPS1-201	mRNA	AMD	Brain._DLPFC_PEC	Brain: DLPFC (PEC) :: Homogenate :: All transcripts :: EpiXcan	-1.71369	0.0865851	1	0.590563	1	ENSG00000021826	CPS1	ENST00000233072	CPS1-201	-0.182768	0.0151048	0.0171051	0.000214125	0.000988521	20	20	20	chr2	211421262	211543831	122570	+	GRCh37
1	169659808	ENST00000236147	SELL-201	mRNA	AMD	Brain._DLPFC_PEC	Brain: DLPFC (PEC) :: Homogenate :: All transcripts :: EpiXcan	-1.7136	0.086603	1	0.590563	1	ENSG00000188404	SELL	ENST00000236147	SELL-201	-0.0819494	0.0763105	0.10591	2.45759e-21	3.858e-20	23	23	23	chr1	169659808	169680839	21032	-	GRCh37
1	110210644	ENST00000369831	GSTM2-204	mRNA	AMD	Brain._DLPFC_PEC	Brain: DLPFC (PEC) :: Homogenate :: All transcripts :: EpiXcan	-1.71356	0.0866104	1	0.590563	1	ENSG00000213366	GSTM2	ENST00000369831	GSTM2-204	-0.0844042	0.136303	0.20293	5.20877e-42	1.76889e-40	33	34	34	chr1	110210644	110252171	41528	+	GRCh37
4	53728457	ENST00000248706	RASL11B-201	mRNA	AMD	Brain._DLPFC_PEC	Brain: DLPFC (PEC) :: Homogenate :: All transcripts :: EpiXcan	-1.71341	0.0866374	1	0.59063	1	ENSG00000128045	RASL11B	ENST00000248706	RASL11B-201	-0.145771	0.0281247	0.0495339	2.19197e-10	1.81982e-09	9	9	9	chr4	53728457	53733000	4544	+	GRCh37
19	44507100	ENSG00000159882	ZNF230	gene	AMD	Brain._DLPFC_PEC	Brain: DLPFC (PEC) :: Homogenate :: All transcripts :: EpiXcan	1.71318	0.086679	1	0.590747	1	ENSG00000159882	ZNF230			0.108435	0.0466505	0.0852036	8.62562e-20	4.39182e-19	11	11	11	chr19	44507100	44518078	10979	+	GRCh37
2	190649215	ENST00000446877	PMS1-214	mRNA	AMD	Brain._DLPFC_PEC	Brain: DLPFC (PEC) :: Homogenate :: All transcripts :: EpiXcan	1.71313	0.0866888	1	0.590747	1	ENSG00000064933	PMS1	ENST00000446877	PMS1-214	0.10924	0.0441433	0.0558212	1.34614e-11	1.22002e-10	28	28	28	chr2	190649215	190656667	7453	+	GRCh37
2	25016014	ENST00000473706	CENPO-206	mRNA	AMD	Brain._DLPFC_PEC	Brain: DLPFC (PEC) :: Homogenate :: All transcripts :: EpiXcan	1.71298	0.0867168	1	0.590762	1	ENSG00000138092	CENPO	ENST00000473706	CENPO-206	0.225561	0.0116646	0.0135158	0.00100724	0.00426815	17	17	17	chr2	25016014	25045245	29232	+	GRCh37
6	135238534	ENST00000367845	ALDH8A1-203	mRNA	AMD	Brain._DLPFC_PEC	Brain: DLPFC (PEC) :: Homogenate :: All transcripts :: EpiXcan	-1.7129	0.0867315	1	0.590762	1	ENSG00000118514	ALDH8A1	ENST00000367845	ALDH8A1-203	-0.138392	0.0282289	0.0489356	2.44067e-10	2.02024e-09	19	19	19	chr6	135238534	135271253	32720	-	GRCh37
13	53029574	ENST00000378034	CKAP2-202	mRNA	AMD	Brain._DLPFC_PEC	Brain: DLPFC (PEC) :: Homogenate :: All transcripts :: EpiXcan	-1.71275	0.086758	1	0.590762	1	ENSG00000136108	CKAP2	ENST00000378034	CKAP2-202	-0.199679	0.0129909	0.0179091	0.00016068	0.000753211	14	14	14	chr13	53029574	53039978	10405	+	GRCh37
4	120376051	ENST00000515251	AC093752.1-205	processed_transcript	AMD	Brain._DLPFC_PEC	Brain: DLPFC (PEC) :: Homogenate :: All transcripts :: EpiXcan	1.71274	0.0867596	1	0.590762	1	ENSG00000245958	RP11-33B1.1	ENST00000515251	AC093752.1-205	0.09145	0.0645631	0.075271	3.14863e-15	3.61362e-14	63	63	63	chr4	120376051	120382938	6888	+	GRCh37
18	42256892	ENST00000592638	AC120049.1-201	lincRNA	AMD	Brain._DLPFC_PEC	Brain: DLPFC (PEC) :: Homogenate :: All transcripts :: EpiXcan	1.71263	0.0867815	1	0.590773	1	ENSG00000267414	RP11-456K23.1	ENST00000592638	AC120049.1-201	0.207414	0.0129536	0.030562	6.75976e-07	4.13791e-06	8	8	8	chr18	42256892	42259682	2791	-	GRCh37
10	35625802	ENST00000265375	CCNY-201	mRNA	AMD	Brain._DLPFC_PEC	Brain: DLPFC (PEC) :: Homogenate :: All transcripts :: EpiXcan	-1.71255	0.0867957	1	0.590773	1	ENSG00000108100	CCNY	ENST00000265375	CCNY-201	-0.215279	0.0108051	0.0196404	7.23088e-05	0.000353549	12	12	12	chr10	35625802	35860840	235039	+	GRCh37
12	48132527	ENST00000548434	RAPGEF3-217	NMD_transcript_variant	AMD	Brain._DLPFC_PEC	Brain: DLPFC (PEC) :: Homogenate :: All transcripts :: EpiXcan	-1.71233	0.0868365	1	0.590819	1	ENSG00000079337	RAPGEF3	ENST00000548434	RAPGEF3-217	-0.124194	0.0398715	0.0554652	1.4416e-11	1.30467e-10	18	18	18	chr12	48132527	48135385	2859	-	GRCh37
11	66278077	ENSG00000174483	BBS1	gene	AMD	Brain._DLPFC_PEC	Brain: DLPFC (PEC) :: Homogenate :: All transcripts :: EpiXcan	1.71233	0.0868368	1	0.590819	1	ENSG00000174483	BBS1			0.0613385	0.134563	0.163924	1.726e-38	1.62459e-37	26	26	26	chr11	66278077	66301098	23022	+	GRCh37
3	15725249	ENST00000498524	ANKRD28-213	aberrant_processed_transcript	AMD	Brain._DLPFC_PEC	Brain: DLPFC (PEC) :: Homogenate :: All transcripts :: EpiXcan	-1.71199	0.0868979	1	0.591034	1	ENSG00000206560	ANKRD28	ENST00000498524	ANKRD28-213	-0.48822	0.00207055	0.0154502	0.000434181	0.00192855	8	9	9	chr3	15725249	15838333	113085	-	GRCh37
9	107509969	ENST00000374767	NIPSNAP3A-201	mRNA	AMD	Brain._DLPFC_PEC	Brain: DLPFC (PEC) :: Homogenate :: All transcripts :: EpiXcan	-1.71187	0.0869199	1	0.591034	1	ENSG00000136783	NIPSNAP3A	ENST00000374767	NIPSNAP3A-201	-0.0538731	0.201531	0.278004	1.67382e-60	9.83435e-59	15	16	16	chr9	107509969	107522403	12435	+	GRCh37
17	75082798	ENSG00000234912	SNHG20	processed_transcript	AMD	Brain._DLPFC_PEC	Brain: DLPFC (PEC) :: Homogenate :: All transcripts :: EpiXcan	1.71175	0.0869435	1	0.591034	1	ENSG00000234912	SNHG20			0.0596022	0.155417	0.258718	1.22283e-64	2.12227e-63	18	18	18	chr17	75082798	75091068	8271	+	GRCh37
15	85923946	ENST00000394518	AKAP13-203	mRNA	AMD	Brain._DLPFC_PEC	Brain: DLPFC (PEC) :: Homogenate :: All transcripts :: EpiXcan	-1.71171	0.0869495	1	0.591034	1	ENSG00000170776	AKAP13	ENST00000394518	AKAP13-203	-0.289062	0.00646027	0.0241745	1.06304e-05	5.73327e-05	8	8	8	chr15	85923946	86292586	368641	+	GRCh37
2	165510134	ENSG00000082438	COBLL1	gene	AMD	Brain._DLPFC_PEC	Brain: DLPFC (PEC) :: Homogenate :: All transcripts :: EpiXcan	-1.71169	0.0869541	1	0.591034	1	ENSG00000082438	COBLL1			-0.104861	0.0516599	0.0926698	1.12544e-21	6.12457e-21	14	14	14	chr2	165510134	165700189	190056	-	GRCh37
7	152007019	ENST00000490130	KMT2C-211	aberrant_processed_transcript	AMD	Brain._DLPFC_PEC	Brain: DLPFC (PEC) :: Homogenate :: All transcripts :: EpiXcan	-1.71157	0.0869767	1	0.591071	1	ENSG00000055609	KMT2C	ENST00000490130	KMT2C-211	-0.164787	0.0211309	0.0375447	4.01174e-08	2.76546e-07	14	15	15	chr7	152007019	152009381	2363	-	GRCh37
5	43602794	ENSG00000112992	NNT	gene	AMD	Brain._DLPFC_PEC	Brain: DLPFC (PEC) :: Homogenate :: All transcripts :: EpiXcan	-1.71139	0.0870086	1	0.591171	1	ENSG00000112992	NNT			-0.133316	0.0334929	0.031225	6.83404e-08	1.93571e-07	30	30	30	chr5	43602794	43707507	104714	+	GRCh37
2	7052408	ENSG00000228203	RNF144A-AS1	processed_transcript	AMD	Brain._DLPFC_PEC	Brain: DLPFC (PEC) :: Homogenate :: All transcripts :: EpiXcan	-1.7112	0.0870433	1	0.591188	1	ENSG00000228203	RNF144A-AS1			-0.0611099	0.151035	0.217958	1.20984e-52	1.6125e-51	20	20	20	chr2	7052408	7058840	6433	-	GRCh37
4	141445312	ENSG00000179387	ELMOD2	gene	AMD	Brain._DLPFC_PEC	Brain: DLPFC (PEC) :: Homogenate :: All transcripts :: EpiXcan	1.71096	0.0870885	1	0.591188	1	ENSG00000179387	ELMOD2			0.0624248	0.130528	0.190327	2.08532e-45	2.35737e-44	13	14	14	chr4	141445312	141474924	29613	+	GRCh37
16	47111614	ENST00000562435	NETO2-202	mRNA	AMD	Brain._DLPFC_PEC	Brain: DLPFC (PEC) :: Homogenate :: All transcripts :: EpiXcan	-1.71092	0.0870963	1	0.591188	1	ENSG00000171208	NETO2	ENST00000562435	NETO2-202	-0.335439	0.00547097	0.0139173	0.000818766	0.00350723	1	1	1	chr16	47111614	47177908	66295	-	GRCh37
3	150264577	ENST00000491195	SERP1-207	processed_transcript	AMD	Brain._DLPFC_PEC	Brain: DLPFC (PEC) :: Homogenate :: All transcripts :: EpiXcan	1.71092	0.0870963	1	0.591188	1	ENSG00000120742	SERP1	ENST00000491195	SERP1-207	0.172971	0.0209518	0.0484043	3.56228e-10	2.91056e-09	1	1	1	chr3	150264577	150320957	56381	-	GRCh37
15	76242805	ENST00000563702	AC027104.1-201	processed_pseudogene	AMD	Brain._DLPFC_PEC	Brain: DLPFC (PEC) :: Homogenate :: All transcripts :: EpiXcan	-1.71091	0.0870969	1	0.591188	1	ENSG00000260685	RP11-326L17.1	ENST00000563702	AC027104.1-201	-0.165417	0.0216785	0.0509211	1.11658e-10	9.48606e-10	8	8	8	chr15	76242805	76243485	681	-	GRCh37
2	160092304	ENST00000359774	WDSUB1-202	mRNA	AMD	Brain._DLPFC_PEC	Brain: DLPFC (PEC) :: Homogenate :: All transcripts :: EpiXcan	-1.71073	0.0871318	1	0.591239	1	ENSG00000196151	WDSUB1	ENST00000359774	WDSUB1-202	-0.0827835	0.0858824	0.107869	1.45248e-21	2.30588e-20	26	26	26	chr2	160092304	160143310	51007	-	GRCh37
9	80850978	ENSG00000148019	CEP78	gene	AMD	Brain._DLPFC_PEC	Brain: DLPFC (PEC) :: Homogenate :: All transcripts :: EpiXcan	-1.71057	0.08716	1	0.591239	1	ENSG00000148019	CEP78			-0.132431	0.0313413	0.0495028	7.70074e-12	2.74487e-11	19	19	19	chr9	80850978	80894606	43629	+	GRCh37
1	217804666	ENST00000366933	SPATA17-201	mRNA	AMD	Brain._DLPFC_PEC	Brain: DLPFC (PEC) :: Homogenate :: All transcripts :: EpiXcan	-1.71049	0.0871753	1	0.591239	1	ENSG00000162814	SPATA17	ENST00000366933	SPATA17-201	-0.197823	0.0145636	0.0381543	2.66175e-08	1.86563e-07	5	5	5	chr1	217804666	218045038	240373	+	GRCh37
6	170151718	ENSG00000130023	ERMARD	gene	AMD	Brain._DLPFC_PEC	Brain: DLPFC (PEC) :: Homogenate :: All transcripts :: EpiXcan	1.71034	0.0872029	1	0.591239	1	ENSG00000130023	ERMARD			0.107869	0.0475981	0.0778736	4.05339e-18	1.93823e-17	10	10	10	chr6	170151718	170181680	29963	+	GRCh37
1	40775962	ENST00000417105	COL9A2-203	mRNA	AMD	Brain._DLPFC_PEC	Brain: DLPFC (PEC) :: Homogenate :: All transcripts :: EpiXcan	1.71034	0.0872039	1	0.591239	1	ENSG00000049089	COL9A2	ENST00000417105	COL9A2-203	0.237715	0.0138848	0.0294707	1.05037e-06	6.30214e-06	10	10	10	chr1	40775962	40782362	6401	-	GRCh37
5	96211643	ENSG00000164308	ERAP2	gene	AMD	Brain._DLPFC_PEC	Brain: DLPFC (PEC) :: Homogenate :: All transcripts :: EpiXcan	1.71032	0.0872075	1	0.591239	1	ENSG00000164308	ERAP2			0.0254798	0.701907	0.753559	0	0	50	51	51	chr5	96211643	96255420	43778	+	GRCh37
6	150201098	ENST00000406551	CCT7P1-201	processed_pseudogene	AMD	Brain._DLPFC_PEC	Brain: DLPFC (PEC) :: Homogenate :: All transcripts :: EpiXcan	1.71021	0.0872276	1	0.591259	1	ENSG00000217733	CCT7P1	ENST00000406551	CCT7P1-201	0.0974166	0.0671844	0.0843066	4.79743e-17	6.10276e-16	42	42	42	chr6	150201098	150202708	1611	+	GRCh37
5	33988789	ENST00000502637	AMACR-206	mRNA	AMD	Brain._DLPFC_PEC	Brain: DLPFC (PEC) :: Homogenate :: All transcripts :: EpiXcan	-1.71001	0.087264	1	0.591273	1	ENSG00000242110	AMACR	ENST00000502637	AMACR-206	-0.104847	0.0482734	0.0841086	5.81235e-17	7.3516e-16	11	11	11	chr5	33988789	34008209	19421	-	GRCh37
19	19821280	ENSG00000105708	ZNF14	gene	AMD	Brain._DLPFC_PEC	Brain: DLPFC (PEC) :: Homogenate :: All transcripts :: EpiXcan	1.71001	0.0872641	1	0.591273	1	ENSG00000105708	ZNF14			0.0506553	0.224647	0.281947	4.50054e-72	9.20873e-71	28	28	28	chr19	19821280	19843906	22627	-	GRCh37
3	147105333	ENST00000493664	ZIC4-215	aberrant_processed_transcript	AMD	Brain._DLPFC_PEC	Brain: DLPFC (PEC) :: Homogenate :: All transcripts :: EpiXcan	-1.7099	0.0872852	1	0.5913	1	ENSG00000174963	ZIC4	ENST00000493664	ZIC4-215	-0.15472	0.0234715	0.0147328	0.000619025	0.00269118	61	63	63	chr3	147105333	147114973	9641	-	GRCh37
17	18209864	ENST00000583328	TOP3A-215	aberrant_processed_transcript	AMD	Brain._DLPFC_PEC	Brain: DLPFC (PEC) :: Homogenate :: All transcripts :: EpiXcan	1.70963	0.0873345	1	0.591518	1	ENSG00000177302	TOP3A	ENST00000583328	TOP3A-215	0.148055	0.0276755	0.0481868	3.38924e-10	2.77302e-09	16	17	17	chr17	18209864	18218088	8225	-	GRCh37
4	24791534	ENSG00000109610	SOD3	gene	AMD	Brain._DLPFC_PEC	Brain: DLPFC (PEC) :: Homogenate :: All transcripts :: EpiXcan	-1.70947	0.0873641	1	0.591534	1	ENSG00000109610	SOD3			-0.155939	0.0314876	0.0591591	5.80397e-14	2.30743e-13	22	24	24	chr4	24791534	24802464	10931	+	GRCh37
1	7804974	ENST00000490905	CAMTA1-214	mRNA	AMD	Brain._DLPFC_PEC	Brain: DLPFC (PEC) :: Homogenate :: All transcripts :: EpiXcan	1.70943	0.0873713	1	0.591534	1	ENSG00000171735	CAMTA1	ENST00000490905	CAMTA1-214	0.247904	0.00954856	0.0160191	0.000363492	0.001631	7	7	7	chr1	7804974	7827916	22943	+	GRCh37
14	31091318	ENSG00000092108	SCFD1	gene	AMD	Brain._DLPFC_PEC	Brain: DLPFC (PEC) :: Homogenate :: All transcripts :: EpiXcan	1.70922	0.0874103	1	0.591682	1	ENSG00000092108	SCFD1			0.0507568	0.205007	0.257333	4.62907e-64	7.91998e-63	28	31	31	chr14	31091318	31205018	113701	+	GRCh37
17	18193871	ENST00000583804	TOP3A-216	aberrant_processed_transcript	AMD	Brain._DLPFC_PEC	Brain: DLPFC (PEC) :: Homogenate :: All transcripts :: EpiXcan	1.70907	0.0874381	1	0.591682	1	ENSG00000177302	TOP3A	ENST00000583804	TOP3A-216	0.226637	0.0129249	0.0217603	3.12311e-05	0.000159506	24	24	24	chr17	18193871	18206404	12534	-	GRCh37
16	108058	ENSG00000007384	RHBDF1	gene	AMD	Brain._DLPFC_PEC	Brain: DLPFC (PEC) :: Homogenate :: All transcripts :: EpiXcan	1.70903	0.0874447	1	0.591682	1	ENSG00000007384	RHBDF1			0.234856	0.0123962	0.0437506	1.39099e-10	4.61509e-10	13	15	15	chr16	108058	126354	18297	-	GRCh37
12	122989927	ENST00000525332	RSRC2-206	processed_transcript	AMD	Brain._DLPFC_PEC	Brain: DLPFC (PEC) :: Homogenate :: All transcripts :: EpiXcan	1.70888	0.0874737	1	0.591762	1	ENSG00000111011	RSRC2	ENST00000525332	RSRC2-206	0.0694815	0.113228	0.158346	3.91671e-32	9.52057e-31	11	11	11	chr12	122989927	122992953	3027	-	GRCh37
6	35310335	ENSG00000112033	PPARD	gene	AMD	Brain._DLPFC_PEC	Brain: DLPFC (PEC) :: Homogenate :: All transcripts :: EpiXcan	-1.70868	0.08751	1	0.591891	1	ENSG00000112033	PPARD			-0.218984	0.00806201	0.0100939	0.0023541	0.00482542	12	13	13	chr6	35310335	35395968	85634	+	GRCh37
10	102767440	ENSG00000186862	PDZD7	gene	AMD	Brain._DLPFC_PEC	Brain: DLPFC (PEC) :: Homogenate :: All transcripts :: EpiXcan	1.70837	0.0875685	1	0.59217	1	ENSG00000186862	PDZD7			0.0611946	0.220226	0.281575	2.90576e-71	5.82697e-70	44	45	45	chr10	102767440	102790890	23451	-	GRCh37
13	111545304	ENST00000465753	ANKRD10-206	NMD_transcript_variant	AMD	Brain._DLPFC_PEC	Brain: DLPFC (PEC) :: Homogenate :: All transcripts :: EpiXcan	-1.70796	0.0876432	1	0.592559	1	ENSG00000088448	ANKRD10	ENST00000465753	ANKRD10-206	-0.204164	0.0145672	0.0199185	6.84271e-05	0.000335587	22	22	22	chr13	111545304	111567384	22081	-	GRCh37
5	87564859	ENST00000510087	TMEM161B-AS1-210	transcript	AMD	Brain._DLPFC_PEC	Brain: DLPFC (PEC) :: Homogenate :: All transcripts :: EpiXcan	-1.70777	0.0876799	1	0.592609	1	ENSG00000247828	TMEM161B-AS1	ENST00000510087	TMEM161B-AS1-210	-0.13456	0.0284544	0.0514159	8.82263e-11	7.55771e-10	10	10	10	chr5	87564859	87732419	167561	+	GRCh37
7	99017372	ENST00000413834	ATP5J2-PTCD1-201	mRNA	AMD	Brain._DLPFC_PEC	Brain: DLPFC (PEC) :: Homogenate :: All transcripts :: EpiXcan	1.70767	0.087697	1	0.592609	1	ENSG00000248919	ATP5J2-PTCD1	ENST00000413834	ATP5J2-PTCD1-201	0.578733	0.00331266	0.0395213	1.67105e-08	1.19266e-07	5	6	6	chr7	99017372	99063787	46416	-	GRCh37
7	44084316	ENST00000494774	DBNL-220	mRNA	AMD	Brain._DLPFC_PEC	Brain: DLPFC (PEC) :: Homogenate :: All transcripts :: EpiXcan	-1.70763	0.0877057	1	0.592609	1	ENSG00000136279	DBNL	ENST00000494774	DBNL-220	-0.0485888	0.254155	0.31208	9.51714e-72	7.48871e-70	20	21	21	chr7	44084316	44101315	17000	+	GRCh37
19	18169805	ENSG00000096996	IL12RB1	gene	AMD	Brain._DLPFC_PEC	Brain: DLPFC (PEC) :: Homogenate :: All transcripts :: EpiXcan	-1.70755	0.0877194	1	0.592609	1	ENSG00000096996	IL12RB1			-0.0908878	0.0733271	0.105017	2.61713e-24	1.57171e-23	32	33	33	chr19	18169805	18209754	39950	-	GRCh37
19	37407231	ENST00000427117	ZNF568-203	mRNA	AMD	Brain._DLPFC_PEC	Brain: DLPFC (PEC) :: Homogenate :: All transcripts :: EpiXcan	-1.70719	0.0877861	1	0.592944	1	ENSG00000198453	ZNF568	ENST00000427117	ZNF568-203	-0.0556453	0.160476	0.187039	1.29177e-38	3.94527e-37	41	41	41	chr19	37407231	37470809	63579	+	GRCh37
1	38000050	ENSG00000163877	SNIP1	gene	AMD	Brain._DLPFC_PEC	Brain: DLPFC (PEC) :: Homogenate :: All transcripts :: EpiXcan	-1.70696	0.0878294	1	0.59312	1	ENSG00000163877	SNIP1			-0.213385	0.0140199	0.031578	5.24003e-08	1.49474e-07	9	9	9	chr1	38000050	38019903	19854	-	GRCh37
17	77020152	ENST00000579760	C1QTNF1-206	mRNA	AMD	Brain._DLPFC_PEC	Brain: DLPFC (PEC) :: Homogenate :: All transcripts :: EpiXcan	1.70673	0.0878717	1	0.593289	1	ENSG00000173918	C1QTNF1	ENST00000579760	C1QTNF1-206	0.265421	0.00881732	0.0330844	2.6709e-07	1.70272e-06	7	7	7	chr17	77020152	77044557	24406	+	GRCh37
18	51795962	ENST00000577971	POLI-206	aberrant_processed_transcript	AMD	Brain._DLPFC_PEC	Brain: DLPFC (PEC) :: Homogenate :: All transcripts :: EpiXcan	-1.70644	0.0879258	1	0.593399	1	ENSG00000101751	POLI	ENST00000577971	POLI-206	-0.0612586	0.147007	0.172992	2.34322e-35	6.44357e-34	36	37	37	chr18	51795962	51809293	13332	+	GRCh37
19	48712901	ENST00000518979	CARD8-209	NMD_transcript_variant	AMD	Brain._DLPFC_PEC	Brain: DLPFC (PEC) :: Homogenate :: All transcripts :: EpiXcan	-1.70631	0.0879501	1	0.593399	1	ENSG00000105483	CARD8	ENST00000518979	CARD8-209	-0.348428	0.00508542	0.0109847	0.00299871	0.0119361	9	9	9	chr19	48712901	48752925	40025	-	GRCh37
19	47177532	ENST00000601806	PRKD2-216	mRNA	AMD	Brain._DLPFC_PEC	Brain: DLPFC (PEC) :: Homogenate :: All transcripts :: EpiXcan	1.7063	0.0879516	1	0.593399	1	ENSG00000105287	PRKD2	ENST00000601806	PRKD2-216	0.342579	0.00508761	0.02455	9.85983e-06	5.33947e-05	6	6	6	chr19	47177532	47220339	42808	-	GRCh37
1	84330711	ENST00000472688	TTLL7-204	processed_transcript	AMD	Brain._DLPFC_PEC	Brain: DLPFC (PEC) :: Homogenate :: All transcripts :: EpiXcan	1.70627	0.0879569	1	0.593399	1	ENSG00000137941	TTLL7	ENST00000472688	TTLL7-204	0.172812	0.0190817	0.0209513	4.29597e-05	0.000215812	18	19	19	chr1	84330711	84414619	83909	-	GRCh37
7	17830385	ENSG00000071189	SNX13	gene	AMD	Brain._DLPFC_PEC	Brain: DLPFC (PEC) :: Homogenate :: All transcripts :: EpiXcan	-1.70585	0.0880352	1	0.593636	1	ENSG00000071189	SNX13			-0.252443	0.00798551	0.0131513	0.000501336	0.00107629	18	18	18	chr7	17830385	17980124	149740	-	GRCh37
2	203071754	ENST00000409205	SUMO1-205	mRNA	AMD	Brain._DLPFC_PEC	Brain: DLPFC (PEC) :: Homogenate :: All transcripts :: EpiXcan	-1.70584	0.0880387	1	0.593636	1	ENSG00000116030	SUMO1	ENST00000409205	SUMO1-205	-0.234619	0.00994541	0.020535	4.50088e-05	0.000225569	10	10	10	chr2	203071754	203103185	31432	-	GRCh37
15	44825691	ENST00000313807	EIF3J-AS1-201	lincRNA	AMD	Brain._DLPFC_PEC	Brain: DLPFC (PEC) :: Homogenate :: All transcripts :: EpiXcan	-1.7057	0.0880642	1	0.593636	1	ENSG00000179523	EIF3J-AS1	ENST00000313807	EIF3J-AS1-201	-1.04296	0.00066682	0.0297772	1.07205e-06	6.4257e-06	5	9	9	chr15	44825691	44829121	3431	-	GRCh37
12	11700964	ENST00000499291	LINC01252-201	lincRNA	AMD	Brain._DLPFC_PEC	Brain: DLPFC (PEC) :: Homogenate :: All transcripts :: EpiXcan	1.70555	0.0880912	1	0.593636	1	ENSG00000247157	RP11-434C1.1	ENST00000499291	LINC01252-201	0.0515106	0.230386	0.279656	1.08006e-61	6.54545e-60	54	57	57	chr12	11700964	11717337	16374	+	GRCh37
7	44111846	ENSG00000122678	POLM	gene	AMD	Brain._DLPFC_PEC	Brain: DLPFC (PEC) :: Homogenate :: All transcripts :: EpiXcan	-1.70533	0.0881326	1	0.593636	1	ENSG00000122678	POLM			-0.0731109	0.105901	0.133888	5.19382e-31	3.91304e-30	22	22	22	chr7	44111846	44122139	10294	-	GRCh37
15	91446156	ENST00000558161	MAN2A2-204	NMD_transcript_variant	AMD	Brain._DLPFC_PEC	Brain: DLPFC (PEC) :: Homogenate :: All transcripts :: EpiXcan	1.70533	0.0881329	1	0.593636	1	ENSG00000196547	MAN2A2	ENST00000558161	MAN2A2-204	0.288428	0.00730366	0.0165644	0.000278343	0.00126625	15	17	17	chr15	91446156	91464421	18266	+	GRCh37
22	40803281	ENST00000470518	SGSM3-208	aberrant_processed_transcript	AMD	Brain._DLPFC_PEC	Brain: DLPFC (PEC) :: Homogenate :: All transcripts :: EpiXcan	1.70509	0.0881774	1	0.593636	1	ENSG00000100359	SGSM3	ENST00000470518	SGSM3-208	0.169045	0.022613	0.0238344	1.31746e-05	7.03311e-05	26	26	26	chr22	40803281	40805120	1840	+	GRCh37
11	45825623	ENSG00000181830	SLC35C1	gene	AMD	Brain._DLPFC_PEC	Brain: DLPFC (PEC) :: Homogenate :: All transcripts :: EpiXcan	1.70508	0.0881788	1	0.593636	1	ENSG00000181830	SLC35C1			0.0915578	0.0619022	0.0679128	6.57158e-16	2.86419e-15	37	37	37	chr11	45825623	45834566	8944	+	GRCh37
11	33061574	ENST00000528898	TCP11L1-205	mRNA	AMD	Brain._DLPFC_PEC	Brain: DLPFC (PEC) :: Homogenate :: All transcripts :: EpiXcan	-1.70506	0.0881832	1	0.593636	1	ENSG00000176148	TCP11L1	ENST00000528898	TCP11L1-205	-0.187389	0.0155259	0.0313017	4.93908e-07	3.06706e-06	13	13	13	chr11	33061574	33065482	3909	+	GRCh37
4	110769358	ENSG00000183423	LRIT3	gene	AMD	Brain._DLPFC_PEC	Brain: DLPFC (PEC) :: Homogenate :: All transcripts :: EpiXcan	-1.70502	0.0881901	1	0.593636	1	ENSG00000183423	LRIT3			-0.113858	0.0416027	0.0730447	6.11758e-17	2.78875e-16	5	5	5	chr4	110769358	110793471	24114	+	GRCh37
14	91580429	ENST00000521077	C14orf159-219	mRNA	AMD	Brain._DLPFC_PEC	Brain: DLPFC (PEC) :: Homogenate :: All transcripts :: EpiXcan	1.70501	0.0881934	1	0.593636	1	ENSG00000133943	C14orf159	ENST00000521077	C14orf159-219	0.0525884	0.198032	0.23777	1.60597e-50	7.17551e-49	44	45	45	chr14	91580429	91691699	111271	+	GRCh37
12	104510855	ENST00000240055	NFYB-201	mRNA	AMD	Brain._DLPFC_PEC	Brain: DLPFC (PEC) :: Homogenate :: All transcripts :: EpiXcan	1.70491	0.0882121	1	0.593636	1	ENSG00000120837	NFYB	ENST00000240055	NFYB-201	0.18596	0.0167224	0.0287084	1.46641e-06	8.67964e-06	27	27	27	chr12	104510855	104532067	21213	-	GRCh37
1	39980628	ENSG00000237624	OXCT2P1	pseudogene	AMD	Brain._DLPFC_PEC	Brain: DLPFC (PEC) :: Homogenate :: All transcripts :: EpiXcan	1.70488	0.0882161	1	0.593636	1	ENSG00000237624	OXCT2P1			0.0640386	0.202533	0.253929	2.32115e-63	3.8967e-62	45	45	45	chr1	39980628	39982162	1535	+	GRCh37
14	23938916	ENST00000553439	NGDN-204	aberrant_processed_transcript	AMD	Brain._DLPFC_PEC	Brain: DLPFC (PEC) :: Homogenate :: All transcripts :: EpiXcan	-1.70475	0.088241	1	0.593674	1	ENSG00000129460	NGDN	ENST00000553439	NGDN-204	-0.240779	0.00754713	0.0193554	8.732e-05	0.000423022	17	17	17	chr14	23938916	23948013	9098	+	GRCh37
2	210867352	ENST00000454822	RPE-216	mRNA	AMD	Brain._DLPFC_PEC	Brain: DLPFC (PEC) :: Homogenate :: All transcripts :: EpiXcan	-1.70467	0.0882563	1	0.593674	1	ENSG00000197713	RPE	ENST00000454822	RPE-216	-0.108159	0.0469316	0.0580932	4.72006e-12	4.41351e-11	16	17	17	chr2	210867352	210885950	18599	+	GRCh37
14	58460263	ENSG00000259969	AL049838.1	gene	AMD	Brain._DLPFC_PEC	Brain: DLPFC (PEC) :: Homogenate :: All transcripts :: EpiXcan	-1.70453	0.0882822	1	0.593693	1	ENSG00000259969	AL049838.1			-0.0405452	0.35012	0.434659	4.9651e-127	2.9648e-125	21	22	22	chr14	58460263	58461243	981	-	GRCh37
1	70695961	ENST00000484162	SRSF11-214	processed_transcript	AMD	Brain._DLPFC_PEC	Brain: DLPFC (PEC) :: Homogenate :: All transcripts :: EpiXcan	1.70447	0.0882936	1	0.593693	1	ENSG00000116754	SRSF11	ENST00000484162	SRSF11-214	0.177286	0.0177373	0.0428784	3.06024e-09	2.31982e-08	9	9	9	chr1	70695961	70717680	21720	+	GRCh37
7	13930858	ENST00000420159	ETV1-208	mRNA	AMD	Brain._DLPFC_PEC	Brain: DLPFC (PEC) :: Homogenate :: All transcripts :: EpiXcan	-1.70436	0.088314	1	0.593715	1	ENSG00000006468	ETV1	ENST00000420159	ETV1-208	-0.40514	0.0034681	0.0107044	0.00365751	0.0143726	3	3	3	chr7	13930858	14026139	95282	-	GRCh37
13	99740073	ENSG00000260992	DOCK9-AS2	gene	AMD	Brain._DLPFC_PEC	Brain: DLPFC (PEC) :: Homogenate :: All transcripts :: EpiXcan	1.70426	0.0883323	1	0.593721	1	ENSG00000260992	DOCK9-AS2			0.0943988	0.0574376	0.108565	4.87996e-25	3.01085e-24	21	21	21	chr13	99740073	99740879	807	+	GRCh37
18	48578696	ENST00000591126	SMAD4-212	aberrant_processed_transcript	AMD	Brain._DLPFC_PEC	Brain: DLPFC (PEC) :: Homogenate :: All transcripts :: EpiXcan	1.70412	0.0883578	1	0.593777	1	ENSG00000141646	SMAD4	ENST00000591126	SMAD4-212	0.129342	0.0346948	0.066259	1.69032e-13	1.74226e-12	10	10	10	chr18	48578696	48606147	27452	+	GRCh37
8	48872745	ENSG00000104738	MCM4	gene	AMD	Brain._DLPFC_PEC	Brain: DLPFC (PEC) :: Homogenate :: All transcripts :: EpiXcan	1.70403	0.0883759	1	0.593782	1	ENSG00000104738	MCM4			0.0530407	0.229651	0.323299	6.38e-86	1.71203e-84	43	46	46	chr8	48872745	48890720	17976	+	GRCh37
14	75372347	ENST00000354625	RPS6KL1-201	mRNA	AMD	Brain._DLPFC_PEC	Brain: DLPFC (PEC) :: Homogenate :: All transcripts :: EpiXcan	1.70374	0.0884293	1	0.593808	1	ENSG00000198208	RPS6KL1	ENST00000354625	RPS6KL1-201	0.132206	0.0310781	0.0432041	3.17984e-09	2.40718e-08	15	15	15	chr14	75372347	75389145	16799	-	GRCh37
6	76357008	ENST00000485497	SENP6-209	aberrant_processed_transcript	AMD	Brain._DLPFC_PEC	Brain: DLPFC (PEC) :: Homogenate :: All transcripts :: EpiXcan	1.70372	0.0884331	1	0.593808	1	ENSG00000112701	SENP6	ENST00000485497	SENP6-209	0.124981	0.0315003	0.0442992	2.11594e-09	1.62611e-08	16	17	17	chr6	76357008	76373221	16214	+	GRCh37
9	124062071	ENST00000373818	GSN-204	mRNA	AMD	Brain._DLPFC_PEC	Brain: DLPFC (PEC) :: Homogenate :: All transcripts :: EpiXcan	1.70369	0.088439	1	0.593808	1	ENSG00000148180	GSN	ENST00000373818	GSN-204	0.10634	0.0567395	0.0482655	4.01103e-10	3.26307e-09	46	47	47	chr9	124062071	124095120	33050	+	GRCh37
11	117070110	ENST00000278968	TAGLN-201	mRNA	AMD	Brain._DLPFC_PEC	Brain: DLPFC (PEC) :: Homogenate :: All transcripts :: EpiXcan	-1.70348	0.0884775	1	0.593808	1	ENSG00000149591	TAGLN	ENST00000278968	TAGLN-201	-0.153573	0.0349914	0.0582153	4.29059e-12	4.02404e-11	23	23	23	chr11	117070110	117075498	5389	+	GRCh37
9	99262395	ENST00000375241	CDC14B-202	mRNA	AMD	Brain._DLPFC_PEC	Brain: DLPFC (PEC) :: Homogenate :: All transcripts :: EpiXcan	1.70347	0.0884795	1	0.593808	1	ENSG00000081377	CDC14B	ENST00000375241	CDC14B-202	0.308301	0.00708413	0.0130668	0.00130998	0.00546679	9	9	9	chr9	99262395	99382112	119718	-	GRCh37
19	49956426	ENSG00000161618	ALDH16A1	gene	AMD	Brain._DLPFC_PEC	Brain: DLPFC (PEC) :: Homogenate :: All transcripts :: EpiXcan	-1.70345	0.0884832	1	0.593808	1	ENSG00000161618	ALDH16A1			-0.0413875	0.390613	0.433832	4.68627e-126	2.72413e-124	46	49	49	chr19	49956426	49974305	17880	+	GRCh37
1	100435345	ENSG00000117620	SLC35A3	gene	AMD	Brain._DLPFC_PEC	Brain: DLPFC (PEC) :: Homogenate :: All transcripts :: EpiXcan	-1.70335	0.0885022	1	0.59382	1	ENSG00000117620	SLC35A3			-0.160853	0.0241188	0.0425289	2.64192e-10	8.63017e-10	19	19	19	chr1	100435345	100492535	57191	+	GRCh37
15	84904525	ENSG00000184206	GOLGA6L4	gene	AMD	Brain._DLPFC_PEC	Brain: DLPFC (PEC) :: Homogenate :: All transcripts :: EpiXcan	-1.7031	0.0885488	1	0.594017	1	ENSG00000184206	GOLGA6L4			-0.0353601	0.439367	0.485617	3.65225e-150	3.05926e-148	66	66	66	chr15	84904525	84914120	9596	+	GRCh37
1	160093748	ENST00000468587	ATP1A2-206	aberrant_processed_transcript	AMD	Brain._DLPFC_PEC	Brain: DLPFC (PEC) :: Homogenate :: All transcripts :: EpiXcan	-1.70281	0.0886033	1	0.594267	1	ENSG00000018625	ATP1A2	ENST00000468587	ATP1A2-206	-0.129933	0.0293871	0.0414665	5.34976e-09	3.9798e-08	12	12	12	chr1	160093748	160095332	1585	+	GRCh37
12	102433662	ENST00000500685	WASHC3-203	NMD_transcript_variant	AMD	Brain._DLPFC_PEC	Brain: DLPFC (PEC) :: Homogenate :: All transcripts :: EpiXcan	1.70265	0.0886331	1	0.594351	1	ENSG00000120860	CCDC53	ENST00000500685	WASHC3-203	0.180512	0.0185413	0.0351458	9.22391e-08	6.14287e-07	10	10	10	chr12	102433662	102455790	22129	-	GRCh37
15	38795054	ENST00000560231	AC116158.1-201	transcript	AMD	Brain._DLPFC_PEC	Brain: DLPFC (PEC) :: Homogenate :: All transcripts :: EpiXcan	1.70246	0.0886698	1	0.594482	1	ENSG00000259326	RP11-102L12.2	ENST00000560231	AC116158.1-201	0.202343	0.0126511	0.0220998	2.39648e-05	0.000124097	24	24	24	chr15	38795054	38797182	2129	+	GRCh37
7	1196659	ENST00000484977	ZFAND2A-206	aberrant_processed_transcript	AMD	Brain._DLPFC_PEC	Brain: DLPFC (PEC) :: Homogenate :: All transcripts :: EpiXcan	1.70162	0.0888263	1	0.59522	1	ENSG00000178381	ZFAND2A	ENST00000484977	ZFAND2A-206	0.0520934	0.208501	0.262913	1.02707e-56	5.4393e-55	30	30	30	chr7	1196659	1199855	3197	-	GRCh37
7	6728064	ENSG00000164631	ZNF12	gene	AMD	Brain._DLPFC_PEC	Brain: DLPFC (PEC) :: Homogenate :: All transcripts :: EpiXcan	1.70161	0.0888283	1	0.59522	1	ENSG00000164631	ZNF12			0.0671519	0.127231	0.183211	6.53884e-44	7.11836e-43	27	29	29	chr7	6728064	6746554	18491	-	GRCh37
1	119573844	ENST00000235521	WARS2-201	mRNA	AMD	Brain._DLPFC_PEC	Brain: DLPFC (PEC) :: Homogenate :: All transcripts :: EpiXcan	-1.70159	0.0888318	1	0.59522	1	ENSG00000116874	WARS2	ENST00000235521	WARS2-201	-0.0970736	0.0546408	0.0823532	9.32509e-17	1.16499e-15	9	9	9	chr1	119573844	119683294	109451	-	GRCh37
12	27124519	ENST00000500632	AC024896.1-201	transcript	AMD	Brain._DLPFC_PEC	Brain: DLPFC (PEC) :: Homogenate :: All transcripts :: EpiXcan	-1.70145	0.0888587	1	0.595284	1	ENSG00000247903	RP11-421F16.3	ENST00000500632	AC024896.1-201	-0.0727415	0.107972	0.14879	4.97108e-30	1.11561e-28	16	16	16	chr12	27124519	27132515	7997	+	GRCh37
2	191513959	ENST00000337386	NAB1-201	mRNA	AMD	Brain._DLPFC_PEC	Brain: DLPFC (PEC) :: Homogenate :: All transcripts :: EpiXcan	1.70128	0.0888902	1	0.595287	1	ENSG00000138386	NAB1	ENST00000337386	NAB1-201	0.105269	0.0540362	0.0510081	1.25976e-10	1.06524e-09	50	50	50	chr2	191513959	191557492	43534	+	GRCh37
12	11311384	ENST00000535136	AC134349.2-201	processed_pseudogene	AMD	Brain._DLPFC_PEC	Brain: DLPFC (PEC) :: Homogenate :: All transcripts :: EpiXcan	1.70113	0.088918	1	0.595287	1	ENSG00000256981	TAS2R18	ENST00000535136	AC134349.2-201	0.195918	0.0128248	0.0301201	7.52286e-07	4.58477e-06	3	3	3	chr12	11311384	11312293	910	-	GRCh37
4	89647106	ENST00000395002	FAM13A-202	mRNA	AMD	Brain._DLPFC_PEC	Brain: DLPFC (PEC) :: Homogenate :: All transcripts :: EpiXcan	-1.70102	0.0889392	1	0.595287	1	ENSG00000138640	FAM13A	ENST00000395002	FAM13A-202	-0.0764587	0.0852233	0.117811	1.34158e-23	2.32432e-22	23	24	24	chr4	89647106	89744512	97407	-	GRCh37
19	40927499	ENST00000357949	SERTAD1-201	mRNA	AMD	Brain._DLPFC_PEC	Brain: DLPFC (PEC) :: Homogenate :: All transcripts :: EpiXcan	1.70095	0.0889531	1	0.595287	1	ENSG00000197019	SERTAD1	ENST00000357949	SERTAD1-201	0.248241	0.0128381	0.0158694	0.000386388	0.00172761	28	29	29	chr19	40927499	40931932	4434	-	GRCh37
8	124085006	ENST00000524307	TBC1D31-215	NMD_transcript_variant	AMD	Brain._DLPFC_PEC	Brain: DLPFC (PEC) :: Homogenate :: All transcripts :: EpiXcan	-1.70086	0.088969	1	0.595287	1	ENSG00000156787	TBC1D31	ENST00000524307	TBC1D31-215	-0.0836499	0.0782587	0.0864536	2.007e-17	2.59974e-16	41	41	41	chr8	124085006	124164390	79385	+	GRCh37
9	131932713	ENSG00000268707	AL158151.4	lincRNA_gene	AMD	Brain._DLPFC_PEC	Brain: DLPFC (PEC) :: Homogenate :: All transcripts :: EpiXcan	1.70068	0.0890028	1	0.595287	1	ENSG00000268707	AL158151.4			0.0757882	0.116769	0.144666	9.62818e-34	7.93001e-33	39	40	40	chr9	131932713	131933219	507	+	GRCh37
15	41576188	ENSG00000247556	OIP5-AS1	processed_transcript	AMD	Brain._DLPFC_PEC	Brain: DLPFC (PEC) :: Homogenate :: All transcripts :: EpiXcan	-1.70068	0.0890031	1	0.595287	1	ENSG00000247556	OIP5-AS1			-0.11162	0.0546138	0.0574767	8.42065e-14	3.32471e-13	44	44	44	chr15	41576188	41601901	25714	+	GRCh37
12	4794146	ENST00000540688	NDUFA9-206	mRNA	AMD	Brain._DLPFC_PEC	Brain: DLPFC (PEC) :: Homogenate :: All transcripts :: EpiXcan	1.70065	0.0890084	1	0.595287	1	ENSG00000139180	NDUFA9	ENST00000540688	NDUFA9-206	0.262283	0.0076617	0.0162722	0.000316499	0.00142934	28	28	28	chr12	4794146	4796399	2254	+	GRCh37
14	93703896	ENSG00000011114	BTBD7	gene	AMD	Brain._DLPFC_PEC	Brain: DLPFC (PEC) :: Homogenate :: All transcripts :: EpiXcan	1.70062	0.0890147	1	0.595287	1	ENSG00000011114	BTBD7			0.253309	0.00815389	0.0203563	1.41576e-05	3.41778e-05	12	12	12	chr14	93703896	93799438	95543	-	GRCh37
7	150488373	ENSG00000106565	TMEM176B	gene	AMD	Brain._DLPFC_PEC	Brain: DLPFC (PEC) :: Homogenate :: All transcripts :: EpiXcan	1.70053	0.089032	1	0.595287	1	ENSG00000106565	TMEM176B			0.0623921	0.130678	0.196947	5.35133e-47	6.27591e-46	38	39	39	chr7	150488373	150498448	10076	-	GRCh37
22	37956487	ENST00000430687	CDC42EP1-203	mRNA	AMD	Brain._DLPFC_PEC	Brain: DLPFC (PEC) :: Homogenate :: All transcripts :: EpiXcan	1.70043	0.0890501	1	0.595287	1	ENSG00000128283	CDC42EP1	ENST00000430687	CDC42EP1-203	0.0928408	0.0752949	0.119926	5.06157e-24	8.93525e-23	10	10	10	chr22	37956487	37962566	6080	+	GRCh37
9	78505560	ENSG00000099139	PCSK5	gene	AMD	Brain._DLPFC_PEC	Brain: DLPFC (PEC) :: Homogenate :: All transcripts :: EpiXcan	-1.70026	0.0890823	1	0.595287	1	ENSG00000099139	PCSK5			-0.206544	0.0132493	0.0217108	6.08758e-06	1.5143e-05	15	15	15	chr9	78505560	78977255	471696	+	GRCh37
3	127348024	ENSG00000114631	PODXL2	gene	AMD	Brain._DLPFC_PEC	Brain: DLPFC (PEC) :: Homogenate :: All transcripts :: EpiXcan	-1.70011	0.0891094	1	0.595287	1	ENSG00000114631	PODXL2			-0.255582	0.00701395	0.0142994	0.000286543	0.000625911	13	13	13	chr3	127348024	127391652	43629	+	GRCh37
13	28196003	ENST00000399697	POLR1D-203	mRNA	AMD	Brain._DLPFC_PEC	Brain: DLPFC (PEC) :: Homogenate :: All transcripts :: EpiXcan	1.70006	0.089119	1	0.595287	1	ENSG00000186184	POLR1D	ENST00000399697	POLR1D-203	0.0815084	0.094575	0.0840645	5.77736e-17	7.30839e-16	86	88	88	chr13	28196003	28241548	45546	+	GRCh37
20	25275379	ENSG00000100997	ABHD12	gene	AMD	Brain._DLPFC_PEC	Brain: DLPFC (PEC) :: Homogenate :: All transcripts :: EpiXcan	1.69995	0.08914	1	0.595287	1	ENSG00000100997	ABHD12			0.0427431	0.309147	0.317155	5.31936e-83	1.3381e-81	69	73	73	chr20	25275379	25371619	96241	-	GRCh37
15	78396948	ENST00000258930	CIB2-201	mRNA	AMD	Brain._DLPFC_PEC	Brain: DLPFC (PEC) :: Homogenate :: All transcripts :: EpiXcan	-1.69992	0.0891451	1	0.595287	1	ENSG00000136425	CIB2	ENST00000258930	CIB2-201	-0.0541206	0.192665	0.267464	4.61267e-58	2.53843e-56	15	16	16	chr15	78396948	78423886	26939	-	GRCh37
1	214522039	ENSG00000152104	PTPN14	gene	AMD	Brain._DLPFC_PEC	Brain: DLPFC (PEC) :: Homogenate :: All transcripts :: EpiXcan	-1.69988	0.089153	1	0.595287	1	ENSG00000152104	PTPN14			-0.0460923	0.254784	0.313894	1.67947e-82	4.17686e-81	100	100	100	chr1	214522039	214725792	203754	-	GRCh37
11	45511239	ENSG00000254746	AC103855.2	processed_transcript	AMD	Brain._DLPFC_PEC	Brain: DLPFC (PEC) :: Homogenate :: All transcripts :: EpiXcan	1.69964	0.0891982	1	0.595387	1	ENSG00000254746	AC103855.2			0.0799308	0.0899744	0.137539	5.32821e-32	4.13837e-31	18	18	18	chr11	45511239	45564024	52786	-	GRCh37
1	163112094	ENST00000313961	RGS5-201	mRNA	AMD	Brain._DLPFC_PEC	Brain: DLPFC (PEC) :: Homogenate :: All transcripts :: EpiXcan	1.69962	0.0892026	1	0.595387	1	ENSG00000143248	RGS5	ENST00000313961	RGS5-201	0.183958	0.018214	0.0180079	0.000155543	0.000730713	48	49	49	chr1	163112094	163172903	60810	-	GRCh37
14	68143518	ENST00000381346	RDH11-201	mRNA	AMD	Brain._DLPFC_PEC	Brain: DLPFC (PEC) :: Homogenate :: All transcripts :: EpiXcan	1.69924	0.0892735	1	0.595745	1	ENSG00000072042	RDH11	ENST00000381346	RDH11-201	0.0919908	0.062489	0.0698082	2.77517e-14	3.0015e-13	31	31	31	chr14	68143518	68162531	19014	-	GRCh37
9	129089128	ENST00000361171	MVB12B-201	mRNA	AMD	Brain._DLPFC_PEC	Brain: DLPFC (PEC) :: Homogenate :: All transcripts :: EpiXcan	-1.69906	0.0893078	1	0.595751	1	ENSG00000196814	MVB12B	ENST00000361171	MVB12B-201	-0.099182	0.0575011	0.0676294	7.41566e-14	7.82185e-13	37	37	37	chr9	129089128	129269320	180193	+	GRCh37
4	39455744	ENSG00000163682	RPL9	gene	AMD	Brain._DLPFC_PEC	Brain: DLPFC (PEC) :: Homogenate :: All transcripts :: EpiXcan	1.69902	0.0893162	1	0.595751	1	ENSG00000163682	RPL9			0.0333265	0.617527	0.694574	3.64347e-288	2.92983e-285	21	21	21	chr4	39455744	39460568	4825	-	GRCh37
6	24403182	ENST00000378386	MRS2-203	mRNA	AMD	Brain._DLPFC_PEC	Brain: DLPFC (PEC) :: Homogenate :: All transcripts :: EpiXcan	-1.6989	0.0893379	1	0.595751	1	ENSG00000124532	MRS2	ENST00000378386	MRS2-203	-0.114159	0.0434386	0.0581759	4.84142e-12	4.52293e-11	18	18	18	chr6	24403182	24425810	22629	+	GRCh37
11	6518490	ENSG00000179532	DNHD1	gene	AMD	Brain._DLPFC_PEC	Brain: DLPFC (PEC) :: Homogenate :: All transcripts :: EpiXcan	-1.69887	0.0893436	1	0.595751	1	ENSG00000179532	DNHD1			-0.186352	0.0147766	0.020886	1.11379e-05	2.71268e-05	18	18	18	chr11	6518490	6614988	96499	+	GRCh37
1	167399877	ENSG00000198821	CD247	gene	AMD	Brain._DLPFC_PEC	Brain: DLPFC (PEC) :: Homogenate :: All transcripts :: EpiXcan	-1.69863	0.0893882	1	0.595918	1	ENSG00000198821	CD247			-0.103772	0.0579464	0.078052	4.58451e-18	2.18527e-17	35	35	35	chr1	167399877	167487847	87971	-	GRCh37
1	235530675	ENST00000366601	TBCE-201	mRNA	AMD	Brain._DLPFC_PEC	Brain: DLPFC (PEC) :: Homogenate :: All transcripts :: EpiXcan	-1.69855	0.0894033	1	0.595918	1	ENSG00000116957	TBCE	ENST00000366601	TBCE-201	-0.212901	0.0135091	0.0110385	0.00309575	0.0122982	26	27	27	chr1	235530675	235612283	81609	+	GRCh37
5	52384846	ENSG00000272123	AC008966.2	gene	AMD	Brain._DLPFC_PEC	Brain: DLPFC (PEC) :: Homogenate :: All transcripts :: EpiXcan	-1.69837	0.0894375	1	0.595927	1	ENSG00000272123	AC008966.2			-0.144171	0.0263622	0.0478671	1.85469e-11	6.47037e-11	14	14	14	chr5	52384846	52385298	453	-	GRCh37
12	113229460	ENST00000389385	RPH3A-201	mRNA	AMD	Brain._DLPFC_PEC	Brain: DLPFC (PEC) :: Homogenate :: All transcripts :: EpiXcan	-1.6983	0.0894505	1	0.595927	1	ENSG00000089169	RPH3A	ENST00000389385	RPH3A-201	-0.202331	0.0131399	0.0334922	1.77979e-07	1.15516e-06	10	10	10	chr12	113229460	113336682	107223	+	GRCh37
5	76114802	ENST00000296677	F2RL1-201	mRNA	AMD	Brain._DLPFC_PEC	Brain: DLPFC (PEC) :: Homogenate :: All transcripts :: EpiXcan	1.69825	0.0894603	1	0.595927	1	ENSG00000164251	F2RL1	ENST00000296677	F2RL1-201	0.0514228	0.202981	0.266948	1.25484e-57	6.81253e-56	16	16	16	chr5	76114802	76131140	16339	+	GRCh37
8	52232138	ENSG00000147485	PXDNL	gene	AMD	Brain._DLPFC_PEC	Brain: DLPFC (PEC) :: Homogenate :: All transcripts :: EpiXcan	-1.69814	0.0894808	1	0.595927	1	ENSG00000147485	PXDNL			-0.239094	0.0105506	0.0108879	0.00149851	0.00311075	37	37	37	chr8	52232138	52722005	489868	-	GRCh37
4	493010	ENST00000310340	PIGG-201	mRNA	AMD	Brain._DLPFC_PEC	Brain: DLPFC (PEC) :: Homogenate :: All transcripts :: EpiXcan	1.69809	0.0894912	1	0.595927	1	ENSG00000174227	PIGG	ENST00000310340	PIGG-201	0.109146	0.044225	0.0473066	5.13132e-10	4.14137e-09	30	31	31	chr4	493010	533318	40309	+	GRCh37
3	3841121	ENSG00000175928	LRRN1	gene	AMD	Brain._DLPFC_PEC	Brain: DLPFC (PEC) :: Homogenate :: All transcripts :: EpiXcan	-1.69787	0.0895325	1	0.595971	1	ENSG00000175928	LRRN1			-0.157506	0.022867	0.0310731	6.58324e-08	1.86686e-07	47	47	47	chr3	3841121	3889387	48267	+	GRCh37
8	17155539	ENSG00000003987	MTMR7	gene	AMD	Brain._DLPFC_PEC	Brain: DLPFC (PEC) :: Homogenate :: All transcripts :: EpiXcan	-1.69785	0.089536	1	0.595971	1	ENSG00000003987	MTMR7			-0.0492895	0.24439	0.271943	6.94391e-69	1.33798e-67	72	72	72	chr8	17155539	17271037	115499	-	GRCh37
11	83167649	ENST00000420284	AP003026.1-201	pseudogene	AMD	Brain._DLPFC_PEC	Brain: DLPFC (PEC) :: Homogenate :: All transcripts :: EpiXcan	-1.69773	0.0895589	1	0.595971	1	ENSG00000256466	AP003026.1	ENST00000420284	AP003026.1-201	-0.153083	0.0215995	0.0330964	2.52599e-07	1.61464e-06	20	20	20	chr11	83167649	83168256	608	-	GRCh37
10	3179920	ENSG00000107959	PITRM1	gene	AMD	Brain._DLPFC_PEC	Brain: DLPFC (PEC) :: Homogenate :: All transcripts :: EpiXcan	1.69769	0.0895669	1	0.595971	1	ENSG00000107959	PITRM1			0.0372664	0.416567	0.459055	8.18808e-138	5.53303e-136	95	96	96	chr10	3179920	3215003	35084	-	GRCh37
17	26125832	ENSG00000266202	AC005697.1	gene	AMD	Brain._DLPFC_PEC	Brain: DLPFC (PEC) :: Homogenate :: All transcripts :: EpiXcan	1.69727	0.0896457	1	0.596244	1	ENSG00000266202	AC005697.1			0.114503	0.0403215	0.0595893	2.96001e-14	1.1933e-13	12	12	12	chr17	26125832	26220391	94560	-	GRCh37
1	169761670	ENSG00000171806	METTL18	gene	AMD	Brain._DLPFC_PEC	Brain: DLPFC (PEC) :: Homogenate :: All transcripts :: EpiXcan	1.69725	0.0896493	1	0.596244	1	ENSG00000171806	METTL18			0.0396404	0.339777	0.404068	6.06668e-114	2.84733e-112	39	39	39	chr1	169761670	169764107	2438	-	GRCh37
19	1985447	ENST00000592895	BTBD2-210	aberrant_processed_transcript	AMD	Brain._DLPFC_PEC	Brain: DLPFC (PEC) :: Homogenate :: All transcripts :: EpiXcan	-1.69707	0.089683	1	0.596244	1	ENSG00000133243	BTBD2	ENST00000592895	BTBD2-210	-0.199044	0.0179582	0.0522759	5.99792e-11	5.20033e-10	3	4	4	chr19	1985447	1988568	3122	-	GRCh37
12	126842580	ENST00000539588	AC005885.1-203	lincRNA	AMD	Brain._DLPFC_PEC	Brain: DLPFC (PEC) :: Homogenate :: All transcripts :: EpiXcan	-1.69701	0.0896941	1	0.596244	1	ENSG00000257061	RP4-809F18.2	ENST00000539588	AC005885.1-203	-0.0390752	0.398436	0.447019	1.86869e-113	3.67928e-111	75	77	77	chr12	126842580	126843442	863	+	GRCh37
6	150239843	ENST00000479265	RAET1G-203	mRNA	AMD	Brain._DLPFC_PEC	Brain: DLPFC (PEC) :: Homogenate :: All transcripts :: EpiXcan	1.69701	0.0896946	1	0.596244	1	ENSG00000203722	RAET1G	ENST00000479265	RAET1G-203	0.211493	0.0119704	0.0417065	6.30676e-09	4.65926e-08	12	13	13	chr6	150239843	150244257	4415	-	GRCh37
8	325931	ENSG00000182366	FAM87A	lincRNA_gene	AMD	Brain._DLPFC_PEC	Brain: DLPFC (PEC) :: Homogenate :: All transcripts :: EpiXcan	-1.69686	0.0897229	1	0.596252	1	ENSG00000182366	FAM87A			-0.0640109	0.126369	0.17583	1.00142e-41	1.03417e-40	22	22	22	chr8	325931	333174	7244	-	GRCh37
18	44595957	ENST00000591522	KATNAL2-207	mRNA	AMD	Brain._DLPFC_PEC	Brain: DLPFC (PEC) :: Homogenate :: All transcripts :: EpiXcan	-1.69682	0.0897314	1	0.596252	1	ENSG00000167216	KATNAL2	ENST00000591522	KATNAL2-207	-0.0986326	0.0579792	0.0883671	8.76549e-18	1.1557e-16	15	15	15	chr18	44595957	44625319	29363	+	GRCh37
19	6379580	ENSG00000125651	GTF2F1	gene	AMD	Brain._DLPFC_PEC	Brain: DLPFC (PEC) :: Homogenate :: All transcripts :: EpiXcan	-1.69664	0.0897641	1	0.596252	1	ENSG00000125651	GTF2F1			-0.339967	0.00590918	0.0273918	4.69381e-07	1.26222e-06	23	25	25	chr19	6379580	6393992	14413	-	GRCh37
17	74675651	ENST00000375036	MXRA7-202	mRNA	AMD	Brain._DLPFC_PEC	Brain: DLPFC (PEC) :: Homogenate :: All transcripts :: EpiXcan	-1.69658	0.0897756	1	0.596252	1	ENSG00000182534	MXRA7	ENST00000375036	MXRA7-202	-0.0556314	0.153365	0.241231	1.14948e-51	5.30998e-50	17	17	17	chr17	74675651	74707086	31436	-	GRCh37
16	29538889	ENST00000566127	SMG1P2-201	pseudogene	AMD	Brain._DLPFC_PEC	Brain: DLPFC (PEC) :: Homogenate :: All transcripts :: EpiXcan	-1.69655	0.0897824	1	0.596252	1	ENSG00000205534	RP11-345J4.8	ENST00000566127	SMG1P2-201	-0.173855	0.0263636	0.0386226	2.51434e-08	1.76608e-07	15	15	15	chr16	29538889	29606287	67399	-	GRCh37
4	113565460	ENST00000507443	LARP7-208	mRNA	AMD	Brain._DLPFC_PEC	Brain: DLPFC (PEC) :: Homogenate :: All transcripts :: EpiXcan	1.69632	0.0898253	1	0.59641	1	ENSG00000174720	LARP7	ENST00000507443	LARP7-208	0.182561	0.0160473	0.0283214	1.77499e-06	1.04177e-05	18	18	18	chr4	113565460	113567827	2368	+	GRCh37
11	10594638	ENST00000547195	MRVI1-216	mRNA	AMD	Brain._DLPFC_PEC	Brain: DLPFC (PEC) :: Homogenate :: All transcripts :: EpiXcan	-1.69614	0.0898592	1	0.59641	1	ENSG00000072952	MRVI1	ENST00000547195	MRVI1-216	-0.0467625	0.254266	0.324658	2.10849e-73	1.72021e-71	54	54	54	chr11	10594638	10715535	120898	-	GRCh37
18	33877677	ENSG00000134775	FHOD3	gene	AMD	Brain._DLPFC_PEC	Brain: DLPFC (PEC) :: Homogenate :: All transcripts :: EpiXcan	-1.69611	0.0898656	1	0.59641	1	ENSG00000134775	FHOD3			-0.106675	0.0552821	0.0775929	3.45527e-18	1.6565e-17	48	48	48	chr18	33877677	34360018	482342	+	GRCh37
2	240908869	ENST00000444548	NDUFA10-208	mRNA	AMD	Brain._DLPFC_PEC	Brain: DLPFC (PEC) :: Homogenate :: All transcripts :: EpiXcan	-1.69595	0.0898959	1	0.59641	1	ENSG00000130414	NDUFA10	ENST00000444548	NDUFA10-208	-0.10331	0.0563715	0.104003	3.67512e-21	5.72971e-20	13	13	13	chr2	240908869	240951093	42225	-	GRCh37
12	120427957	ENST00000546861	BICDL1-207	processed_transcript	AMD	Brain._DLPFC_PEC	Brain: DLPFC (PEC) :: Homogenate :: All transcripts :: EpiXcan	-1.69594	0.0898974	1	0.59641	1	ENSG00000135127	CCDC64	ENST00000546861	BICDL1-207	-0.373273	0.00482016	0.0129894	0.00130107	0.00543294	7	7	7	chr12	120427957	120430522	2566	+	GRCh37
4	102268937	ENST00000527564	FLJ20021-201	mRNA	AMD	Brain._DLPFC_PEC	Brain: DLPFC (PEC) :: Homogenate :: All transcripts :: EpiXcan	1.69587	0.0899101	1	0.59641	1	ENSG00000254531	AP001816.1	ENST00000527564	FLJ20021-201	0.185279	0.0169452	0.0320153	4.12656e-07	2.58314e-06	8	8	8	chr4	102268937	102270040	1104	+	GRCh37
19	45153313	ENST00000587785	PVR-206	mRNA	AMD	Brain._DLPFC_PEC	Brain: DLPFC (PEC) :: Homogenate :: All transcripts :: EpiXcan	1.6957	0.0899426	1	0.596511	1	ENSG00000073008	PVR	ENST00000587785	PVR-206	0.132102	0.0291066	0.0487329	3.31804e-10	2.71677e-09	27	27	27	chr19	45153313	45165147	11835	+	GRCh37
5	142254458	ENST00000475287	ARHGAP26-217	aberrant_processed_transcript	AMD	Brain._DLPFC_PEC	Brain: DLPFC (PEC) :: Homogenate :: All transcripts :: EpiXcan	-1.69534	0.090011	1	0.59685	1	ENSG00000145819	ARHGAP26	ENST00000475287	ARHGAP26-217	-0.0544217	0.192555	0.229938	1.39539e-48	5.90696e-47	45	47	47	chr5	142254458	142281578	27121	+	GRCh37
16	89787415	ENST00000568064	ZNF276-208	mRNA	AMD	Brain._DLPFC_PEC	Brain: DLPFC (PEC) :: Homogenate :: All transcripts :: EpiXcan	-1.69511	0.0900545	1	0.596994	1	ENSG00000158805	ZNF276	ENST00000568064	ZNF276-208	-0.111184	0.0471267	0.0600628	1.90306e-12	1.83135e-11	27	31	31	chr16	89787415	89804928	17514	+	GRCh37
10	103587110	ENST00000343195	KCNIP2-202	mRNA	AMD	Brain._DLPFC_PEC	Brain: DLPFC (PEC) :: Homogenate :: All transcripts :: EpiXcan	-1.69504	0.0900674	1	0.596994	1	ENSG00000120049	KCNIP2	ENST00000343195	KCNIP2-202	-0.201059	0.013144	0.0361057	6.25125e-08	4.22961e-07	6	6	6	chr10	103587110	103603325	16216	-	GRCh37
19	8367011	ENST00000596002	CD320-203	NMD_transcript_variant	AMD	Brain._DLPFC_PEC	Brain: DLPFC (PEC) :: Homogenate :: All transcripts :: EpiXcan	-1.69493	0.0900885	1	0.597019	1	ENSG00000167775	CD320	ENST00000596002	CD320-203	-0.069972	0.132698	0.206571	4.57037e-43	1.61846e-41	19	19	19	chr19	8367011	8373184	6174	-	GRCh37
19	43979106	ENST00000595498	PHLDB3-203	aberrant_processed_transcript	AMD	Brain._DLPFC_PEC	Brain: DLPFC (PEC) :: Homogenate :: All transcripts :: EpiXcan	1.69477	0.0901193	1	0.597108	1	ENSG00000176531	PHLDB3	ENST00000595498	PHLDB3-203	0.208648	0.0129965	0.0334833	2.07135e-07	1.33472e-06	7	7	7	chr19	43979106	43999846	20741	-	GRCh37
19	48758932	ENSG00000268001	CARD8-AS1	gene	AMD	Brain._DLPFC_PEC	Brain: DLPFC (PEC) :: Homogenate :: All transcripts :: EpiXcan	-1.69447	0.0901756	1	0.59735	1	ENSG00000268001	CARD8-AS1			-0.141643	0.0251384	0.0450544	7.05886e-11	2.38132e-10	14	14	14	chr19	48758932	48761456	2525	+	GRCh37
3	4345021	ENST00000425046	SETMAR-204	NMD_transcript_variant	AMD	Brain._DLPFC_PEC	Brain: DLPFC (PEC) :: Homogenate :: All transcripts :: EpiXcan	-1.69439	0.0901906	1	0.59735	1	ENSG00000170364	SETMAR	ENST00000425046	SETMAR-204	-0.177638	0.0181316	0.0348923	1.11462e-07	7.371e-07	13	13	13	chr3	4345021	4358949	13929	+	GRCh37
1	231362132	ENST00000495795	C1orf131-208	processed_transcript	AMD	Brain._DLPFC_PEC	Brain: DLPFC (PEC) :: Homogenate :: All transcripts :: EpiXcan	-1.69403	0.0902594	1	0.597609	1	ENSG00000143633	C1orf131	ENST00000495795	C1orf131-208	-0.239238	0.0102877	0.0103811	0.00405585	0.0158347	14	14	14	chr1	231362132	231364955	2824	-	GRCh37
1	108113782	ENST00000370056	VAV3-202	mRNA	AMD	Brain._DLPFC_PEC	Brain: DLPFC (PEC) :: Homogenate :: All transcripts :: EpiXcan	1.694	0.0902644	1	0.597609	1	ENSG00000134215	VAV3	ENST00000370056	VAV3-202	0.132908	0.0277684	0.0376294	2.67294e-08	1.87317e-07	17	17	17	chr1	108113782	108507766	393985	-	GRCh37
14	67761088	ENSG00000100554	ATP6V1D	gene	AMD	Brain._DLPFC_PEC	Brain: DLPFC (PEC) :: Homogenate :: All transcripts :: EpiXcan	1.69391	0.0902831	1	0.597618	1	ENSG00000100554	ATP6V1D			0.160163	0.0278495	0.0336441	1.97478e-08	5.78922e-08	26	26	26	chr14	67761088	67826982	65895	-	GRCh37
4	122680088	ENST00000461198	TMEM155-204	aberrant_processed_transcript	AMD	Brain._DLPFC_PEC	Brain: DLPFC (PEC) :: Homogenate :: All transcripts :: EpiXcan	-1.69346	0.0903676	1	0.597794	1	ENSG00000164112	TMEM155	ENST00000461198	TMEM155-204	-0.0445011	0.259649	0.316171	4.04442e-71	3.1296e-69	43	44	44	chr4	122680088	122686282	6195	-	GRCh37
14	23495060	ENST00000361611	PSMB5-202	mRNA	AMD	Brain._DLPFC_PEC	Brain: DLPFC (PEC) :: Homogenate :: All transcripts :: EpiXcan	-1.69345	0.0903691	1	0.597794	1	ENSG00000100804	PSMB5	ENST00000361611	PSMB5-202	-0.112028	0.0466326	0.0777312	7.14639e-16	8.51961e-15	13	13	13	chr14	23495060	23504354	9295	-	GRCh37
1	155204243	ENSG00000177628	GBA	gene	AMD	Brain._DLPFC_PEC	Brain: DLPFC (PEC) :: Homogenate :: All transcripts :: EpiXcan	1.69343	0.0903735	1	0.597794	1	ENSG00000177628	GBA			0.342073	0.00481345	0.0105022	0.00187801	0.00387357	7	7	7	chr1	155204243	155214490	10248	-	GRCh37
15	84904525	ENST00000510439	GOLGA6L4-203	mRNA	AMD	Brain._DLPFC_PEC	Brain: DLPFC (PEC) :: Homogenate :: All transcripts :: EpiXcan	-1.6934	0.0903792	1	0.597794	1	ENSG00000184206	GOLGA6L4	ENST00000510439	GOLGA6L4-203	-0.0364939	0.416295	0.477491	7.39516e-126	1.86672e-123	50	50	50	chr15	84904525	84914120	9596	+	GRCh37
17	18417386	ENST00000414432	USP32P2-202	aberrant_processed_transcript	AMD	Brain._DLPFC_PEC	Brain: DLPFC (PEC) :: Homogenate :: All transcripts :: EpiXcan	1.69304	0.0904483	1	0.598137	1	ENSG00000233327	USP32P2	ENST00000414432	USP32P2-202	0.0827444	0.124852	0.207409	3.0296e-43	1.07931e-41	12	14	14	chr17	18417386	18424566	7181	-	GRCh37
15	48938148	ENST00000558061	AC084757.3-201	lincRNA	AMD	Brain._DLPFC_PEC	Brain: DLPFC (PEC) :: Homogenate :: All transcripts :: EpiXcan	1.69294	0.0904674	1	0.598148	1	ENSG00000259705	RP11-227D13.1	ENST00000558061	AC084757.3-201	0.1104	0.0445853	0.0640539	3.52281e-13	3.55454e-12	10	10	10	chr15	48938148	48944213	6066	+	GRCh37
10	86004845	ENST00000483771	RGR-209	aberrant_processed_transcript	AMD	Brain._DLPFC_PEC	Brain: DLPFC (PEC) :: Homogenate :: All transcripts :: EpiXcan	1.69282	0.0904899	1	0.598182	1	ENSG00000148604	RGR	ENST00000483771	RGR-209	0.0414202	0.290094	0.342536	1.98981e-79	1.90183e-77	64	67	67	chr10	86004845	86018895	14051	+	GRCh37
15	32057946	ENST00000559530	AC026951.1-201	processed_pseudogene	AMD	Brain._DLPFC_PEC	Brain: DLPFC (PEC) :: Homogenate :: All transcripts :: EpiXcan	1.6926	0.0905324	1	0.598236	1	ENSG00000259358	RP11-456J20.1	ENST00000559530	AC026951.1-201	0.194142	0.0208349	0.0347107	1.31435e-07	8.63829e-07	15	15	15	chr15	32057946	32060404	2459	-	GRCh37
8	9757574	ENST00000519461	LINC00599-203	lincRNA	AMD	Brain._DLPFC_PEC	Brain: DLPFC (PEC) :: Homogenate :: All transcripts :: EpiXcan	-1.69259	0.0905329	1	0.598236	1	ENSG00000253230	LINC00599	ENST00000519461	LINC00599-203	-0.167759	0.0138641	0.0143821	0.00067876	0.0029379	14	14	14	chr8	9757574	9760839	3266	-	GRCh37
1	113643019	ENST00000492207	LRIG2-205	processed_transcript	AMD	Brain._DLPFC_PEC	Brain: DLPFC (PEC) :: Homogenate :: All transcripts :: EpiXcan	-1.6923	0.0905896	1	0.598261	1	ENSG00000198799	LRIG2	ENST00000492207	LRIG2-205	-0.30153	0.0055358	0.0194913	8.19078e-05	0.000398261	3	3	3	chr1	113643019	113669822	26804	+	GRCh37
6	106959730	ENSG00000112297	CRYBG1	gene	AMD	Brain._DLPFC_PEC	Brain: DLPFC (PEC) :: Homogenate :: All transcripts :: EpiXcan	1.69219	0.0906096	1	0.598261	1	ENSG00000112297	CRYBG1			0.0581192	0.164003	0.229666	5.00657e-56	7.23658e-55	32	32	32	chr6	106959730	107018326	58597	+	GRCh37
3	139098853	ENST00000504295	COPB2-204	aberrant_processed_transcript	AMD	Brain._DLPFC_PEC	Brain: DLPFC (PEC) :: Homogenate :: All transcripts :: EpiXcan	1.69211	0.0906243	1	0.598261	1	ENSG00000184432	COPB2	ENST00000504295	COPB2-204	0.174426	0.0204623	0.0168963	0.000248952	0.00113927	19	20	20	chr3	139098853	139108488	9636	-	GRCh37
5	95185013	ENST00000607856	AC008592.5-201	lincRNA	AMD	Brain._DLPFC_PEC	Brain: DLPFC (PEC) :: Homogenate :: All transcripts :: EpiXcan	1.69209	0.0906284	1	0.598261	1	ENSG00000272021	AC008592.8	ENST00000607856	AC008592.5-201	0.189643	0.0158761	0.0294563	1.0938e-06	6.55119e-06	8	8	8	chr5	95185013	95185559	547	+	GRCh37
19	58990879	ENSG00000083807	SLC27A5	gene	AMD	Brain._DLPFC_PEC	Brain: DLPFC (PEC) :: Homogenate :: All transcripts :: EpiXcan	1.69205	0.0906361	1	0.598261	1	ENSG00000083807	SLC27A5			0.131941	0.0341556	0.0591921	4.94262e-14	1.97019e-13	17	21	21	chr19	58990879	59023780	32902	-	GRCh37
1	227916319	ENST00000475930	SNAP47-207	processed_transcript	AMD	Brain._DLPFC_PEC	Brain: DLPFC (PEC) :: Homogenate :: All transcripts :: EpiXcan	1.69203	0.0906409	1	0.598261	1	ENSG00000143740	SNAP47	ENST00000475930	SNAP47-207	0.165593	0.0195254	0.0232754	1.59925e-05	8.45539e-05	25	25	25	chr1	227916319	227935887	19569	+	GRCh37
4	42399856	ENSG00000178343	SHISA3	gene	AMD	Brain._DLPFC_PEC	Brain: DLPFC (PEC) :: Homogenate :: All transcripts :: EpiXcan	1.69163	0.0907157	1	0.598544	1	ENSG00000178343	SHISA3			0.0834775	0.0817266	0.133612	5.24871e-31	3.95317e-30	20	20	20	chr4	42399856	42404504	4649	+	GRCh37
15	43891800	ENST00000485556	STRC-211	aberrant_processed_transcript	AMD	Brain._DLPFC_PEC	Brain: DLPFC (PEC) :: Homogenate :: All transcripts :: EpiXcan	-1.69162	0.0907184	1	0.598544	1	ENSG00000242866	STRC	ENST00000485556	STRC-211	-0.11151	0.0487396	0.0755413	2.00898e-15	2.33073e-14	12	13	13	chr15	43891800	43905412	13613	-	GRCh37
17	61554422	ENSG00000159640	ACE	gene	AMD	Brain._DLPFC_PEC	Brain: DLPFC (PEC) :: Homogenate :: All transcripts :: EpiXcan	1.69146	0.0907493	1	0.598633	1	ENSG00000159640	ACE			0.0759551	0.0927875	0.135911	8.43049e-32	6.50807e-31	14	15	15	chr17	61554422	61599205	44784	+	GRCh37
12	49578579	ENSG00000167552	TUBA1A	gene	AMD	Brain._DLPFC_PEC	Brain: DLPFC (PEC) :: Homogenate :: All transcripts :: EpiXcan	1.69135	0.0907696	1	0.598652	1	ENSG00000167552	TUBA1A			0.271665	0.00709035	0.0195332	2.08428e-05	4.9665e-05	4	4	4	chr12	49578579	49583107	4529	-	GRCh37
7	66204816	ENST00000607978	AC027644.3-201	transcript	AMD	Brain._DLPFC_PEC	Brain: DLPFC (PEC) :: Homogenate :: All transcripts :: EpiXcan	-1.69038	0.0909551	1	0.59976	1	ENSG00000272831	RP11-792A8.4	ENST00000607978	AC027644.3-201	-0.144522	0.0250905	0.0331236	2.55599e-07	1.63311e-06	11	11	11	chr7	66204816	66205372	557	-	GRCh37
5	151046038	ENST00000521569	SPARC-204	mRNA	AMD	Brain._DLPFC_PEC	Brain: DLPFC (PEC) :: Homogenate :: All transcripts :: EpiXcan	1.69021	0.0909873	1	0.599819	1	ENSG00000113140	SPARC	ENST00000521569	SPARC-204	0.255426	0.00804686	0.017123	0.000211456	0.000976706	3	3	3	chr5	151046038	151066529	20492	-	GRCh37
1	67773047	ENST00000262345	IL12RB2-201	mRNA	AMD	Brain._DLPFC_PEC	Brain: DLPFC (PEC) :: Homogenate :: All transcripts :: EpiXcan	-1.69015	0.0909988	1	0.599819	1	ENSG00000081985	IL12RB2	ENST00000262345	IL12RB2-201	-0.250301	0.00909177	0.0199741	6.35109e-05	0.000312688	13	13	13	chr1	67773047	67862583	89537	+	GRCh37
11	86666661	ENST00000499504	AP001528.1-201	lincRNA	AMD	Brain._DLPFC_PEC	Brain: DLPFC (PEC) :: Homogenate :: All transcripts :: EpiXcan	-1.68988	0.0910512	1	0.600049	1	ENSG00000246523	RP11-736K20.6	ENST00000499504	AP001528.1-201	-0.257575	0.00883357	0.0195419	7.84327e-05	0.000382077	11	11	11	chr11	86666661	86712001	45341	+	GRCh37
6	158957468	ENSG00000146433	TMEM181	gene	AMD	Brain._DLPFC_PEC	Brain: DLPFC (PEC) :: Homogenate :: All transcripts :: EpiXcan	1.68979	0.0910686	1	0.600049	1	ENSG00000146433	TMEM181			0.0836851	0.0724828	0.0770066	8.06268e-18	3.80783e-17	40	40	40	chr6	158957468	159056460	98993	+	GRCh37
7	123634676	ENST00000472838	AC004690.2-201	transcript	AMD	Brain._DLPFC_PEC	Brain: DLPFC (PEC) :: Homogenate :: All transcripts :: EpiXcan	1.68939	0.0911441	1	0.600212	1	ENSG00000241345	RP4-630C24.3	ENST00000472838	AC004690.2-201	0.100438	0.0619873	0.0468176	6.45523e-10	5.16658e-09	53	56	56	chr7	123634676	123667713	33038	+	GRCh37
19	859453	ENST00000327726	CFD-201	mRNA	AMD	Brain._DLPFC_PEC	Brain: DLPFC (PEC) :: Homogenate :: All transcripts :: EpiXcan	-1.68935	0.091152	1	0.600212	1	ENSG00000197766	CFD	ENST00000327726	CFD-201	-0.144247	0.075924	0.132098	7.6398e-27	1.5177e-25	7	7	7	chr19	859453	863453	4001	+	GRCh37
12	93573434	ENST00000547432	AC138123.2-204	transcript	AMD	Brain._DLPFC_PEC	Brain: DLPFC (PEC) :: Homogenate :: All transcripts :: EpiXcan	1.68905	0.091209	1	0.600212	1	ENSG00000257322	RP11-511B23.2	ENST00000547432	AC138123.2-204	0.173327	0.0186017	0.0233988	1.48506e-05	7.88081e-05	25	25	25	chr12	93573434	93609450	36017	-	GRCh37
2	202259851	ENST00000430254	TRAK2-202	mRNA	AMD	Brain._DLPFC_PEC	Brain: DLPFC (PEC) :: Homogenate :: All transcripts :: EpiXcan	-1.68905	0.0912106	1	0.600212	1	ENSG00000115993	TRAK2	ENST00000430254	TRAK2-202	-0.291426	0.00677363	0.0152012	0.000504777	0.00222053	10	10	10	chr2	202259851	202316223	56373	-	GRCh37
1	230202956	ENST00000366672	GALNT2-201	mRNA	AMD	Brain._DLPFC_PEC	Brain: DLPFC (PEC) :: Homogenate :: All transcripts :: EpiXcan	1.68902	0.0912152	1	0.600212	1	ENSG00000143641	GALNT2	ENST00000366672	GALNT2-201	0.130852	0.0304874	0.0763093	1.94585e-15	2.25956e-14	25	25	25	chr1	230202956	230417870	214915	+	GRCh37
19	57999088	ENST00000523312	ZNF419-215	mRNA	AMD	Brain._DLPFC_PEC	Brain: DLPFC (PEC) :: Homogenate :: All transcripts :: EpiXcan	1.6889	0.0912387	1	0.600212	1	ENSG00000105136	ZNF419	ENST00000523312	ZNF419-215	0.128396	0.0313242	0.0546281	2.56757e-11	2.28534e-10	20	20	20	chr19	57999088	58003146	4059	+	GRCh37
6	84834674	ENST00000487999	CEP162-205	aberrant_processed_transcript	AMD	Brain._DLPFC_PEC	Brain: DLPFC (PEC) :: Homogenate :: All transcripts :: EpiXcan	-1.68887	0.0912449	1	0.600212	1	ENSG00000135315	KIAA1009	ENST00000487999	CEP162-205	-0.152637	0.0297975	0.0279542	2.2773e-06	1.31859e-05	46	46	46	chr6	84834674	84865313	30640	-	GRCh37
4	71685475	ENST00000499044	GRSF1-202	mRNA	AMD	Brain._DLPFC_PEC	Brain: DLPFC (PEC) :: Homogenate :: All transcripts :: EpiXcan	1.6887	0.0912771	1	0.600212	1	ENSG00000132463	GRSF1	ENST00000499044	GRSF1-202	0.150245	0.0210772	0.0401826	1.28277e-08	9.24922e-08	12	12	12	chr4	71685475	71705220	19746	-	GRCh37
2	98962618	ENSG00000144191	CNGA3	gene	AMD	Brain._DLPFC_PEC	Brain: DLPFC (PEC) :: Homogenate :: All transcripts :: EpiXcan	-1.68868	0.0912804	1	0.600212	1	ENSG00000144191	CNGA3			-0.141923	0.0282852	0.0246841	1.74911e-06	4.50806e-06	32	33	33	chr2	98962618	99015064	52447	+	GRCh37
10	49364601	ENSG00000170324	FRMPD2	gene	AMD	Brain._DLPFC_PEC	Brain: DLPFC (PEC) :: Homogenate :: All transcripts :: EpiXcan	1.68862	0.0912924	1	0.600212	1	ENSG00000170324	FRMPD2			0.0367676	0.434258	0.572887	2.04214e-195	3.54422e-193	78	83	83	chr10	49364601	49482941	118341	-	GRCh37
14	24683149	ENST00000396833	MDP1-202	mRNA	AMD	Brain._DLPFC_PEC	Brain: DLPFC (PEC) :: Homogenate :: All transcripts :: EpiXcan	-1.6886	0.0912958	1	0.600212	1	ENSG00000213920	MDP1	ENST00000396833	MDP1-202	-0.11906	0.0421022	0.0289892	1.43998e-06	8.5283e-06	46	47	47	chr14	24683149	24685271	2123	-	GRCh37
13	110406184	ENSG00000185950	IRS2	gene	AMD	Brain._DLPFC_PEC	Brain: DLPFC (PEC) :: Homogenate :: All transcripts :: EpiXcan	1.68857	0.0913025	1	0.600212	1	ENSG00000185950	IRS2			0.104858	0.0465027	0.070175	1.80997e-16	8.08286e-16	8	8	8	chr13	110406184	110438915	32732	-	GRCh37
7	30614320	ENST00000579174	AC005154.1-227	transcript	AMD	Brain._DLPFC_PEC	Brain: DLPFC (PEC) :: Homogenate :: All transcripts :: EpiXcan	-1.68825	0.091364	1	0.60049	1	ENSG00000196295	AC005154.6	ENST00000579174	AC005154.1-227	-0.0553986	0.176338	0.273283	9.02445e-61	5.3305e-59	9	10	10	chr7	30614320	30634424	20105	-	GRCh37
19	44331444	ENST00000324461	ZNF283-201	mRNA	AMD	Brain._DLPFC_PEC	Brain: DLPFC (PEC) :: Homogenate :: All transcripts :: EpiXcan	1.68808	0.0913964	1	0.60049	1	ENSG00000167637	ZNF283	ENST00000324461	ZNF283-201	0.107255	0.0383687	0.0468446	7.28539e-10	5.80479e-09	59	60	60	chr19	44331444	44353307	21864	+	GRCh37
7	28219941	ENST00000455963	JAZF1-AS1-203	transcript	AMD	Brain._DLPFC_PEC	Brain: DLPFC (PEC) :: Homogenate :: All transcripts :: EpiXcan	1.68807	0.0913971	1	0.60049	1	ENSG00000234336	JAZF1-AS1	ENST00000455963	JAZF1-AS1-203	0.228122	0.0102766	0.0265075	4.22067e-06	2.37689e-05	7	7	7	chr7	28219941	28280383	60443	+	GRCh37
7	154659705	ENST00000484789	DPP6-212	aberrant_processed_transcript	AMD	Brain._DLPFC_PEC	Brain: DLPFC (PEC) :: Homogenate :: All transcripts :: EpiXcan	1.6879	0.091431	1	0.600574	1	ENSG00000130226	DPP6	ENST00000484789	DPP6-212	0.202834	0.015929	0.0409688	7.79882e-09	5.71959e-08	15	15	15	chr7	154659705	154672794	13090	+	GRCh37
3	49460379	ENSG00000145029	NICN1	gene	AMD	Brain._DLPFC_PEC	Brain: DLPFC (PEC) :: Homogenate :: All transcripts :: EpiXcan	1.6878	0.0914499	1	0.600574	1	ENSG00000145029	NICN1			0.0843882	0.078189	0.0928471	1.55251e-21	8.39937e-21	12	12	12	chr3	49460379	49466759	6381	-	GRCh37
1	167778625	ENSG00000143199	ADCY10	gene	AMD	Brain._DLPFC_PEC	Brain: DLPFC (PEC) :: Homogenate :: All transcripts :: EpiXcan	1.68773	0.0914623	1	0.600574	1	ENSG00000143199	ADCY10			0.0936069	0.0655146	0.0880742	2.6812e-20	1.3901e-19	55	56	56	chr1	167778625	167883453	104829	-	GRCh37
18	43306690	ENST00000436407	SLC14A1-204	mRNA	AMD	Brain._DLPFC_PEC	Brain: DLPFC (PEC) :: Homogenate :: All transcripts :: EpiXcan	-1.68763	0.0914825	1	0.600593	1	ENSG00000141469	SLC14A1	ENST00000436407	SLC14A1-204	-0.169351	0.0194103	0.0303487	7.56005e-07	4.60616e-06	17	17	17	chr18	43306690	43330295	23606	+	GRCh37
18	47015535	ENST00000582588	RPL17-214	aberrant_processed_transcript	AMD	Brain._DLPFC_PEC	Brain: DLPFC (PEC) :: Homogenate :: All transcripts :: EpiXcan	1.68733	0.0915401	1	0.600618	1	ENSG00000265681	RPL17	ENST00000582588	RPL17-214	0.0709119	0.108054	0.171046	3.97613e-35	1.08664e-33	7	7	7	chr18	47015535	47016838	1304	-	GRCh37
19	52934667	ENST00000433050	ZNF534-204	mRNA	AMD	Brain._DLPFC_PEC	Brain: DLPFC (PEC) :: Homogenate :: All transcripts :: EpiXcan	-1.6873	0.091546	1	0.600618	1	ENSG00000198633	ZNF534	ENST00000433050	ZNF534-204	-0.0705462	0.11917	0.185673	4.98757e-38	1.49544e-36	35	35	35	chr19	52934667	52942699	8033	+	GRCh37
4	154074270	ENST00000437508	TRIM2-203	mRNA	AMD	Brain._DLPFC_PEC	Brain: DLPFC (PEC) :: Homogenate :: All transcripts :: EpiXcan	1.68728	0.0915498	1	0.600618	1	ENSG00000109654	TRIM2	ENST00000437508	TRIM2-203	0.149186	0.024304	0.0334359	1.88296e-07	1.21918e-06	19	19	19	chr4	154074270	154257514	183245	+	GRCh37
7	30587975	ENST00000426529	AC005154.1-210	aberrant_processed_transcript	AMD	Brain._DLPFC_PEC	Brain: DLPFC (PEC) :: Homogenate :: All transcripts :: EpiXcan	-1.68725	0.0915562	1	0.600618	1	ENSG00000196295	AC005154.6	ENST00000426529	AC005154.1-210	-0.102101	0.0507981	0.0743399	4.8928e-15	5.54712e-14	11	12	12	chr7	30587975	30634359	46385	-	GRCh37
14	105219484	ENST00000535554	SIVA1-203	aberrant_processed_transcript	AMD	Brain._DLPFC_PEC	Brain: DLPFC (PEC) :: Homogenate :: All transcripts :: EpiXcan	-1.68711	0.0915823	1	0.60065	1	ENSG00000184990	SIVA1	ENST00000535554	SIVA1-203	-0.117887	0.041392	0.0904027	3.69769e-18	4.97372e-17	15	18	18	chr14	105219484	105223816	4333	+	GRCh37
11	19732480	ENSG00000270607	AC009549.1	lincRNA_gene	AMD	Brain._DLPFC_PEC	Brain: DLPFC (PEC) :: Homogenate :: All transcripts :: EpiXcan	1.6868	0.0916416	1	0.60065	1	ENSG00000270607	AC009549.1			0.145669	0.0230342	0.0375006	3.15101e-09	9.69083e-09	25	25	25	chr11	19732480	19734165	1686	-	GRCh37
2	108994468	ENST00000272452	SULT1C4-201	mRNA	AMD	Brain._DLPFC_PEC	Brain: DLPFC (PEC) :: Homogenate :: All transcripts :: EpiXcan	1.68673	0.0916556	1	0.60065	1	ENSG00000198075	SULT1C4	ENST00000272452	SULT1C4-201	0.0855969	0.0736604	0.0670371	3.96426e-14	4.25278e-13	88	91	91	chr2	108994468	109004513	10046	+	GRCh37
19	53970989	ENSG00000198346	ZNF813	gene	AMD	Brain._DLPFC_PEC	Brain: DLPFC (PEC) :: Homogenate :: All transcripts :: EpiXcan	1.68671	0.0916583	1	0.60065	1	ENSG00000198346	ZNF813			0.0973463	0.0593478	0.109587	2.7119e-25	1.68657e-24	38	38	38	chr19	53970989	54006950	35962	+	GRCh37
17	80165439	ENST00000582885	CCDC57-216	processed_transcript	AMD	Brain._DLPFC_PEC	Brain: DLPFC (PEC) :: Homogenate :: All transcripts :: EpiXcan	-1.68667	0.0916665	1	0.60065	1	ENSG00000176155	CCDC57	ENST00000582885	CCDC57-216	-0.21079	0.0119973	0.0355168	8.90649e-08	5.93683e-07	16	16	16	chr17	80165439	80170706	5268	-	GRCh37
14	88454096	ENST00000555956	GALC-211	aberrant_processed_transcript	AMD	Brain._DLPFC_PEC	Brain: DLPFC (PEC) :: Homogenate :: All transcripts :: EpiXcan	1.68663	0.0916742	1	0.60065	1	ENSG00000054983	GALC	ENST00000555956	GALC-211	0.214716	0.0143707	0.0158647	0.000371498	0.00166482	48	49	49	chr14	88454096	88454867	772	-	GRCh37
16	77756411	ENST00000564085	NUDT7-205	mRNA	AMD	Brain._DLPFC_PEC	Brain: DLPFC (PEC) :: Homogenate :: All transcripts :: EpiXcan	-1.68659	0.0916831	1	0.60065	1	ENSG00000140876	NUDT7	ENST00000564085	NUDT7-205	-0.111312	0.0465066	0.101445	1.87434e-20	2.82381e-19	13	13	13	chr16	77756411	77775866	19456	+	GRCh37
4	1205236	ENST00000382952	CTBP1-203	mRNA	AMD	Brain._DLPFC_PEC	Brain: DLPFC (PEC) :: Homogenate :: All transcripts :: EpiXcan	1.68648	0.0917039	1	0.600672	1	ENSG00000159692	CTBP1	ENST00000382952	CTBP1-203	0.147377	0.0279368	0.0332387	2.4264e-07	1.55423e-06	38	40	40	chr4	1205236	1242900	37665	-	GRCh37
22	21356175	ENSG00000230513	THAP7-AS1	gene	AMD	Brain._DLPFC_PEC	Brain: DLPFC (PEC) :: Homogenate :: All transcripts :: EpiXcan	1.68637	0.0917254	1	0.600673	1	ENSG00000230513	THAP7-AS1			0.043324	0.296137	0.372487	3.80493e-102	1.42975e-100	16	16	16	chr22	21356175	21364631	8457	+	GRCh37
18	51679079	ENSG00000134046	MBD2	gene	AMD	Brain._DLPFC_PEC	Brain: DLPFC (PEC) :: Homogenate :: All transcripts :: EpiXcan	-1.6863	0.091739	1	0.600673	1	ENSG00000134046	MBD2			-0.12884	0.0360064	0.0244345	1.86984e-06	4.80897e-06	51	59	59	chr18	51679079	51751158	72080	-	GRCh37
15	101093734	ENSG00000259205	PRKXP1	pseudogene	AMD	Brain._DLPFC_PEC	Brain: DLPFC (PEC) :: Homogenate :: All transcripts :: EpiXcan	1.68599	0.0917969	1	0.600938	1	ENSG00000259205	PRKXP1			0.0565156	0.157372	0.210905	3.2002e-51	4.12623e-50	13	14	14	chr15	101093734	101099159	5426	-	GRCh37
6	4189350	ENSG00000216307	AL136309.1	pseudogene	AMD	Brain._DLPFC_PEC	Brain: DLPFC (PEC) :: Homogenate :: All transcripts :: EpiXcan	1.68576	0.0918416	1	0.601116	1	ENSG00000216307	AL136309.1			0.198928	0.0135677	0.015345	0.000162785	0.000361937	44	46	46	chr6	4189350	4190040	691	+	GRCh37
6	2391780	ENST00000505870	GMDS-AS1-202	lincRNA	AMD	Brain._DLPFC_PEC	Brain: DLPFC (PEC) :: Homogenate :: All transcripts :: EpiXcan	-1.68541	0.0919101	1	0.601382	1	ENSG00000250903	GMDS-AS1	ENST00000505870	GMDS-AS1-202	-0.101772	0.0532379	0.0773809	9.77964e-16	1.15609e-14	16	16	16	chr6	2391780	2413825	22046	+	GRCh37
11	57295936	ENST00000257245	TIMM10-201	mRNA	AMD	Brain._DLPFC_PEC	Brain: DLPFC (PEC) :: Homogenate :: All transcripts :: EpiXcan	-1.68528	0.0919343	1	0.601382	1	ENSG00000134809	TIMM10	ENST00000257245	TIMM10-201	-0.0791828	0.0837286	0.0664962	1.52764e-13	1.57898e-12	34	34	34	chr11	57295936	57298238	2303	-	GRCh37
16	79619740	ENSG00000178573	MAF	gene	AMD	Brain._DLPFC_PEC	Brain: DLPFC (PEC) :: Homogenate :: All transcripts :: EpiXcan	1.68528	0.0919346	1	0.601382	1	ENSG00000178573	MAF			0.117717	0.0408892	0.0175571	5.31753e-05	0.000122791	75	76	76	chr16	79619740	79634611	14872	-	GRCh37
6	119281268	ENST00000521531	FAM184A-211	mRNA	AMD	Brain._DLPFC_PEC	Brain: DLPFC (PEC) :: Homogenate :: All transcripts :: EpiXcan	-1.68506	0.0919761	1	0.601532	1	ENSG00000111879	FAM184A	ENST00000521531	FAM184A-211	-0.227924	0.00991363	0.0219187	2.77625e-05	0.00014277	10	10	10	chr6	119281268	119399537	118270	-	GRCh37
6	88117731	ENST00000296885	CFAP206-201	aberrant_processed_transcript	AMD	Brain._DLPFC_PEC	Brain: DLPFC (PEC) :: Homogenate :: All transcripts :: EpiXcan	-1.68498	0.0919925	1	0.601532	1	ENSG00000272514	C6ORF165	ENST00000296885	CFAP206-201	-0.192199	0.0143914	0.0349337	1.14811e-07	7.58569e-07	6	6	6	chr6	88117731	88145775	28045	+	GRCh37
7	43678856	ENST00000310564	COA1-202	mRNA	AMD	Brain._DLPFC_PEC	Brain: DLPFC (PEC) :: Homogenate :: All transcripts :: EpiXcan	1.68487	0.0920134	1	0.601555	1	ENSG00000106603	COA1	ENST00000310564	COA1-202	0.23657	0.00988255	0.0315908	4.71249e-07	2.93231e-06	7	7	7	chr7	43678856	43769088	90233	-	GRCh37
2	87242775	ENST00000467745	PLGLB1-205	processed_transcript	AMD	Brain._DLPFC_PEC	Brain: DLPFC (PEC) :: Homogenate :: All transcripts :: EpiXcan	-1.68466	0.0920545	1	0.601636	1	ENSG00000183281	PLGLB1	ENST00000467745	PLGLB1-205	-0.149281	0.0316082	0.023423	1.48121e-05	7.86226e-05	19	20	20	chr2	87242775	87245108	2334	-	GRCh37
9	131133598	ENSG00000167118	URM1	gene	AMD	Brain._DLPFC_PEC	Brain: DLPFC (PEC) :: Homogenate :: All transcripts :: EpiXcan	1.68447	0.0920916	1	0.601636	1	ENSG00000167118	URM1			0.135616	0.0293607	0.0531374	1.26383e-12	4.70432e-12	12	12	12	chr9	131133598	131153015	19418	+	GRCh37
11	82972359	ENST00000455220	CCDC90B-202	mRNA	AMD	Brain._DLPFC_PEC	Brain: DLPFC (PEC) :: Homogenate :: All transcripts :: EpiXcan	-1.68446	0.0920927	1	0.601636	1	ENSG00000137500	CCDC90B	ENST00000455220	CCDC90B-202	-0.100739	0.0483622	0.0607547	1.39415e-12	1.3525e-11	14	14	14	chr11	82972359	82997433	25075	-	GRCh37
16	718658	ENST00000568636	RHOT2-218	aberrant_processed_transcript	AMD	Brain._DLPFC_PEC	Brain: DLPFC (PEC) :: Homogenate :: All transcripts :: EpiXcan	1.68445	0.0920957	1	0.601636	1	ENSG00000140983	RHOT2	ENST00000568636	RHOT2-218	0.153623	0.0272046	0.0382785	2.67261e-08	1.87309e-07	15	15	15	chr16	718658	724125	5468	+	GRCh37
1	1321875	ENST00000400809	CCNL2-201	mRNA	AMD	Brain._DLPFC_PEC	Brain: DLPFC (PEC) :: Homogenate :: All transcripts :: EpiXcan	1.68416	0.0921511	1	0.601884	1	ENSG00000221978	CCNL2	ENST00000400809	CCNL2-201	0.293763	0.00904582	0.0209691	4.42245e-05	0.000221964	8	8	8	chr1	1321875	1334692	12818	-	GRCh37
19	47341415	ENST00000601498	AP2S1-209	mRNA	AMD	Brain._DLPFC_PEC	Brain: DLPFC (PEC) :: Homogenate :: All transcripts :: EpiXcan	1.68353	0.092272	1	0.602559	1	ENSG00000042753	AP2S1	ENST00000601498	AP2S1-209	0.300994	0.00633946	0.0120563	0.00187707	0.00767504	4	4	4	chr19	47341415	47353573	12159	-	GRCh37
18	48325508	ENST00000588444	MRO-208	mRNA	AMD	Brain._DLPFC_PEC	Brain: DLPFC (PEC) :: Homogenate :: All transcripts :: EpiXcan	-1.68339	0.092299	1	0.602621	1	ENSG00000134042	MRO	ENST00000588444	MRO-208	-0.0700151	0.111838	0.151268	1.21134e-30	2.77903e-29	56	56	56	chr18	48325508	48351750	26243	-	GRCh37
6	2245982	ENSG00000250903	GMDS-AS1	lincRNA_gene	AMD	Brain._DLPFC_PEC	Brain: DLPFC (PEC) :: Homogenate :: All transcripts :: EpiXcan	-1.68324	0.0923294	1	0.602621	1	ENSG00000250903	GMDS-AS1			-0.0943953	0.0655886	0.0918769	3.09382e-21	1.65379e-20	37	39	39	chr6	2245982	2482256	236275	+	GRCh37
2	202509593	ENSG00000082126	MPP4	gene	AMD	Brain._DLPFC_PEC	Brain: DLPFC (PEC) :: Homogenate :: All transcripts :: EpiXcan	-1.68321	0.092334	1	0.602621	1	ENSG00000082126	MPP4			-0.108099	0.0538735	0.0659198	2.12142e-15	9.03869e-15	19	19	19	chr2	202509593	202563417	53825	-	GRCh37
17	65520597	ENSG00000264754	AC110921.1	gene	AMD	Brain._DLPFC_PEC	Brain: DLPFC (PEC) :: Homogenate :: All transcripts :: EpiXcan	1.68294	0.0923862	1	0.602625	1	ENSG00000264754	AC110921.1			0.299508	0.00602503	0.0265132	6.10741e-07	1.62945e-06	3	3	3	chr17	65520597	65521538	942	+	GRCh37
5	72861566	ENST00000296792	UTP15-201	mRNA	AMD	Brain._DLPFC_PEC	Brain: DLPFC (PEC) :: Homogenate :: All transcripts :: EpiXcan	1.6829	0.0923945	1	0.602625	1	ENSG00000164338	UTP15	ENST00000296792	UTP15-201	0.121318	0.0400627	0.0542589	2.36376e-11	2.10929e-10	28	28	28	chr5	72861566	72877794	16229	+	GRCh37
17	49243639	ENST00000512737	NME2-205	mRNA	AMD	Brain._DLPFC_PEC	Brain: DLPFC (PEC) :: Homogenate :: All transcripts :: EpiXcan	-1.68288	0.0923986	1	0.602625	1	ENSG00000243678	NME1-NME2	ENST00000512737	NME2-205	-0.0363451	0.559035	0.620875	5.69733e-204	8.70327e-201	61	67	67	chr17	49243639	49249108	5470	+	GRCh37
3	48964151	ENST00000452385	ARIH2-207	NMD_transcript_variant	AMD	Brain._DLPFC_PEC	Brain: DLPFC (PEC) :: Homogenate :: All transcripts :: EpiXcan	-1.68285	0.0924047	1	0.602625	1	ENSG00000177479	ARIH2	ENST00000452385	ARIH2-207	-0.103337	0.0483942	0.0679033	6.72487e-14	7.11014e-13	17	17	17	chr3	48964151	49021112	56962	+	GRCh37
19	52901121	ENST00000360465	ZNF528-201	mRNA	AMD	Brain._DLPFC_PEC	Brain: DLPFC (PEC) :: Homogenate :: All transcripts :: EpiXcan	1.68251	0.0924696	1	0.602797	1	ENSG00000167555	ZNF528	ENST00000360465	ZNF528-201	0.100522	0.055763	0.0872754	1.03627e-17	1.36244e-16	22	23	23	chr19	52901121	52921657	20537	+	GRCh37
7	95401906	ENST00000537881	DYNC1I1-211	mRNA	AMD	Brain._DLPFC_PEC	Brain: DLPFC (PEC) :: Homogenate :: All transcripts :: EpiXcan	-1.68246	0.0924803	1	0.602797	1	ENSG00000158560	DYNC1I1	ENST00000537881	DYNC1I1-211	-0.122031	0.0400073	0.0711732	1.75625e-14	1.92558e-13	19	19	19	chr7	95401906	95739634	337729	+	GRCh37
9	91976516	ENST00000469653	SEMA4D-215	processed_transcript	AMD	Brain._DLPFC_PEC	Brain: DLPFC (PEC) :: Homogenate :: All transcripts :: EpiXcan	-1.68229	0.0925135	1	0.602797	1	ENSG00000187764	SEMA4D	ENST00000469653	SEMA4D-215	-0.226451	0.0102049	0.0191461	9.08047e-05	0.000438775	7	7	7	chr9	91976516	91984434	7919	-	GRCh37
3	9867250	ENST00000492440	TTLL3-229	aberrant_processed_transcript	AMD	Brain._DLPFC_PEC	Brain: DLPFC (PEC) :: Homogenate :: All transcripts :: EpiXcan	1.68215	0.0925395	1	0.602797	1	ENSG00000214021	TTLL3	ENST00000492440	TTLL3-229	0.093215	0.056422	0.0921546	6.04264e-19	8.47931e-18	19	19	19	chr3	9867250	9869846	2597	+	GRCh37
15	59664892	ENSG00000157470	FAM81A	gene	AMD	Brain._DLPFC_PEC	Brain: DLPFC (PEC) :: Homogenate :: All transcripts :: EpiXcan	1.68214	0.0925409	1	0.602797	1	ENSG00000157470	FAM81A			0.124801	0.0352862	0.069044	4.20805e-16	1.84673e-15	4	4	4	chr15	59664892	59815748	150857	+	GRCh37
5	145492601	ENST00000394434	LARS-202	mRNA	AMD	Brain._DLPFC_PEC	Brain: DLPFC (PEC) :: Homogenate :: All transcripts :: EpiXcan	1.68179	0.0926089	1	0.602797	1	ENSG00000133706	LARS	ENST00000394434	LARS-202	0.344492	0.00441684	0.0146459	0.000642395	0.0027884	7	7	7	chr5	145492601	145562223	69623	-	GRCh37
16	76912171	ENSG00000260797	AC106734.1	pseudogene	AMD	Brain._DLPFC_PEC	Brain: DLPFC (PEC) :: Homogenate :: All transcripts :: EpiXcan	1.68175	0.0926172	1	0.602797	1	ENSG00000260797	AC106734.1			0.113429	0.0430116	0.0623662	1.28286e-14	5.26141e-14	40	40	40	chr16	76912171	76912833	663	-	GRCh37
6	33738979	ENSG00000161904	LEMD2	gene	AMD	Brain._DLPFC_PEC	Brain: DLPFC (PEC) :: Homogenate :: All transcripts :: EpiXcan	-1.68147	0.0926709	1	0.602797	1	ENSG00000161904	LEMD2			-0.0646172	0.121561	0.164844	6.06208e-39	5.78946e-38	16	16	16	chr6	33738979	33756913	17935	-	GRCh37
2	220036619	ENST00000360507	CNPPD1-201	mRNA	AMD	Brain._DLPFC_PEC	Brain: DLPFC (PEC) :: Homogenate :: All transcripts :: EpiXcan	-1.6813	0.0927049	1	0.602797	1	ENSG00000115649	CNPPD1	ENST00000360507	CNPPD1-201	-0.0662054	0.114962	0.0697898	2.93834e-14	3.17372e-13	89	95	95	chr2	220036619	220041688	5070	-	GRCh37
19	46318706	ENST00000600237	SYMPK-215	NMD_transcript_variant	AMD	Brain._DLPFC_PEC	Brain: DLPFC (PEC) :: Homogenate :: All transcripts :: EpiXcan	-1.68121	0.0927228	1	0.602797	1	ENSG00000125755	SYMPK	ENST00000600237	SYMPK-215	-0.163187	0.0234097	0.0315055	4.57069e-07	2.84747e-06	13	13	13	chr19	46318706	46359065	40360	-	GRCh37
3	138213186	ENST00000264982	CEP70-201	mRNA	AMD	Brain._DLPFC_PEC	Brain: DLPFC (PEC) :: Homogenate :: All transcripts :: EpiXcan	-1.6811	0.0927438	1	0.602797	1	ENSG00000114107	CEP70	ENST00000264982	CEP70-201	-0.0799153	0.0833479	0.119268	5.88124e-24	1.03554e-22	30	30	30	chr3	138213186	138313198	100013	-	GRCh37
4	104026970	ENST00000380026	CENPE-202	mRNA	AMD	Brain._DLPFC_PEC	Brain: DLPFC (PEC) :: Homogenate :: All transcripts :: EpiXcan	-1.68104	0.0927551	1	0.602797	1	ENSG00000138778	CENPE	ENST00000380026	CENPE-202	-0.173363	0.0163618	0.0429244	3.87724e-09	2.91347e-08	2	2	2	chr4	104026970	104119565	92596	-	GRCh37
7	26706681	ENSG00000005020	SKAP2	gene	AMD	Brain._DLPFC_PEC	Brain: DLPFC (PEC) :: Homogenate :: All transcripts :: EpiXcan	1.681	0.0927624	1	0.602797	1	ENSG00000005020	SKAP2			0.0674833	0.11487	0.164077	5.29144e-39	5.06551e-38	16	16	16	chr7	26706681	27034858	328178	-	GRCh37
17	5257696	ENST00000574568	RABEP1-205	mRNA	AMD	Brain._DLPFC_PEC	Brain: DLPFC (PEC) :: Homogenate :: All transcripts :: EpiXcan	1.68083	0.0927952	1	0.602797	1	ENSG00000029725	RABEP1	ENST00000574568	RABEP1-205	0.112214	0.040364	0.055618	1.21725e-11	1.10752e-10	25	25	25	chr17	5257696	5264924	7229	+	GRCh37
19	50353992	ENSG00000104960	PTOV1	gene	AMD	Brain._DLPFC_PEC	Brain: DLPFC (PEC) :: Homogenate :: All transcripts :: EpiXcan	1.68079	0.0928037	1	0.602797	1	ENSG00000104960	PTOV1			0.170592	0.0192236	0.0409952	5.25342e-10	1.68372e-09	9	9	9	chr19	50353992	50364001	10010	+	GRCh37
2	232651155	ENST00000492423	COPS7B-222	aberrant_processed_transcript	AMD	Brain._DLPFC_PEC	Brain: DLPFC (PEC) :: Homogenate :: All transcripts :: EpiXcan	-1.68079	0.0928041	1	0.602797	1	ENSG00000144524	COPS7B	ENST00000492423	COPS7B-222	-0.0766375	0.112803	0.106386	1.76908e-21	2.79448e-20	70	72	72	chr2	232651155	232653859	2705	+	GRCh37
1	53392901	ENST00000371514	SCP2-203	mRNA	AMD	Brain._DLPFC_PEC	Brain: DLPFC (PEC) :: Homogenate :: All transcripts :: EpiXcan	-1.68069	0.092823	1	0.602797	1	ENSG00000116171	SCP2	ENST00000371514	SCP2-203	-0.0922807	0.0773817	0.0940422	6.37456e-19	8.93518e-18	33	35	35	chr1	53392901	53517375	124475	+	GRCh37
1	166825747	ENST00000367874	TADA1-201	mRNA	AMD	Brain._DLPFC_PEC	Brain: DLPFC (PEC) :: Homogenate :: All transcripts :: EpiXcan	-1.68065	0.092831	1	0.602797	1	ENSG00000152382	TADA1	ENST00000367874	TADA1-201	-0.0836505	0.0765721	0.113617	6.3243e-23	1.06387e-21	31	31	31	chr1	166825747	166845564	19818	-	GRCh37
11	64513861	ENSG00000068976	PYGM	gene	AMD	Brain._DLPFC_PEC	Brain: DLPFC (PEC) :: Homogenate :: All transcripts :: EpiXcan	1.68059	0.0928425	1	0.602797	1	ENSG00000068976	PYGM			0.11182	0.0494448	0.0825824	3.77041e-19	1.87634e-18	7	7	7	chr11	64513861	64527769	13909	-	GRCh37
16	707858	ENST00000552683	WDR90-222	aberrant_processed_transcript	AMD	Brain._DLPFC_PEC	Brain: DLPFC (PEC) :: Homogenate :: All transcripts :: EpiXcan	-1.68048	0.0928642	1	0.602797	1	ENSG00000161996	WDR90	ENST00000552683	WDR90-222	-0.248558	0.0127923	0.0223188	2.50494e-05	0.000129449	12	12	12	chr16	707858	713438	5581	+	GRCh37
7	143339348	ENSG00000253882	AC099548.2	pseudogene	AMD	Brain._DLPFC_PEC	Brain: DLPFC (PEC) :: Homogenate :: All transcripts :: EpiXcan	-1.68043	0.0928727	1	0.602797	1	ENSG00000253882	AC099548.2			-0.18311	0.0226142	0.0299178	1.24018e-07	3.45914e-07	20	21	21	chr7	143339348	143534026	194679	-	GRCh37
19	28294446	ENSG00000267264	AC006504.3	pseudogene	AMD	Brain._DLPFC_PEC	Brain: DLPFC (PEC) :: Homogenate :: All transcripts :: EpiXcan	1.6804	0.0928786	1	0.602797	1	ENSG00000267264	AC006504.3			0.0918818	0.0590433	0.0850885	1.17527e-19	5.96514e-19	10	11	11	chr19	28294446	28294968	523	+	GRCh37
8	98881339	ENST00000524308	MATN2-218	mRNA	AMD	Brain._DLPFC_PEC	Brain: DLPFC (PEC) :: Homogenate :: All transcripts :: EpiXcan	1.68039	0.092881	1	0.602797	1	ENSG00000132561	MATN2	ENST00000524308	MATN2-218	0.261908	0.00818323	0.0246028	9.13334e-06	4.96395e-05	5	5	5	chr8	98881339	99048438	167100	+	GRCh37
4	71858255	ENSG00000156136	DCK	gene	AMD	Brain._DLPFC_PEC	Brain: DLPFC (PEC) :: Homogenate :: All transcripts :: EpiXcan	-1.68039	0.0928819	1	0.602797	1	ENSG00000156136	DCK			-0.112694	0.0553522	0.0526016	1.88653e-12	6.95136e-12	36	40	40	chr4	71858255	71896631	38377	+	GRCh37
7	50512175	ENST00000433017	FIGNL1-206	mRNA	AMD	Brain._DLPFC_PEC	Brain: DLPFC (PEC) :: Homogenate :: All transcripts :: EpiXcan	-1.68027	0.0929057	1	0.602797	1	ENSG00000132436	FIGNL1	ENST00000433017	FIGNL1-206	-0.0694935	0.111742	0.154801	1.06717e-31	2.55133e-30	19	19	19	chr7	50512175	50518088	5914	-	GRCh37
2	114470369	ENST00000245680	SLC35F5-201	mRNA	AMD	Brain._DLPFC_PEC	Brain: DLPFC (PEC) :: Homogenate :: All transcripts :: EpiXcan	1.68025	0.0929092	1	0.602797	1	ENSG00000115084	SLC35F5	ENST00000245680	SLC35F5-201	0.149647	0.0227979	0.0168824	0.00023527	0.00108023	31	32	32	chr2	114470369	114514400	44032	-	GRCh37
10	17686124	ENSG00000136738	STAM	gene	AMD	Brain._DLPFC_PEC	Brain: DLPFC (PEC) :: Homogenate :: All transcripts :: EpiXcan	1.67987	0.092982	1	0.602797	1	ENSG00000136738	STAM			0.0794958	0.0801788	0.111646	7.18063e-26	4.55977e-25	31	31	31	chr10	17686124	17757913	71790	+	GRCh37
16	90015183	ENST00000561741	DEF8-203	mRNA	AMD	Brain._DLPFC_PEC	Brain: DLPFC (PEC) :: Homogenate :: All transcripts :: EpiXcan	-1.67985	0.0929874	1	0.602797	1	ENSG00000140995	DEF8	ENST00000561741	DEF8-203	-0.103779	0.0461633	0.0798011	1.65834e-16	2.04411e-15	11	12	12	chr16	90015183	90025505	10323	+	GRCh37
12	752147	ENST00000318291	AC021054.1-203	transcript	AMD	Brain._DLPFC_PEC	Brain: DLPFC (PEC) :: Homogenate :: All transcripts :: EpiXcan	1.67974	0.0930071	1	0.602797	1	ENSG00000177406	RP11-218M22.1	ENST00000318291	AC021054.1-203	0.0528031	0.207516	0.267872	3.12721e-58	1.7328e-56	21	21	21	chr12	752147	754581	2435	+	GRCh37
19	35168594	ENST00000423823	ZNF302-201	mRNA	AMD	Brain._DLPFC_PEC	Brain: DLPFC (PEC) :: Homogenate :: All transcripts :: EpiXcan	-1.67955	0.0930444	1	0.602797	1	ENSG00000089335	ZNF302	ENST00000423823	ZNF302-201	-0.179202	0.0143617	0.029169	1.37864e-06	8.18251e-06	16	18	18	chr19	35168594	35177296	8703	+	GRCh37
15	65294845	ENSG00000103707	MTFMT	gene	AMD	Brain._DLPFC_PEC	Brain: DLPFC (PEC) :: Homogenate :: All transcripts :: EpiXcan	1.67943	0.0930674	1	0.602797	1	ENSG00000103707	MTFMT			0.204205	0.0131825	0.0160095	0.000105613	0.000238425	23	26	26	chr15	65294845	65321977	27133	-	GRCh37
7	44053161	ENSG00000272655	POLR2J4	pseudogene	AMD	Brain._DLPFC_PEC	Brain: DLPFC (PEC) :: Homogenate :: All transcripts :: EpiXcan	1.67934	0.0930851	1	0.602797	1	ENSG00000272655	POLR2J4			0.13004	0.0306769	0.0602565	3.39377e-14	1.36225e-13	7	7	7	chr7	44053161	44058769	5609	-	GRCh37
6	130152389	ENSG00000203756	TMEM244	gene	AMD	Brain._DLPFC_PEC	Brain: DLPFC (PEC) :: Homogenate :: All transcripts :: EpiXcan	1.67921	0.0931103	1	0.602797	1	ENSG00000203756	TMEM244			0.0628654	0.127782	0.183917	3.54298e-44	3.88504e-43	27	27	27	chr6	130152389	130182692	30304	-	GRCh37
6	161768452	ENST00000366898	PRKN-206	mRNA	AMD	Brain._DLPFC_PEC	Brain: DLPFC (PEC) :: Homogenate :: All transcripts :: EpiXcan	-1.67906	0.0931408	1	0.602797	1	ENSG00000185345	PARK2	ENST00000366898	PRKN-206	-0.0596206	0.14323	0.194224	1.01327e-40	3.29818e-39	33	33	33	chr6	161768452	163148803	1380352	-	GRCh37
3	38495342	ENSG00000114739	ACVR2B	gene	AMD	Brain._DLPFC_PEC	Brain: DLPFC (PEC) :: Homogenate :: All transcripts :: EpiXcan	1.67903	0.093146	1	0.602797	1	ENSG00000114739	ACVR2B			0.110688	0.045864	0.0517607	2.17347e-12	7.98064e-12	39	40	40	chr3	38495342	38534633	39292	+	GRCh37
2	175612320	ENST00000348749	CHRNA1-202	mRNA	AMD	Brain._DLPFC_PEC	Brain: DLPFC (PEC) :: Homogenate :: All transcripts :: EpiXcan	1.67897	0.0931577	1	0.602797	1	ENSG00000138435	CHRNA1	ENST00000348749	CHRNA1-202	0.0888983	0.0671103	0.12621	7.838e-26	1.50087e-24	3	3	3	chr2	175612320	175629200	16881	-	GRCh37
11	63448972	ENST00000537981	RTN3-208	mRNA	AMD	Brain._DLPFC_PEC	Brain: DLPFC (PEC) :: Homogenate :: All transcripts :: EpiXcan	-1.67878	0.0931945	1	0.602797	1	ENSG00000133318	RTN3	ENST00000537981	RTN3-208	-0.177599	0.0165629	0.0375962	2.90865e-08	2.03241e-07	10	10	10	chr11	63448972	63527357	78386	+	GRCh37
13	96642399	ENST00000376712	UGGT2-201	mRNA	AMD	Brain._DLPFC_PEC	Brain: DLPFC (PEC) :: Homogenate :: All transcripts :: EpiXcan	1.6787	0.0932098	1	0.602797	1	ENSG00000102595	UGGT2	ENST00000376712	UGGT2-201	0.0634607	0.135612	0.192462	1.15343e-39	3.64331e-38	23	23	23	chr13	96642399	96705647	63249	-	GRCh37
10	48737042	ENST00000374240	PTPN20B-002	mRNA	AMD	Brain._DLPFC_PEC	Brain: DLPFC (PEC) :: Homogenate :: All transcripts :: EpiXcan	-1.67859	0.0932329	1	0.602797	1	ENSG00000183675	PTPN20B	ENST00000374240	PTPN20B-002	-0.134603	0.0278971	0.0242062	1.09697e-05	5.90622e-05	44	49	49	chr10	48737042	48827927	90886	-	GRCh37
9	123151473	ENST00000495406	CDK5RAP2-219	aberrant_processed_transcript	AMD	Brain._DLPFC_PEC	Brain: DLPFC (PEC) :: Homogenate :: All transcripts :: EpiXcan	-1.67854	0.0932413	1	0.602797	1	ENSG00000136861	CDK5RAP2	ENST00000495406	CDK5RAP2-219	-0.122403	0.0355413	0.0413904	7.29303e-09	5.36107e-08	31	31	31	chr9	123151473	123152555	1083	-	GRCh37
16	56500748	ENSG00000125124	BBS2	gene	AMD	Brain._DLPFC_PEC	Brain: DLPFC (PEC) :: Homogenate :: All transcripts :: EpiXcan	-1.67851	0.0932477	1	0.602797	1	ENSG00000125124	BBS2			-0.0611265	0.133856	0.186517	3.5791e-44	3.92287e-43	28	28	28	chr16	56500748	56554195	53448	-	GRCh37
3	44754135	ENST00000449836	ZNF502-204	mRNA	AMD	Brain._DLPFC_PEC	Brain: DLPFC (PEC) :: Homogenate :: All transcripts :: EpiXcan	1.67846	0.0932576	1	0.602797	1	ENSG00000196653	ZNF502	ENST00000449836	ZNF502-204	0.0743404	0.111713	0.10517	2.63966e-21	4.13941e-20	48	48	48	chr3	44754135	44765321	11187	+	GRCh37
20	34106682	ENST00000599751	RP3-477O4.16-001	lincRNA	AMD	Brain._DLPFC_PEC	Brain: DLPFC (PEC) :: Homogenate :: All transcripts :: EpiXcan	1.67819	0.0933099	1	0.602797	1	ENSG00000268340	RP3-477O4.16	ENST00000599751	RP3-477O4.16-001	0.138502	0.0261431	0.0394604	1.61886e-08	1.157e-07	14	15	15	chr20	34106682	34107108	427	+	GRCh37
2	29338292	ENST00000320081	CLIP4-201	mRNA	AMD	Brain._DLPFC_PEC	Brain: DLPFC (PEC) :: Homogenate :: All transcripts :: EpiXcan	-1.67816	0.0933159	1	0.602797	1	ENSG00000115295	CLIP4	ENST00000320081	CLIP4-201	-0.201283	0.0198508	0.0185796	0.000118308	0.000563892	34	34	34	chr2	29338292	29406679	68388	+	GRCh37
11	64622524	ENST00000498472	EHD1-212	aberrant_processed_transcript	AMD	Brain._DLPFC_PEC	Brain: DLPFC (PEC) :: Homogenate :: All transcripts :: EpiXcan	1.67811	0.0933254	1	0.602797	1	ENSG00000110047	EHD1	ENST00000498472	EHD1-212	0.398286	0.00292571	0.0120991	0.00193909	0.00791328	1	1	1	chr11	64622524	64627517	4994	-	GRCh37
12	68688643	ENST00000411698	MDM1-204	mRNA	AMD	Brain._DLPFC_PEC	Brain: DLPFC (PEC) :: Homogenate :: All transcripts :: EpiXcan	-1.67811	0.0933254	1	0.602797	1	ENSG00000111554	MDM1	ENST00000411698	MDM1-204	-0.432377	0.00318404	0.0192864	8.15362e-05	0.000396541	1	1	1	chr12	68688643	68726066	37424	-	GRCh37
14	50622610	ENST00000555794	SOS2-204	processed_transcript	AMD	Brain._DLPFC_PEC	Brain: DLPFC (PEC) :: Homogenate :: All transcripts :: EpiXcan	1.67811	0.0933254	1	0.602797	1	ENSG00000100485	SOS2	ENST00000555794	SOS2-204	0.156455	0.0272737	0.0442882	1.64324e-09	1.27389e-08	32	33	33	chr14	50622610	50647372	24763	-	GRCh37
14	75519924	ENSG00000119640	ACYP1	gene	AMD	Brain._DLPFC_PEC	Brain: DLPFC (PEC) :: Homogenate :: All transcripts :: EpiXcan	1.67811	0.0933266	1	0.602797	1	ENSG00000119640	ACYP1			0.131163	0.0310478	0.0375408	2.60308e-09	8.03849e-09	26	27	27	chr14	75519924	75536186	16263	-	GRCh37
22	38203919	ENST00000248924	GCAT-201	mRNA	AMD	Brain._DLPFC_PEC	Brain: DLPFC (PEC) :: Homogenate :: All transcripts :: EpiXcan	-1.67799	0.0933491	1	0.602797	1	ENSG00000100116	GCAT	ENST00000248924	GCAT-201	-0.0693444	0.101069	0.168015	2.55224e-34	6.75623e-33	9	9	9	chr22	38203919	38212904	8986	+	GRCh37
17	20318860	ENSG00000189423	USP32P3	pseudogene	AMD	Brain._DLPFC_PEC	Brain: DLPFC (PEC) :: Homogenate :: All transcripts :: EpiXcan	-1.6779	0.0933664	1	0.602797	1	ENSG00000189423	USP32P3			-0.0556947	0.182933	0.212902	1.89035e-51	2.45045e-50	27	30	30	chr17	20318860	20334321	15462	+	GRCh37
1	94883933	ENSG00000117528	ABCD3	gene	AMD	Brain._DLPFC_PEC	Brain: DLPFC (PEC) :: Homogenate :: All transcripts :: EpiXcan	1.6779	0.0933669	1	0.602797	1	ENSG00000117528	ABCD3			0.675744	0.00199817	0.0133474	0.000436502	0.000941371	2	2	2	chr1	94883933	94984222	100290	+	GRCh37
19	46800303	ENSG00000124440	HIF3A	gene	AMD	Brain._DLPFC_PEC	Brain: DLPFC (PEC) :: Homogenate :: All transcripts :: EpiXcan	-1.67782	0.0933816	1	0.602797	1	ENSG00000124440	HIF3A			-0.174063	0.0169781	0.0342157	1.65135e-08	4.8677e-08	17	17	17	chr19	46800303	46846690	46388	+	GRCh37
9	26904081	ENSG00000137055	PLAA	gene	AMD	Brain._DLPFC_PEC	Brain: DLPFC (PEC) :: Homogenate :: All transcripts :: EpiXcan	1.67778	0.0933896	1	0.602797	1	ENSG00000137055	PLAA			0.169162	0.0220567	0.0524592	1.62131e-12	5.98967e-12	10	10	10	chr9	26904081	26947461	43381	-	GRCh37
3	39304986	ENST00000358309	CX3CR1-201	mRNA	AMD	Brain._DLPFC_PEC	Brain: DLPFC (PEC) :: Homogenate :: All transcripts :: EpiXcan	-1.67768	0.0934092	1	0.602797	1	ENSG00000168329	CX3CR1	ENST00000358309	CX3CR1-201	-0.12028	0.0381346	0.0367417	4.46276e-08	3.06444e-07	30	31	31	chr3	39304986	39323226	18241	-	GRCh37
7	102178367	ENST00000486319	POLR2J3-204	NMD_transcript_variant	AMD	Brain._DLPFC_PEC	Brain: DLPFC (PEC) :: Homogenate :: All transcripts :: EpiXcan	-1.67759	0.0934278	1	0.602797	1	ENSG00000168255	POLR2J3	ENST00000486319	POLR2J3-204	-0.083409	0.101095	0.293534	9.68656e-65	6.40477e-63	67	75	75	chr7	102178367	102213096	34730	-	GRCh37
12	11047542	ENSG00000256682	AC006518.2	pseudogene	AMD	Brain._DLPFC_PEC	Brain: DLPFC (PEC) :: Homogenate :: All transcripts :: EpiXcan	1.67755	0.0934358	1	0.602797	1	ENSG00000256682	AC006518.2			0.151628	0.0220606	0.014228	0.000300621	0.000655712	34	36	36	chr12	11047542	11048481	940	-	GRCh37
2	29320571	ENSG00000115295	CLIP4	gene	AMD	Brain._DLPFC_PEC	Brain: DLPFC (PEC) :: Homogenate :: All transcripts :: EpiXcan	-1.67741	0.0934624	1	0.602797	1	ENSG00000115295	CLIP4			-0.282401	0.00733641	0.013865	0.000351887	0.000764079	15	15	15	chr2	29320571	29412509	91939	+	GRCh37
5	140024870	ENST00000252102	NDUFA2-201	mRNA	AMD	Brain._DLPFC_PEC	Brain: DLPFC (PEC) :: Homogenate :: All transcripts :: EpiXcan	1.67738	0.0934684	1	0.602797	1	ENSG00000131495	NDUFA2	ENST00000252102	NDUFA2-201	0.257657	0.00818027	0.0184819	0.000120689	0.000574838	5	5	5	chr5	140024870	140027370	2501	-	GRCh37
18	3066805	ENSG00000101605	MYOM1	gene	AMD	Brain._DLPFC_PEC	Brain: DLPFC (PEC) :: Homogenate :: All transcripts :: EpiXcan	1.67724	0.093495	1	0.602797	1	ENSG00000101605	MYOM1			0.15394	0.0260329	0.031808	5.05898e-08	1.44515e-07	29	29	29	chr18	3066805	3220106	153302	-	GRCh37
8	30435835	ENST00000355904	GTF2E2-201	mRNA	AMD	Brain._DLPFC_PEC	Brain: DLPFC (PEC) :: Homogenate :: All transcripts :: EpiXcan	-1.67721	0.0935019	1	0.602797	1	ENSG00000197265	GTF2E2	ENST00000355904	GTF2E2-201	-0.368456	0.00359944	0.015252	0.000505539	0.00222333	4	4	4	chr8	30435835	30515768	79934	-	GRCh37
21	46951788	ENST00000443742	SLC19A1-205	mRNA	AMD	Brain._DLPFC_PEC	Brain: DLPFC (PEC) :: Homogenate :: All transcripts :: EpiXcan	-1.67714	0.0935151	1	0.602797	1	ENSG00000173638	SLC19A1	ENST00000443742	SLC19A1-205	-0.355949	0.00541721	0.02278	1.94862e-05	0.000101937	4	4	4	chr21	46951788	46964314	12527	-	GRCh37
7	99564353	ENST00000292401	AZGP1-201	mRNA	AMD	Brain._DLPFC_PEC	Brain: DLPFC (PEC) :: Homogenate :: All transcripts :: EpiXcan	-1.67713	0.0935163	1	0.602797	1	ENSG00000160862	AZGP1	ENST00000292401	AZGP1-201	-0.148692	0.0304083	0.0331639	2.07527e-07	1.33705e-06	25	25	25	chr7	99564353	99573780	9428	-	GRCh37
4	26165077	ENSG00000168214	RBPJ	gene	AMD	Brain._DLPFC_PEC	Brain: DLPFC (PEC) :: Homogenate :: All transcripts :: EpiXcan	-1.67683	0.0935749	1	0.603013	1	ENSG00000168214	RBPJ			-0.144782	0.0243132	0.0337951	1.76531e-08	5.19347e-08	17	17	17	chr4	26165077	26436541	271465	+	GRCh37
18	9475007	ENSG00000017797	RALBP1	gene	AMD	Brain._DLPFC_PEC	Brain: DLPFC (PEC) :: Homogenate :: All transcripts :: EpiXcan	1.67678	0.0935849	1	0.603013	1	ENSG00000017797	RALBP1			0.0773501	0.0889021	0.0706857	1.78648e-16	7.98388e-16	91	93	93	chr18	9475007	9538114	63108	+	GRCh37
12	116971227	ENSG00000196668	LINC00173	processed_transcript	AMD	Brain._DLPFC_PEC	Brain: DLPFC (PEC) :: Homogenate :: All transcripts :: EpiXcan	1.67655	0.0936298	1	0.603071	1	ENSG00000196668	LINC00173			0.266198	0.00886044	0.0122778	0.000744188	0.00157771	17	20	20	chr12	116971227	116974323	3097	+	GRCh37
21	47647233	ENST00000472272	LSS-207	processed_transcript	AMD	Brain._DLPFC_PEC	Brain: DLPFC (PEC) :: Homogenate :: All transcripts :: EpiXcan	-1.6765	0.0936395	1	0.603071	1	ENSG00000160285	LSS	ENST00000472272	LSS-207	-0.150755	0.0289468	0.0418134	6.25034e-09	4.62066e-08	20	20	20	chr21	47647233	47648688	1456	-	GRCh37
19	58939999	ENST00000594816	AC012313.5-201	lincRNA	AMD	Brain._DLPFC_PEC	Brain: DLPFC (PEC) :: Homogenate :: All transcripts :: EpiXcan	-1.67632	0.0936753	1	0.603071	1	ENSG00000268912	CTD-2619J13.17	ENST00000594816	AC012313.5-201	-0.0751651	0.0925367	0.142515	6.94278e-29	1.49378e-27	17	17	17	chr19	58939999	58942515	2517	-	GRCh37
21	44263204	ENST00000330317	WDR4-201	mRNA	AMD	Brain._DLPFC_PEC	Brain: DLPFC (PEC) :: Homogenate :: All transcripts :: EpiXcan	1.6763	0.0936799	1	0.603071	1	ENSG00000160193	WDR4	ENST00000330317	WDR4-201	0.105416	0.0499119	0.0618138	1.08714e-12	1.06222e-11	38	38	38	chr21	44263204	44299641	36438	-	GRCh37
11	66610306	ENST00000533277	RCE1-207	aberrant_processed_transcript	AMD	Brain._DLPFC_PEC	Brain: DLPFC (PEC) :: Homogenate :: All transcripts :: EpiXcan	-1.67611	0.0937157	1	0.603071	1	ENSG00000173653	RCE1	ENST00000533277	RCE1-207	-0.497042	0.00244323	0.0161653	0.000342647	0.00154168	2	2	2	chr11	66610306	66613997	3692	+	GRCh37
17	21435738	ENSG00000272780	AC233702.10	processed_transcript	AMD	Brain._DLPFC_PEC	Brain: DLPFC (PEC) :: Homogenate :: All transcripts :: EpiXcan	-1.67596	0.0937463	1	0.603071	1	ENSG00000272780	AC233702.10			-0.17162	0.0171402	0.0247222	1.38421e-06	3.59138e-06	25	28	28	chr17	21435738	21477781	42044	-	GRCh37
5	141380234	ENST00000311337	GNPDA1-201	mRNA	AMD	Brain._DLPFC_PEC	Brain: DLPFC (PEC) :: Homogenate :: All transcripts :: EpiXcan	-1.67595	0.0937487	1	0.603071	1	ENSG00000113552	GNPDA1	ENST00000311337	GNPDA1-201	-0.0642518	0.124222	0.184275	3.39323e-38	1.02364e-36	22	22	22	chr5	141380234	141392596	12363	-	GRCh37
16	31128985	ENST00000219797	KAT8-201	mRNA	AMD	Brain._DLPFC_PEC	Brain: DLPFC (PEC) :: Homogenate :: All transcripts :: EpiXcan	-1.67592	0.0937546	1	0.603071	1	ENSG00000103510	KAT8	ENST00000219797	KAT8-201	-0.0765216	0.102772	0.0967733	1.70691e-19	2.45629e-18	45	47	47	chr16	31128985	31142710	13726	+	GRCh37
16	1032086	ENST00000566034	SOX8-202	aberrant_processed_transcript	AMD	Brain._DLPFC_PEC	Brain: DLPFC (PEC) :: Homogenate :: All transcripts :: EpiXcan	1.6759	0.0937579	1	0.603071	1	ENSG00000005513	SOX8	ENST00000566034	SOX8-202	0.215986	0.0199665	0.0375384	3.67127e-08	2.53945e-07	22	22	22	chr16	1032086	1036978	4893	+	GRCh37
1	162760536	ENST00000254521	HSD17B7-201	mRNA	AMD	Brain._DLPFC_PEC	Brain: DLPFC (PEC) :: Homogenate :: All transcripts :: EpiXcan	1.67584	0.093769	1	0.603071	1	ENSG00000132196	HSD17B7	ENST00000254521	HSD17B7-201	0.109997	0.0556647	0.0866041	1.43296e-17	1.86763e-16	37	37	37	chr1	162760536	162782319	21784	+	GRCh37
1	217600334	ENSG00000092978	GPATCH2	gene	AMD	Brain._DLPFC_PEC	Brain: DLPFC (PEC) :: Homogenate :: All transcripts :: EpiXcan	1.67554	0.0938289	1	0.603147	1	ENSG00000092978	GPATCH2			0.157101	0.0210363	0.0268697	5.78918e-07	1.54694e-06	35	35	35	chr1	217600334	217804424	204091	-	GRCh37
21	45735410	ENST00000474114	PFKL-207	aberrant_processed_transcript	AMD	Brain._DLPFC_PEC	Brain: DLPFC (PEC) :: Homogenate :: All transcripts :: EpiXcan	1.67554	0.0938292	1	0.603147	1	ENSG00000141959	PFKL	ENST00000474114	PFKL-207	0.222523	0.0123586	0.0173534	0.000204043	0.000944487	18	18	18	chr21	45735410	45747259	11850	+	GRCh37
1	161475220	ENST00000271450	FCGR2A-201	mRNA	AMD	Brain._DLPFC_PEC	Brain: DLPFC (PEC) :: Homogenate :: All transcripts :: EpiXcan	-1.67551	0.0938349	1	0.603147	1	ENSG00000143226	FCGR2A	ENST00000271450	FCGR2A-201	-0.127268	0.0376609	0.029789	8.3216e-07	5.04552e-06	47	50	50	chr1	161475220	161489358	14139	+	GRCh37
9	96338689	ENSG00000197724	PHF2	gene	AMD	Brain._DLPFC_PEC	Brain: DLPFC (PEC) :: Homogenate :: All transcripts :: EpiXcan	1.67538	0.0938599	1	0.603147	1	ENSG00000197724	PHF2			0.256923	0.00784345	0.0150057	0.000190801	0.000422554	8	8	8	chr9	96338689	96441869	103181	+	GRCh37
20	1290619	ENST00000339987	SDCBP2-201	mRNA	AMD	Brain._DLPFC_PEC	Brain: DLPFC (PEC) :: Homogenate :: All transcripts :: EpiXcan	1.67528	0.0938801	1	0.603147	1	ENSG00000125775	SDCBP2	ENST00000339987	SDCBP2-201	0.0781737	0.0892395	0.112455	6.61249e-23	1.11087e-21	44	47	47	chr20	1290619	1306513	15895	-	GRCh37
6	24495080	ENST00000357578	ALDH5A1-202	mRNA	AMD	Brain._DLPFC_PEC	Brain: DLPFC (PEC) :: Homogenate :: All transcripts :: EpiXcan	1.67522	0.0938902	1	0.603147	1	ENSG00000112294	ALDH5A1	ENST00000357578	ALDH5A1-202	0.0663044	0.118442	0.166494	6.09067e-34	1.58904e-32	25	25	25	chr6	24495080	24537435	42356	+	GRCh37
7	21467652	ENST00000222584	SP4-201	mRNA	AMD	Brain._DLPFC_PEC	Brain: DLPFC (PEC) :: Homogenate :: All transcripts :: EpiXcan	1.67505	0.0939235	1	0.603147	1	ENSG00000105866	SP4	ENST00000222584	SP4-201	0.482788	0.00234793	0.0163694	0.000316904	0.00143102	3	3	3	chr7	21467652	21554440	86789	+	GRCh37
7	89841200	ENST00000394621	STEAP2-202	mRNA	AMD	Brain._DLPFC_PEC	Brain: DLPFC (PEC) :: Homogenate :: All transcripts :: EpiXcan	-1.67496	0.0939424	1	0.603147	1	ENSG00000157214	STEAP2	ENST00000394621	STEAP2-202	-0.145697	0.0212795	0.0308102	6.15279e-07	3.78493e-06	27	27	27	chr7	89841200	89861938	20739	+	GRCh37
1	43232940	ENST00000372525	C1orf50-201	mRNA	AMD	Brain._DLPFC_PEC	Brain: DLPFC (PEC) :: Homogenate :: All transcripts :: EpiXcan	-1.67492	0.0939495	1	0.603147	1	ENSG00000164008	C1orf50	ENST00000372525	C1orf50-201	-0.139424	0.0264011	0.038982	2.10426e-08	1.48945e-07	9	9	9	chr1	43232940	43241418	8479	+	GRCh37
19	33321415	ENSG00000021488	SLC7A9	gene	AMD	Brain._DLPFC_PEC	Brain: DLPFC (PEC) :: Homogenate :: All transcripts :: EpiXcan	-1.67489	0.093956	1	0.603147	1	ENSG00000021488	SLC7A9			-0.0543662	0.1678	0.21387	2.37381e-52	3.13739e-51	61	62	62	chr19	33321415	33360672	39258	-	GRCh37
14	91580786	ENST00000428926	C14orf159-204	mRNA	AMD	Brain._DLPFC_PEC	Brain: DLPFC (PEC) :: Homogenate :: All transcripts :: EpiXcan	-1.67475	0.0939832	1	0.603188	1	ENSG00000133943	C14orf159	ENST00000428926	C14orf159-204	-0.0311488	0.543798	0.629773	2.06976e-201	2.95779e-198	39	40	40	chr14	91580786	91691696	110911	+	GRCh37
3	50373808	ENST00000478619	RASSF1-206	aberrant_processed_transcript	AMD	Brain._DLPFC_PEC	Brain: DLPFC (PEC) :: Homogenate :: All transcripts :: EpiXcan	-1.67467	0.0939986	1	0.603188	1	ENSG00000068028	RASSF1	ENST00000478619	RASSF1-206	-0.452726	0.0024925	0.0158931	0.000358431	0.00160935	4	4	4	chr3	50373808	50378411	4604	-	GRCh37
15	40074772	ENST00000564211	AC023908.3-201	transcript	AMD	Brain._DLPFC_PEC	Brain: DLPFC (PEC) :: Homogenate :: All transcripts :: EpiXcan	1.67459	0.094015	1	0.603188	1	ENSG00000261136	RP11-37C7.3	ENST00000564211	AC023908.3-201	0.269297	0.00964825	0.0126974	0.00154473	0.00638452	13	13	13	chr15	40074772	40077818	3047	+	GRCh37
7	106842000	ENSG00000164597	COG5	gene	AMD	Brain._DLPFC_PEC	Brain: DLPFC (PEC) :: Homogenate :: All transcripts :: EpiXcan	1.67425	0.0940817	1	0.603405	1	ENSG00000164597	COG5			0.0843421	0.0858619	0.11694	4.94202e-27	3.26634e-26	59	62	62	chr7	106842000	107204959	362960	-	GRCh37
8	11291429	ENST00000533578	FAM167A-AS1-202	mRNA	AMD	Brain._DLPFC_PEC	Brain: DLPFC (PEC) :: Homogenate :: All transcripts :: EpiXcan	1.67424	0.0940838	1	0.603405	1	ENSG00000184608	C8orf12	ENST00000533578	FAM167A-AS1-202	0.130552	0.0334823	0.0153793	0.000475536	0.00209951	40	41	41	chr8	11291429	11296167	4739	+	GRCh37
1	203181955	ENSG00000133063	CHIT1	gene	AMD	Brain._DLPFC_PEC	Brain: DLPFC (PEC) :: Homogenate :: All transcripts :: EpiXcan	-1.67392	0.0941459	1	0.603691	1	ENSG00000133063	CHIT1			-0.0570045	0.180968	0.215314	5.92869e-52	7.7688e-51	43	43	43	chr1	203181955	203242769	60815	-	GRCh37
1	107683661	ENST00000370067	NTNG1-204	mRNA	AMD	Brain._DLPFC_PEC	Brain: DLPFC (PEC) :: Homogenate :: All transcripts :: EpiXcan	-1.67369	0.0941909	1	0.603867	1	ENSG00000162631	NTNG1	ENST00000370067	NTNG1-204	-0.209056	0.0116039	0.0222783	2.23678e-05	0.000116201	3	3	3	chr1	107683661	108026080	342420	+	GRCh37
22	50691349	ENST00000467891	MAPK12-204	aberrant_processed_transcript	AMD	Brain._DLPFC_PEC	Brain: DLPFC (PEC) :: Homogenate :: All transcripts :: EpiXcan	-1.67352	0.0942256	1	0.603977	1	ENSG00000188130	MAPK12	ENST00000467891	MAPK12-204	-0.120242	0.041651	0.0252631	6.70382e-06	3.69358e-05	59	60	60	chr22	50691349	50700137	8789	-	GRCh37
13	99740073	ENST00000562781	DOCK9-AS2-201	transcript	AMD	Brain._DLPFC_PEC	Brain: DLPFC (PEC) :: Homogenate :: All transcripts :: EpiXcan	1.67315	0.0942974	1	0.604324	1	ENSG00000260992	DOCK9-AS2	ENST00000562781	DOCK9-AS2-201	0.0882389	0.0643435	0.10397	5.03034e-21	7.79321e-20	26	26	26	chr13	99740073	99740879	807	+	GRCh37
2	103332299	ENSG00000135953	MFSD9	gene	AMD	Brain._DLPFC_PEC	Brain: DLPFC (PEC) :: Homogenate :: All transcripts :: EpiXcan	1.67282	0.0943624	1	0.604497	1	ENSG00000135953	MFSD9			0.296137	0.0058393	0.021151	9.92825e-06	2.43082e-05	2	2	2	chr2	103332299	103353347	21049	-	GRCh37
8	144239331	ENSG00000176956	LY6H	gene	AMD	Brain._DLPFC_PEC	Brain: DLPFC (PEC) :: Homogenate :: All transcripts :: EpiXcan	1.67281	0.0943645	1	0.604497	1	ENSG00000176956	LY6H			0.0686237	0.150685	0.113902	2.28437e-26	1.47822e-25	100	102	102	chr8	144239331	144242128	2798	-	GRCh37
1	53711217	ENSG00000157193	LRP8	gene	AMD	Brain._DLPFC_PEC	Brain: DLPFC (PEC) :: Homogenate :: All transcripts :: EpiXcan	1.67267	0.0943928	1	0.604497	1	ENSG00000157193	LRP8			0.0830296	0.080765	0.115412	4.34532e-27	2.87827e-26	32	32	32	chr1	53711217	53793742	82526	-	GRCh37
3	101043049	ENST00000394095	SENP7-207	mRNA	AMD	Brain._DLPFC_PEC	Brain: DLPFC (PEC) :: Homogenate :: All transcripts :: EpiXcan	-1.67259	0.0944076	1	0.604497	1	ENSG00000138468	SENP7	ENST00000394095	SENP7-207	-0.100737	0.0496228	0.0847932	4.29621e-17	5.48722e-16	27	27	27	chr3	101043049	101232028	188980	-	GRCh37
1	217781526	ENST00000366934	GPATCH2-201	mRNA	AMD	Brain._DLPFC_PEC	Brain: DLPFC (PEC) :: Homogenate :: All transcripts :: EpiXcan	1.67249	0.0944268	1	0.604497	1	ENSG00000092978	GPATCH2	ENST00000366934	GPATCH2-201	0.256456	0.0082908	0.0127249	0.00145923	0.00604974	9	9	9	chr1	217781526	217804424	22899	-	GRCh37
18	44633774	ENSG00000167220	HDHD2	gene	AMD	Brain._DLPFC_PEC	Brain: DLPFC (PEC) :: Homogenate :: All transcripts :: EpiXcan	1.67248	0.0944301	1	0.604497	1	ENSG00000167220	HDHD2			0.0464633	0.237804	0.304747	9.58509e-79	2.2043e-77	20	20	20	chr18	44633774	44676891	43118	-	GRCh37
12	119419300	ENSG00000139767	SRRM4	gene	AMD	Brain._DLPFC_PEC	Brain: DLPFC (PEC) :: Homogenate :: All transcripts :: EpiXcan	-1.67239	0.0944471	1	0.604497	1	ENSG00000139767	SRRM4			-0.172372	0.016046	0.0124975	0.000670218	0.00142578	35	35	35	chr12	119419300	119600856	181557	+	GRCh37
20	36145819	ENST00000373537	BLCAP-201	mRNA	AMD	Brain._DLPFC_PEC	Brain: DLPFC (PEC) :: Homogenate :: All transcripts :: EpiXcan	-1.67215	0.0944945	1	0.604688	1	ENSG00000166619	BLCAP	ENST00000373537	BLCAP-201	-0.106241	0.0501473	0.0912201	2.61895e-18	3.55021e-17	8	8	8	chr20	36145819	36156333	10515	-	GRCh37
17	5390247	ENST00000381165	MIS12-201	mRNA	AMD	Brain._DLPFC_PEC	Brain: DLPFC (PEC) :: Homogenate :: All transcripts :: EpiXcan	-1.6719	0.0945441	1	0.604802	1	ENSG00000167842	MIS12	ENST00000381165	MIS12-201	-0.101514	0.0527925	0.0775405	7.98875e-16	9.49318e-15	21	21	21	chr17	5390247	5394134	3888	+	GRCh37
2	109065017	ENST00000309863	GCC2-201	mRNA	AMD	Brain._DLPFC_PEC	Brain: DLPFC (PEC) :: Homogenate :: All transcripts :: EpiXcan	-1.67176	0.0945724	1	0.604802	1	ENSG00000135968	GCC2	ENST00000309863	GCC2-201	-0.186373	0.0140394	0.023753	1.35028e-05	7.20222e-05	18	18	18	chr2	109065017	109125854	60838	+	GRCh37
1	248712057	ENST00000438623	AC098483.1-201	transcript	AMD	Brain._DLPFC_PEC	Brain: DLPFC (PEC) :: Homogenate :: All transcripts :: EpiXcan	-1.67164	0.0945944	1	0.604802	1	ENSG00000224521	RP11-438F14.3	ENST00000438623	AC098483.1-201	-0.0829362	0.0927223	0.10934	3.00214e-22	4.90762e-21	67	76	76	chr1	248712057	248726764	14708	+	GRCh37
12	49582519	ENSG00000167553	TUBA1C	gene	AMD	Brain._DLPFC_PEC	Brain: DLPFC (PEC) :: Homogenate :: All transcripts :: EpiXcan	-1.67164	0.0945945	1	0.604802	1	ENSG00000167553	TUBA1C			-0.0569943	0.156083	0.219578	2.61709e-53	3.5469e-52	6	6	6	chr12	49582519	49667114	84596	+	GRCh37
12	48178706	ENST00000599515	AC004466.1-201	mRNA	AMD	Brain._DLPFC_PEC	Brain: DLPFC (PEC) :: Homogenate :: All transcripts :: EpiXcan	1.67161	0.0946006	1	0.604802	1	ENSG00000268069	AC004466.1	ENST00000599515	AC004466.1-201	0.127419	0.0318304	0.051051	1.18349e-10	1.00295e-09	14	14	14	chr12	48178706	48179787	1082	+	GRCh37
8	184347	ENST00000606572	AC004908.1-201	transcript	AMD	Brain._DLPFC_PEC	Brain: DLPFC (PEC) :: Homogenate :: All transcripts :: EpiXcan	-1.67153	0.0946177	1	0.604802	1	ENSG00000272240	RP5-855D21.1	ENST00000606572	AC004908.1-201	-0.261189	0.00976309	0.0169219	0.00024223	0.00111028	8	8	8	chr8	184347	184887	541	-	GRCh37
7	105172532	ENSG00000135249	RINT1	gene	AMD	Brain._DLPFC_PEC	Brain: DLPFC (PEC) :: Homogenate :: All transcripts :: EpiXcan	-1.67125	0.0946728	1	0.605014	1	ENSG00000135249	RINT1			-0.0848636	0.0805464	0.113171	2.65064e-26	1.71248e-25	15	15	15	chr7	105172532	105208124	35593	+	GRCh37
4	89647106	ENSG00000138640	FAM13A	gene	AMD	Brain._DLPFC_PEC	Brain: DLPFC (PEC) :: Homogenate :: All transcripts :: EpiXcan	-1.67118	0.0946861	1	0.605014	1	ENSG00000138640	FAM13A			-0.0863909	0.0651809	0.103807	3.69142e-24	2.2048e-23	13	15	15	chr4	89647106	90032549	385444	-	GRCh37
15	76196200	ENSG00000167196	FBXO22	gene	AMD	Brain._DLPFC_PEC	Brain: DLPFC (PEC) :: Homogenate :: All transcripts :: EpiXcan	-1.67108	0.0947052	1	0.605024	1	ENSG00000167196	FBXO22			-0.173873	0.0192519	0.0234464	3.10813e-06	7.88852e-06	21	21	21	chr15	76196200	76227609	31410	+	GRCh37
21	45553487	ENSG00000160221	C21orf33	gene	AMD	Brain._DLPFC_PEC	Brain: DLPFC (PEC) :: Homogenate :: All transcripts :: EpiXcan	1.67077	0.0947667	1	0.605181	1	ENSG00000160221	C21orf33			0.123636	0.0424386	0.0601649	3.66298e-14	1.46763e-13	25	28	28	chr21	45553487	45565605	12119	+	GRCh37
11	8703958	ENSG00000166441	RPL27A	gene	AMD	Brain._DLPFC_PEC	Brain: DLPFC (PEC) :: Homogenate :: All transcripts :: EpiXcan	-1.6707	0.0947807	1	0.605181	1	ENSG00000166441	RPL27A			-0.208076	0.011393	0.0198879	1.75715e-05	4.21242e-05	21	21	21	chr11	8703958	8736306	32349	+	GRCh37
16	58534047	ENST00000356752	NDRG4-202	mRNA	AMD	Brain._DLPFC_PEC	Brain: DLPFC (PEC) :: Homogenate :: All transcripts :: EpiXcan	-1.67066	0.0947884	1	0.605181	1	ENSG00000103034	NDRG4	ENST00000356752	NDRG4-202	-0.0878317	0.072454	0.0946245	2.10152e-19	3.00753e-18	31	31	31	chr16	58534047	58545639	11593	+	GRCh37
10	70980059	ENSG00000156510	HKDC1	gene	AMD	Brain._DLPFC_PEC	Brain: DLPFC (PEC) :: Homogenate :: All transcripts :: EpiXcan	1.6706	0.0948001	1	0.605181	1	ENSG00000156510	HKDC1			0.182392	0.0165709	0.0366	4.65596e-09	1.41765e-08	11	11	11	chr10	70980059	71027315	47257	+	GRCh37
11	82920473	ENSG00000254551	AP000873.3	gene	AMD	Brain._DLPFC_PEC	Brain: DLPFC (PEC) :: Homogenate :: All transcripts :: EpiXcan	1.67044	0.0948328	1	0.605277	1	ENSG00000254551	AP000873.3			0.137905	0.0255689	0.0494425	6.5746e-12	2.35215e-11	11	11	11	chr11	82920473	82924421	3949	-	GRCh37
8	1920987	ENST00000521498	AC019257.1-202	lincRNA	AMD	Brain._DLPFC_PEC	Brain: DLPFC (PEC) :: Homogenate :: All transcripts :: EpiXcan	1.67026	0.0948688	1	0.605318	1	ENSG00000253764	RP11-439C15.4	ENST00000521498	AC019257.1-202	0.0994255	0.0661007	0.0253028	6.71529e-06	3.69898e-05	92	92	92	chr8	1920987	1922803	1817	-	GRCh37
5	52393892	ENST00000396954	MOCS2-202	mRNA	AMD	Brain._DLPFC_PEC	Brain: DLPFC (PEC) :: Homogenate :: All transcripts :: EpiXcan	1.67014	0.0948919	1	0.605318	1	ENSG00000164172	MOCS2	ENST00000396954	MOCS2-202	0.0372721	0.368889	0.443644	3.11899e-113	6.0869e-111	36	36	36	chr5	52393892	52405589	11698	-	GRCh37
13	111268008	ENST00000309957	NAXD-201	mRNA	AMD	Brain._DLPFC_PEC	Brain: DLPFC (PEC) :: Homogenate :: All transcripts :: EpiXcan	-1.67014	0.0948919	1	0.605318	1	ENSG00000213995	CARKD	ENST00000309957	NAXD-201	-0.136013	0.0282956	0.0893762	4.04311e-18	5.42434e-17	11	12	12	chr13	111268008	111292340	24333	+	GRCh37
10	43278249	ENSG00000165733	BMS1	gene	AMD	Brain._DLPFC_PEC	Brain: DLPFC (PEC) :: Homogenate :: All transcripts :: EpiXcan	-1.66986	0.0949465	1	0.605554	1	ENSG00000165733	BMS1			-0.0400388	0.331826	0.393325	6.09498e-110	2.65407e-108	27	27	27	chr10	43278249	43330385	52137	+	GRCh37
18	72167096	ENST00000324301	CNDP2-202	mRNA	AMD	Brain._DLPFC_PEC	Brain: DLPFC (PEC) :: Homogenate :: All transcripts :: EpiXcan	1.66968	0.0949823	1	0.605653	1	ENSG00000133313	CNDP2	ENST00000324301	CNDP2-202	0.158698	0.0202324	0.0231123	1.68464e-05	8.88354e-05	26	27	27	chr18	72167096	72188363	21268	+	GRCh37
11	45261852	ENST00000020926	SYT13-201	mRNA	AMD	Brain._DLPFC_PEC	Brain: DLPFC (PEC) :: Homogenate :: All transcripts :: EpiXcan	-1.66961	0.0949971	1	0.605653	1	ENSG00000019505	SYT13	ENST00000020926	SYT13-201	-0.186158	0.0144184	0.0403406	1.16937e-08	8.4515e-08	6	6	6	chr11	45261852	45307870	46019	-	GRCh37
11	22850968	ENST00000499625	AC006299.1-203	transcript	AMD	Brain._DLPFC_PEC	Brain: DLPFC (PEC) :: Homogenate :: All transcripts :: EpiXcan	1.66923	0.0950724	1	0.60602	1	ENSG00000246225	RP11-17A1.3	ENST00000499625	AC006299.1-203	0.112083	0.0435048	0.0366711	5.28748e-08	3.60366e-07	56	56	56	chr11	22850968	22966939	115972	+	GRCh37
21	37406839	ENST00000481477	SETD4-215	processed_transcript	AMD	Brain._DLPFC_PEC	Brain: DLPFC (PEC) :: Homogenate :: All transcripts :: EpiXcan	1.66904	0.0951088	1	0.60614	1	ENSG00000185917	SETD4	ENST00000481477	SETD4-215	0.109356	0.0427179	0.0745632	3.31998e-15	3.80732e-14	11	11	11	chr21	37406839	37432683	25845	-	GRCh37
1	214522039	ENST00000366956	PTPN14-201	mRNA	AMD	Brain._DLPFC_PEC	Brain: DLPFC (PEC) :: Homogenate :: All transcripts :: EpiXcan	-1.66876	0.0951641	1	0.606296	1	ENSG00000152104	PTPN14	ENST00000366956	PTPN14-201	-0.0480912	0.208747	0.239096	9.43894e-51	4.24302e-49	76	76	76	chr1	214522039	214724566	202528	-	GRCh37
2	87257800	ENSG00000231259	AC125232.1	pseudogene	AMD	Brain._DLPFC_PEC	Brain: DLPFC (PEC) :: Homogenate :: All transcripts :: EpiXcan	1.66861	0.0951948	1	0.606296	1	ENSG00000231259	AC125232.1			0.0649978	0.227624	0.270109	5.87753e-68	1.10514e-66	23	26	26	chr2	87257800	87303536	45737	-	GRCh37
7	64990542	ENSG00000235421	AC114501.2	pseudogene	AMD	Brain._DLPFC_PEC	Brain: DLPFC (PEC) :: Homogenate :: All transcripts :: EpiXcan	-1.66857	0.0952021	1	0.606296	1	ENSG00000235421	AC114501.2			-0.0832853	0.0708006	0.127617	1.8001e-29	1.28707e-28	36	55	55	chr7	64990542	65019657	29116	-	GRCh37
12	126843848	ENST00000536639	AC005885.1-205	lincRNA	AMD	Brain._DLPFC_PEC	Brain: DLPFC (PEC) :: Homogenate :: All transcripts :: EpiXcan	-1.66847	0.0952221	1	0.606296	1	ENSG00000255595	RP4-809F18.1	ENST00000536639	AC005885.1-205	-0.0414957	0.338933	0.441715	7.87636e-115	1.61167e-112	23	23	23	chr12	126843848	126845611	1764	+	GRCh37
10	43008958	ENSG00000234420	ZNF37BP	pseudogene	AMD	Brain._DLPFC_PEC	Brain: DLPFC (PEC) :: Homogenate :: All transcripts :: EpiXcan	1.66834	0.0952482	1	0.606296	1	ENSG00000234420	ZNF37BP			0.0507454	0.192551	0.267505	1.30608e-67	2.43493e-66	15	15	15	chr10	43008958	43048270	39313	-	GRCh37
2	85581517	ENSG00000115459	ELMOD3	gene	AMD	Brain._DLPFC_PEC	Brain: DLPFC (PEC) :: Homogenate :: All transcripts :: EpiXcan	-1.66817	0.0952822	1	0.606296	1	ENSG00000115459	ELMOD3			-0.23912	0.00897665	0.0305691	8.33275e-08	2.3489e-07	8	8	8	chr2	85581517	85618875	37359	+	GRCh37
10	32556679	ENST00000319778	EPC1-202	mRNA	AMD	Brain._DLPFC_PEC	Brain: DLPFC (PEC) :: Homogenate :: All transcripts :: EpiXcan	-1.66813	0.0952906	1	0.606296	1	ENSG00000120616	EPC1	ENST00000319778	EPC1-202	-0.242424	0.00906139	0.0214679	3.4605e-05	0.000175956	12	13	13	chr10	32556679	32636146	79468	-	GRCh37
1	118419844	ENST00000369442	GDAP2-201	mRNA	AMD	Brain._DLPFC_PEC	Brain: DLPFC (PEC) :: Homogenate :: All transcripts :: EpiXcan	1.66812	0.0952916	1	0.606296	1	ENSG00000196505	GDAP2	ENST00000369442	GDAP2-201	0.214893	0.0122289	0.0205007	4.16481e-05	0.000209603	10	10	10	chr1	118419844	118472206	52363	-	GRCh37
19	49403307	ENST00000405315	NUCB1-201	mRNA	AMD	Brain._DLPFC_PEC	Brain: DLPFC (PEC) :: Homogenate :: All transcripts :: EpiXcan	1.66812	0.0952916	1	0.606296	1	ENSG00000104805	NUCB1	ENST00000405315	NUCB1-201	0.13493	0.0358461	0.0448305	1.77643e-09	1.37318e-08	23	23	23	chr19	49403307	49426629	23323	+	GRCh37
9	21858909	ENST00000581788	AL359922.2-201	transcript	AMD	Brain._DLPFC_PEC	Brain: DLPFC (PEC) :: Homogenate :: All transcripts :: EpiXcan	-1.66778	0.0953603	1	0.60662	1	ENSG00000265194	RP11-70L8.4	ENST00000581788	AL359922.2-201	-0.138564	0.0229874	0.0462927	7.36403e-10	5.86271e-09	11	11	11	chr9	21858909	21861925	3017	-	GRCh37
10	127585108	ENSG00000203780	FANK1	gene	AMD	Brain._DLPFC_PEC	Brain: DLPFC (PEC) :: Homogenate :: All transcripts :: EpiXcan	1.66762	0.095392	1	0.60667	1	ENSG00000203780	FANK1			0.0880926	0.0663047	0.114358	2.24592e-26	1.4549e-25	30	30	30	chr10	127585108	127698161	113054	+	GRCh37
5	10275987	ENSG00000164237	CMBL	gene	AMD	Brain._DLPFC_PEC	Brain: DLPFC (PEC) :: Homogenate :: All transcripts :: EpiXcan	1.66751	0.0954127	1	0.60667	1	ENSG00000164237	CMBL			0.195806	0.0169617	0.0433945	1.68529e-10	5.57389e-10	20	20	20	chr5	10275987	10308138	32152	-	GRCh37
5	135527156	ENSG00000271824	AC009014.1	lincRNA_gene	AMD	Brain._DLPFC_PEC	Brain: DLPFC (PEC) :: Homogenate :: All transcripts :: EpiXcan	-1.66744	0.0954276	1	0.60667	1	ENSG00000271824	AC009014.1			-0.160515	0.0185552	0.0314821	6.07908e-08	1.72857e-07	15	15	15	chr5	135527156	135528822	1667	-	GRCh37
22	26886739	ENST00000471799	SRRD-202	aberrant_processed_transcript	AMD	Brain._DLPFC_PEC	Brain: DLPFC (PEC) :: Homogenate :: All transcripts :: EpiXcan	-1.66734	0.0954465	1	0.60667	1	ENSG00000100104	SRRD	ENST00000471799	SRRD-202	-0.116766	0.0359859	0.0637852	2.97508e-13	3.01493e-12	14	14	14	chr22	26886739	26887798	1060	+	GRCh37
1	213991094	ENSG00000230461	PROX1-AS1	gene	AMD	Brain._DLPFC_PEC	Brain: DLPFC (PEC) :: Homogenate :: All transcripts :: EpiXcan	-1.6672	0.0954743	1	0.60667	1	ENSG00000230461	PROX1-AS1			-0.135927	0.0295003	0.0554793	2.88123e-13	1.10785e-12	11	11	11	chr1	213991094	214160973	169880	-	GRCh37
16	1415013	ENST00000508903	UNKL-210	mRNA	AMD	Brain._DLPFC_PEC	Brain: DLPFC (PEC) :: Homogenate :: All transcripts :: EpiXcan	-1.66708	0.0954992	1	0.60667	1	ENSG00000059145	UNKL	ENST00000508903	UNKL-210	-0.756419	0.0021834	0.0128313	0.00142509	0.00591621	1	1	1	chr16	1415013	1464692	49680	-	GRCh37
10	99379167	ENST00000370635	MORN4-202	mRNA	AMD	Brain._DLPFC_PEC	Brain: DLPFC (PEC) :: Homogenate :: All transcripts :: EpiXcan	1.66699	0.0955162	1	0.60667	1	ENSG00000171160	MORN4	ENST00000370635	MORN4-202	0.29748	0.00535227	0.0124448	0.00166981	0.00687197	3	3	3	chr10	99379167	99393248	14082	-	GRCh37
9	131217465	ENSG00000136811	ODF2	gene	AMD	Brain._DLPFC_PEC	Brain: DLPFC (PEC) :: Homogenate :: All transcripts :: EpiXcan	1.66692	0.0955312	1	0.60667	1	ENSG00000136811	ODF2			0.0669686	0.104941	0.143152	2.89238e-33	2.34226e-32	51	56	56	chr9	131217465	131263571	46107	+	GRCh37
14	59942587	ENST00000481608	L3HYPDH-205	mRNA	AMD	Brain._DLPFC_PEC	Brain: DLPFC (PEC) :: Homogenate :: All transcripts :: EpiXcan	1.66688	0.0955374	1	0.60667	1	ENSG00000126790	L3HYPDH	ENST00000481608	L3HYPDH-205	0.0801553	0.0784706	0.108822	6.14536e-22	9.91956e-21	10	10	10	chr14	59942587	59950724	8138	-	GRCh37
10	97778477	ENST00000458228	ENTPD1-AS1-212	transcript	AMD	Brain._DLPFC_PEC	Brain: DLPFC (PEC) :: Homogenate :: All transcripts :: EpiXcan	-1.66685	0.0955443	1	0.60667	1	ENSG00000226688	ENTPD1-AS1	ENST00000458228	ENTPD1-AS1-212	-0.12333	0.0436837	0.0503043	1.51184e-10	1.27028e-09	46	46	46	chr10	97778477	97849982	71506	-	GRCh37
12	56552130	ENST00000548580	MYL6-211	mRNA	AMD	Brain._DLPFC_PEC	Brain: DLPFC (PEC) :: Homogenate :: All transcripts :: EpiXcan	1.66674	0.0955665	1	0.606699	1	ENSG00000092841	MYL6	ENST00000548580	MYL6-211	0.170129	0.026953	0.0222197	2.6554e-05	0.000136802	20	20	20	chr12	56552130	56555359	3230	+	GRCh37
19	16940211	ENST00000248054	SIN3B-201	mRNA	AMD	Brain._DLPFC_PEC	Brain: DLPFC (PEC) :: Homogenate :: All transcripts :: EpiXcan	-1.66655	0.0956046	1	0.60683	1	ENSG00000127511	SIN3B	ENST00000248054	SIN3B-201	-0.23595	0.0104397	0.012065	0.0020168	0.00821188	22	23	23	chr19	16940211	16991161	50951	+	GRCh37
8	12282913	ENSG00000145002	FAM86B2	gene	AMD	Brain._DLPFC_PEC	Brain: DLPFC (PEC) :: Homogenate :: All transcripts :: EpiXcan	-1.66638	0.0956385	1	0.606933	1	ENSG00000145002	FAM86B2			-0.115518	0.0476523	0.0610265	1.68888e-14	6.88219e-14	56	64	64	chr8	12282913	12293915	11003	-	GRCh37
7	45854201	ENST00000609439	GTF2IP13-202	lincRNA	AMD	Brain._DLPFC_PEC	Brain: DLPFC (PEC) :: Homogenate :: All transcripts :: EpiXcan	-1.66614	0.0956857	1	0.607015	1	ENSG00000272556	RP11-638I8.1	ENST00000609439	GTF2IP13-202	-0.267349	0.0076551	0.0104591	0.00397476	0.0155435	13	13	13	chr7	45854201	45854862	662	+	GRCh37
2	191054461	ENSG00000198130	HIBCH	gene	AMD	Brain._DLPFC_PEC	Brain: DLPFC (PEC) :: Homogenate :: All transcripts :: EpiXcan	-1.66613	0.0956872	1	0.607015	1	ENSG00000198130	HIBCH			-0.050684	0.200656	0.251123	4.48348e-63	7.4799e-62	26	26	26	chr2	191054461	191208919	154459	-	GRCh37
8	11985616	ENSG00000254923	AC130366.1	pseudogene	AMD	Brain._DLPFC_PEC	Brain: DLPFC (PEC) :: Homogenate :: All transcripts :: EpiXcan	-1.66605	0.0957044	1	0.607015	1	ENSG00000254923	AC130366.1			-0.127123	0.0391611	0.060537	2.97695e-14	1.19953e-13	40	41	41	chr8	11985616	11986807	1192	-	GRCh37
4	159191530	ENST00000512016	AC098679.3-201	processed_transcript	AMD	Brain._DLPFC_PEC	Brain: DLPFC (PEC) :: Homogenate :: All transcripts :: EpiXcan	1.66582	0.0957489	1	0.607105	1	ENSG00000251429	RP11-597D13.7	ENST00000512016	AC098679.3-201	0.143787	0.0240991	0.0384039	2.27402e-08	1.60415e-07	23	24	24	chr4	159191530	159199753	8224	+	GRCh37
21	45770046	ENST00000300482	TRPM2-202	mRNA	AMD	Brain._DLPFC_PEC	Brain: DLPFC (PEC) :: Homogenate :: All transcripts :: EpiXcan	-1.66568	0.095778	1	0.607105	1	ENSG00000142185	TRPM2	ENST00000300482	TRPM2-202	-0.120637	0.0347431	0.0688044	5.36146e-14	5.71019e-13	11	11	11	chr21	45770046	45862964	92919	+	GRCh37
7	5566782	ENSG00000075624	ACTB	gene	AMD	Brain._DLPFC_PEC	Brain: DLPFC (PEC) :: Homogenate :: All transcripts :: EpiXcan	-1.66554	0.0958041	1	0.607105	1	ENSG00000075624	ACTB			-0.117383	0.0394	0.0778723	5.25294e-18	2.49797e-17	4	4	4	chr7	5566782	5603415	36634	-	GRCh37
2	210867363	ENST00000438265	RPE-211	mRNA	AMD	Brain._DLPFC_PEC	Brain: DLPFC (PEC) :: Homogenate :: All transcripts :: EpiXcan	-1.66545	0.0958234	1	0.607105	1	ENSG00000197713	RPE	ENST00000438265	RPE-211	-0.136558	0.0281273	0.0478032	4.22022e-10	3.42665e-09	5	5	5	chr2	210867363	210882540	15178	+	GRCh37
1	242011269	ENSG00000174371	EXO1	gene	AMD	Brain._DLPFC_PEC	Brain: DLPFC (PEC) :: Homogenate :: All transcripts :: EpiXcan	1.66537	0.0958383	1	0.607105	1	ENSG00000174371	EXO1			0.18408	0.0148984	0.0352762	8.47696e-09	2.54004e-08	18	19	19	chr1	242011269	242058450	47182	+	GRCh37
11	17095936	ENST00000525634	RPS13-202	mRNA	AMD	Brain._DLPFC_PEC	Brain: DLPFC (PEC) :: Homogenate :: All transcripts :: EpiXcan	-1.66514	0.0958847	1	0.607105	1	ENSG00000110700	RPS13	ENST00000525634	RPS13-202	-0.162063	0.0263035	0.0336648	1.98577e-07	1.28274e-06	43	43	43	chr11	17095936	17099334	3399	-	GRCh37
15	55702723	ENST00000524160	DNAAF4-207	NMD_transcript_variant	AMD	Brain._DLPFC_PEC	Brain: DLPFC (PEC) :: Homogenate :: All transcripts :: EpiXcan	1.66501	0.095911	1	0.607105	1	ENSG00000256061	DYX1C1	ENST00000524160	DNAAF4-207	0.0784884	0.0831155	0.113763	6.06835e-23	1.02139e-21	18	18	18	chr15	55702723	55790539	87817	-	GRCh37
2	217363573	ENST00000600880	RPL37A-212	mRNA	AMD	Brain._DLPFC_PEC	Brain: DLPFC (PEC) :: Homogenate :: All transcripts :: EpiXcan	1.665	0.0959136	1	0.607105	1	ENSG00000197756	RPL37A	ENST00000600880	RPL37A-212	0.17244	0.0276484	0.0146386	0.00066222	0.00286967	49	50	50	chr2	217363573	217394177	30605	+	GRCh37
12	98123826	ENST00000550548	AC007424.1-202	processed_transcript	AMD	Brain._DLPFC_PEC	Brain: DLPFC (PEC) :: Homogenate :: All transcripts :: EpiXcan	-1.66499	0.0959148	1	0.607105	1	ENSG00000257501	RP11-1016B18.1	ENST00000550548	AC007424.1-202	-0.152028	0.0220885	0.0246099	9.58411e-06	5.1981e-05	21	21	21	chr12	98123826	98150295	26470	-	GRCh37
3	9932238	ENSG00000171135	JAGN1	gene	AMD	Brain._DLPFC_PEC	Brain: DLPFC (PEC) :: Homogenate :: All transcripts :: EpiXcan	1.66487	0.095939	1	0.607105	1	ENSG00000171135	JAGN1			0.0584522	0.143873	0.201238	2.3016e-48	2.79295e-47	11	11	11	chr3	9932238	9936033	3796	+	GRCh37
20	34633544	ENSG00000260032	NORAD	lincRNA_gene	AMD	Brain._DLPFC_PEC	Brain: DLPFC (PEC) :: Homogenate :: All transcripts :: EpiXcan	1.6648	0.0959536	1	0.607105	1	ENSG00000260032	NORAD			0.131218	0.0301003	0.0703269	1.64089e-16	7.34275e-16	3	3	3	chr20	34633544	34638882	5339	-	GRCh37
22	29950797	ENST00000216121	NIPSNAP1-201	mRNA	AMD	Brain._DLPFC_PEC	Brain: DLPFC (PEC) :: Homogenate :: All transcripts :: EpiXcan	-1.66467	0.0959777	1	0.607105	1	ENSG00000184117	NIPSNAP1	ENST00000216121	NIPSNAP1-201	-0.0528207	0.193851	0.231388	6.30241e-49	2.69628e-47	21	22	22	chr22	29950797	29977326	26530	-	GRCh37
16	25078258	ENST00000571219	LINC02175-201	lincRNA	AMD	Brain._DLPFC_PEC	Brain: DLPFC (PEC) :: Homogenate :: All transcripts :: EpiXcan	1.66459	0.0959947	1	0.607105	1	ENSG00000262155	RP11-266L9.5	ENST00000571219	LINC02175-201	0.0980917	0.0582709	0.055479	1.26279e-11	1.14683e-10	61	61	61	chr16	25078258	25080264	2007	+	GRCh37
11	47611216	ENSG00000172247	C1QTNF4	gene	AMD	Brain._DLPFC_PEC	Brain: DLPFC (PEC) :: Homogenate :: All transcripts :: EpiXcan	-1.66443	0.0960263	1	0.607105	1	ENSG00000172247	C1QTNF4			-0.153828	0.0219007	0.0422268	2.96872e-10	9.66498e-10	7	7	7	chr11	47611216	47616211	4996	-	GRCh37
18	42256892	ENSG00000267414	AC120049.1	lincRNA_gene	AMD	Brain._DLPFC_PEC	Brain: DLPFC (PEC) :: Homogenate :: All transcripts :: EpiXcan	1.66436	0.0960405	1	0.607105	1	ENSG00000267414	AC120049.1			0.24645	0.00866219	0.0174956	5.59663e-05	0.000129002	11	11	11	chr18	42256892	42259682	2791	-	GRCh37
19	29281719	ENST00000590286	MAN1A2P1-201	processed_pseudogene	AMD	Brain._DLPFC_PEC	Brain: DLPFC (PEC) :: Homogenate :: All transcripts :: EpiXcan	1.66435	0.0960433	1	0.607105	1	ENSG00000267799	CTC-478M6.1	ENST00000590286	MAN1A2P1-201	0.0780163	0.0921352	0.116417	1.25061e-23	2.17053e-22	45	45	45	chr19	29281719	29283778	2060	-	GRCh37
3	142719749	ENST00000597953	AC026304.1-201	lincRNA	AMD	Brain._DLPFC_PEC	Brain: DLPFC (PEC) :: Homogenate :: All transcripts :: EpiXcan	1.66427	0.0960581	1	0.607105	1	ENSG00000268129	RP11-91G21.1	ENST00000597953	AC026304.1-201	0.269304	0.00746793	0.0228679	1.82945e-05	9.6054e-05	10	10	10	chr3	142719749	142720309	561	-	GRCh37
9	21440440	ENSG00000197919	IFNA1	gene	AMD	Brain._DLPFC_PEC	Brain: DLPFC (PEC) :: Homogenate :: All transcripts :: EpiXcan	1.6642	0.0960716	1	0.607105	1	ENSG00000197919	IFNA1			0.354673	0.00464035	0.0199796	1.71383e-05	4.11346e-05	2	2	2	chr9	21440440	21441315	876	+	GRCh37
13	21750784	ENSG00000173141	MRPL57	gene	AMD	Brain._DLPFC_PEC	Brain: DLPFC (PEC) :: Homogenate :: All transcripts :: EpiXcan	-1.66417	0.0960787	1	0.607105	1	ENSG00000173141	MRPL57			-0.108355	0.0494229	0.0746754	2.65143e-17	1.2277e-16	19	19	19	chr13	21750784	21753223	2440	+	GRCh37
12	48165370	ENST00000442892	SLC48A1-202	mRNA	AMD	Brain._DLPFC_PEC	Brain: DLPFC (PEC) :: Homogenate :: All transcripts :: EpiXcan	-1.66407	0.0960977	1	0.607105	1	ENSG00000211584	SLC48A1	ENST00000442892	SLC48A1-202	-0.194769	0.0127901	0.02995	9.11391e-07	5.51008e-06	12	12	12	chr12	48165370	48176534	11165	+	GRCh37
19	44507100	ENST00000429154	ZNF230-201	mRNA	AMD	Brain._DLPFC_PEC	Brain: DLPFC (PEC) :: Homogenate :: All transcripts :: EpiXcan	1.66403	0.096106	1	0.607105	1	ENSG00000159882	ZNF230	ENST00000429154	ZNF230-201	0.144396	0.0242973	0.0582895	4.13476e-12	3.88323e-11	5	5	5	chr19	44507100	44518078	10979	+	GRCh37
11	45376922	ENSG00000254427	AC103736.1	lincRNA_gene	AMD	Brain._DLPFC_PEC	Brain: DLPFC (PEC) :: Homogenate :: All transcripts :: EpiXcan	-1.66402	0.0961086	1	0.607105	1	ENSG00000254427	AC103736.1			-0.0592408	0.152452	0.214597	8.67057e-53	1.15819e-51	26	26	26	chr11	45376922	45387672	10751	+	GRCh37
19	53348490	ENST00000601980	ZNF468-206	NMD_transcript_variant	AMD	Brain._DLPFC_PEC	Brain: DLPFC (PEC) :: Homogenate :: All transcripts :: EpiXcan	-1.66394	0.0961241	1	0.607105	1	ENSG00000204604	ZNF468	ENST00000601980	ZNF468-206	-0.0670604	0.234369	0.308348	3.06842e-69	2.23942e-67	33	35	35	chr19	53348490	53360872	12383	-	GRCh37
14	103800529	ENST00000560338	EIF5-214	mRNA	AMD	Brain._DLPFC_PEC	Brain: DLPFC (PEC) :: Homogenate :: All transcripts :: EpiXcan	-1.66381	0.0961504	1	0.60716	1	ENSG00000100664	EIF5	ENST00000560338	EIF5-214	-0.0581495	0.168063	0.188149	2.78629e-39	8.72325e-38	48	49	49	chr14	103800529	103803162	2634	+	GRCh37
10	71211229	ENST00000373290	TSPAN15-201	mRNA	AMD	Brain._DLPFC_PEC	Brain: DLPFC (PEC) :: Homogenate :: All transcripts :: EpiXcan	1.66361	0.0961899	1	0.607298	1	ENSG00000099282	TSPAN15	ENST00000373290	TSPAN15-201	0.0982603	0.0650155	0.0804953	1.85361e-16	2.2791e-15	61	61	61	chr10	71211229	71267425	56197	+	GRCh37
16	2259254	ENST00000328540	BRICD5-201	mRNA	AMD	Brain._DLPFC_PEC	Brain: DLPFC (PEC) :: Homogenate :: All transcripts :: EpiXcan	1.66328	0.0962571	1	0.607504	1	ENSG00000182685	BRICD5	ENST00000328540	BRICD5-201	0.0857402	0.0706633	0.121086	2.44753e-24	4.38087e-23	14	14	14	chr16	2259254	2261951	2698	-	GRCh37
7	16639401	ENST00000306999	ANKMY2-201	mRNA	AMD	Brain._DLPFC_PEC	Brain: DLPFC (PEC) :: Homogenate :: All transcripts :: EpiXcan	1.66323	0.0962659	1	0.607504	1	ENSG00000106524	ANKMY2	ENST00000306999	ANKMY2-201	0.0570696	0.135418	0.147586	3.22923e-30	7.28951e-29	56	56	56	chr7	16639401	16685442	46042	-	GRCh37
17	80251592	ENSG00000260563	AC132872.1	lincRNA_gene	AMD	Brain._DLPFC_PEC	Brain: DLPFC (PEC) :: Homogenate :: All transcripts :: EpiXcan	-1.66318	0.0962755	1	0.607504	1	ENSG00000260563	AC132872.1			-0.109386	0.0463653	0.0621684	5.65187e-15	2.36015e-14	29	29	29	chr17	80251592	80252786	1195	+	GRCh37
1	150245102	ENST00000369099	C1orf54-202	mRNA	AMD	Brain._DLPFC_PEC	Brain: DLPFC (PEC) :: Homogenate :: All transcripts :: EpiXcan	-1.66296	0.0963211	1	0.607668	1	ENSG00000118292	C1orf54	ENST00000369099	C1orf54-202	-0.0655647	0.120216	0.132353	5.47611e-27	1.09326e-25	27	31	31	chr1	150245102	150253327	8226	+	GRCh37
17	18414535	ENSG00000273018	AC107983.2	processed_transcript	AMD	Brain._DLPFC_PEC	Brain: DLPFC (PEC) :: Homogenate :: All transcripts :: EpiXcan	1.66267	0.0963781	1	0.607668	1	ENSG00000273018	AC107983.2			0.0526036	0.297956	0.569187	1.05171e-195	1.85193e-193	47	50	50	chr17	18414535	18455019	40485	-	GRCh37
20	20348765	ENST00000310227	INSM1-201	mRNA	AMD	Brain._DLPFC_PEC	Brain: DLPFC (PEC) :: Homogenate :: All transcripts :: EpiXcan	1.66258	0.0963967	1	0.607668	1	ENSG00000173404	INSM1	ENST00000310227	INSM1-201	0.108405	0.0504823	0.0644645	3.19997e-13	3.23654e-12	76	78	78	chr20	20348765	20351590	2826	+	GRCh37
14	65381161	ENST00000551947	CHURC1-205	mRNA	AMD	Brain._DLPFC_PEC	Brain: DLPFC (PEC) :: Homogenate :: All transcripts :: EpiXcan	1.66223	0.0964668	1	0.607668	1	ENSG00000258289	CHURC1	ENST00000551947	CHURC1-205	0.0465331	0.226266	0.270295	1.19475e-58	6.70399e-57	33	35	35	chr14	65381161	65411309	30149	+	GRCh37
6	135281516	ENSG00000112339	HBS1L	gene	AMD	Brain._DLPFC_PEC	Brain: DLPFC (PEC) :: Homogenate :: All transcripts :: EpiXcan	-1.6622	0.0964723	1	0.607668	1	ENSG00000112339	HBS1L			-0.0481278	0.215508	0.286992	3.9191e-73	8.20698e-72	27	27	27	chr6	135281516	135424194	142679	-	GRCh37
17	78388967	ENST00000518137	ENDOV-204	mRNA	AMD	Brain._DLPFC_PEC	Brain: DLPFC (PEC) :: Homogenate :: All transcripts :: EpiXcan	-1.66219	0.0964741	1	0.607668	1	ENSG00000173818	ENDOV	ENST00000518137	ENDOV-204	-0.0997785	0.0565918	0.116776	1.72744e-23	2.97883e-22	12	12	12	chr17	78388967	78411881	22915	+	GRCh37
1	169761670	ENST00000310392	METTL18-202	mRNA	AMD	Brain._DLPFC_PEC	Brain: DLPFC (PEC) :: Homogenate :: All transcripts :: EpiXcan	1.66218	0.0964759	1	0.607668	1	ENSG00000171806	METTL18	ENST00000310392	METTL18-202	0.0650284	0.119034	0.168147	1.23787e-34	3.32353e-33	26	26	26	chr1	169761670	169764107	2438	-	GRCh37
3	57611184	ENSG00000174839	DENND6A	gene	AMD	Brain._DLPFC_PEC	Brain: DLPFC (PEC) :: Homogenate :: All transcripts :: EpiXcan	1.662	0.0965129	1	0.607668	1	ENSG00000174839	DENND6A			0.19088	0.0139546	0.0203231	1.40303e-05	3.38806e-05	10	10	10	chr3	57611184	57678816	67633	-	GRCh37
18	2537524	ENST00000319888	METTL4-201	mRNA	AMD	Brain._DLPFC_PEC	Brain: DLPFC (PEC) :: Homogenate :: All transcripts :: EpiXcan	1.66199	0.0965156	1	0.607668	1	ENSG00000101574	METTL4	ENST00000319888	METTL4-201	0.132707	0.0288767	0.0442571	1.98656e-09	1.5304e-08	26	26	26	chr18	2537524	2571508	33985	-	GRCh37
3	55499744	ENST00000264634	WNT5A-201	mRNA	AMD	Brain._DLPFC_PEC	Brain: DLPFC (PEC) :: Homogenate :: All transcripts :: EpiXcan	1.66198	0.0965162	1	0.607668	1	ENSG00000114251	WNT5A	ENST00000264634	WNT5A-201	0.160023	0.0200915	0.0387159	1.89454e-08	1.34588e-07	11	11	11	chr3	55499744	55521331	21588	-	GRCh37
1	31838472	ENSG00000121769	FABP3	gene	AMD	Brain._DLPFC_PEC	Brain: DLPFC (PEC) :: Homogenate :: All transcripts :: EpiXcan	1.66192	0.0965291	1	0.607668	1	ENSG00000121769	FABP3			0.149675	0.0205783	0.0488232	9.34491e-12	3.31764e-11	36	36	36	chr1	31838472	31849697	11226	-	GRCh37
19	35540220	ENST00000593305	HPN-204	aberrant_processed_transcript	AMD	Brain._DLPFC_PEC	Brain: DLPFC (PEC) :: Homogenate :: All transcripts :: EpiXcan	-1.66173	0.0965675	1	0.607668	1	ENSG00000105707	HPN	ENST00000593305	HPN-204	-0.250064	0.00911105	0.0113336	0.00266415	0.0106813	12	13	13	chr19	35540220	35557475	17256	+	GRCh37
5	60047618	ENSG00000164181	ELOVL7	gene	AMD	Brain._DLPFC_PEC	Brain: DLPFC (PEC) :: Homogenate :: All transcripts :: EpiXcan	-1.66167	0.0965784	1	0.607668	1	ENSG00000164181	ELOVL7			-0.103833	0.0482607	0.0613893	1.60792e-14	6.56115e-14	24	24	24	chr5	60047618	60140216	92599	-	GRCh37
8	18388221	ENST00000428502	PSD3-203	mRNA	AMD	Brain._DLPFC_PEC	Brain: DLPFC (PEC) :: Homogenate :: All transcripts :: EpiXcan	1.66166	0.0965818	1	0.607668	1	ENSG00000156011	PSD3	ENST00000428502	PSD3-203	0.180176	0.0149832	0.0250336	7.7263e-06	4.22567e-05	14	14	14	chr8	18388221	18541609	153389	-	GRCh37
18	72907063	ENSG00000180011	ZADH2	gene	AMD	Brain._DLPFC_PEC	Brain: DLPFC (PEC) :: Homogenate :: All transcripts :: EpiXcan	1.6616	0.0965926	1	0.607668	1	ENSG00000180011	ZADH2			0.0550018	0.185864	0.232926	9.10409e-58	1.36245e-56	15	15	15	chr18	72907063	72921303	14241	-	GRCh37
9	140007886	ENST00000491807	DPP7-212	aberrant_processed_transcript	AMD	Brain._DLPFC_PEC	Brain: DLPFC (PEC) :: Homogenate :: All transcripts :: EpiXcan	-1.66156	0.0966004	1	0.607668	1	ENSG00000176978	DPP7	ENST00000491807	DPP7-212	-0.0930785	0.0696901	0.107574	1.3915e-21	2.21026e-20	11	11	11	chr9	140007886	140009155	1270	-	GRCh37
5	97217132	ENST00000513288	LINC02234-202	lincRNA	AMD	Brain._DLPFC_PEC	Brain: DLPFC (PEC) :: Homogenate :: All transcripts :: EpiXcan	-1.66148	0.0966179	1	0.607668	1	ENSG00000248202	RP11-455B3.1	ENST00000513288	LINC02234-202	-0.120595	0.0383561	0.0624293	4.68661e-13	4.69195e-12	83	83	83	chr5	97217132	97258399	41268	+	GRCh37
8	1891760	ENST00000523596	ARHGEF10-212	processed_transcript	AMD	Brain._DLPFC_PEC	Brain: DLPFC (PEC) :: Homogenate :: All transcripts :: EpiXcan	1.66124	0.0966648	1	0.607668	1	ENSG00000104728	ARHGEF10	ENST00000523596	ARHGEF10-212	0.0640495	0.159927	0.153167	3.91379e-31	9.16885e-30	78	78	78	chr8	1891760	1900940	9181	+	GRCh37
6	37321748	ENSG00000112130	RNF8	gene	AMD	Brain._DLPFC_PEC	Brain: DLPFC (PEC) :: Homogenate :: All transcripts :: EpiXcan	1.66111	0.0966913	1	0.607668	1	ENSG00000112130	RNF8			0.128264	0.0326508	0.0486328	1.33142e-11	4.68891e-11	28	28	28	chr6	37321748	37362514	40767	+	GRCh37
7	6369040	ENST00000313324	FAM220A-201	mRNA	AMD	Brain._DLPFC_PEC	Brain: DLPFC (PEC) :: Homogenate :: All transcripts :: EpiXcan	-1.66111	0.0966917	1	0.607668	1	ENSG00000178397	FAM220A	ENST00000313324	FAM220A-201	-0.0827828	0.0694142	0.0852422	2.92648e-17	3.76545e-16	57	58	58	chr7	6369040	6388590	19551	-	GRCh37
10	81891438	ENSG00000189129	PLAC9	gene	AMD	Brain._DLPFC_PEC	Brain: DLPFC (PEC) :: Homogenate :: All transcripts :: EpiXcan	1.66095	0.0967229	1	0.607668	1	ENSG00000189129	PLAC9			0.0584405	0.162881	0.199402	1.73769e-48	2.11078e-47	62	64	64	chr10	81891438	81905115	13678	+	GRCh37
2	55863505	ENST00000481066	PNPT1-206	aberrant_processed_transcript	AMD	Brain._DLPFC_PEC	Brain: DLPFC (PEC) :: Homogenate :: All transcripts :: EpiXcan	-1.66094	0.0967258	1	0.607668	1	ENSG00000138035	PNPT1	ENST00000481066	PNPT1-206	-0.137637	0.026656	0.038436	2.218e-08	1.56625e-07	14	14	14	chr2	55863505	55874517	11013	-	GRCh37
16	69820888	ENST00000356003	WWP2-201	mRNA	AMD	Brain._DLPFC_PEC	Brain: DLPFC (PEC) :: Homogenate :: All transcripts :: EpiXcan	1.66091	0.0967306	1	0.607668	1	ENSG00000198373	WWP2	ENST00000356003	WWP2-201	0.307568	0.00594618	0.0152323	0.000503774	0.00221645	7	7	7	chr16	69820888	69975643	154756	+	GRCh37
14	24867992	ENST00000382554	NYNRIN-201	mRNA	AMD	Brain._DLPFC_PEC	Brain: DLPFC (PEC) :: Homogenate :: All transcripts :: EpiXcan	1.66071	0.0967722	1	0.607668	1	ENSG00000205978	NYNRIN	ENST00000382554	NYNRIN-201	0.0666198	0.139478	0.145731	2.03834e-29	4.48137e-28	71	74	74	chr14	24867992	24888494	20503	+	GRCh37
1	222885895	ENSG00000162819	BROX	gene	AMD	Brain._DLPFC_PEC	Brain: DLPFC (PEC) :: Homogenate :: All transcripts :: EpiXcan	-1.66056	0.0968028	1	0.607668	1	ENSG00000162819	BROX			-0.191204	0.0130558	0.03359	2.08747e-08	6.10845e-08	7	7	7	chr1	222885895	222908538	22644	+	GRCh37
8	1891820	ENST00000521927	ARHGEF10-209	processed_transcript	AMD	Brain._DLPFC_PEC	Brain: DLPFC (PEC) :: Homogenate :: All transcripts :: EpiXcan	1.66053	0.0968083	1	0.607668	1	ENSG00000104728	ARHGEF10	ENST00000521927	ARHGEF10-209	0.103271	0.072605	0.0349263	9.3541e-08	6.22396e-07	102	102	102	chr8	1891820	1905371	13552	+	GRCh37
11	47608198	ENSG00000196666	FAM180B	gene	AMD	Brain._DLPFC_PEC	Brain: DLPFC (PEC) :: Homogenate :: All transcripts :: EpiXcan	1.6605	0.0968132	1	0.607668	1	ENSG00000196666	FAM180B			0.185511	0.0139827	0.0296291	9.44123e-08	2.64929e-07	5	5	5	chr11	47608198	47610746	2549	+	GRCh37
3	159706537	ENSG00000168811	IL12A	gene	AMD	Brain._DLPFC_PEC	Brain: DLPFC (PEC) :: Homogenate :: All transcripts :: EpiXcan	1.66049	0.0968161	1	0.607668	1	ENSG00000168811	IL12A			0.102657	0.0505525	0.0808789	9.59781e-19	4.71563e-18	53	54	54	chr3	159706537	159713806	7270	+	GRCh37
1	166825747	ENSG00000152382	TADA1	gene	AMD	Brain._DLPFC_PEC	Brain: DLPFC (PEC) :: Homogenate :: All transcripts :: EpiXcan	-1.66045	0.0968234	1	0.607668	1	ENSG00000152382	TADA1			-0.0712638	0.0978453	0.161271	4.02809e-38	3.75477e-37	47	47	47	chr1	166825747	166845564	19818	-	GRCh37
18	47014854	ENST00000581373	RPL17-212	mRNA	AMD	Brain._DLPFC_PEC	Brain: DLPFC (PEC) :: Homogenate :: All transcripts :: EpiXcan	-1.66042	0.0968308	1	0.607668	1	ENSG00000265681	RPL17	ENST00000581373	RPL17-212	-0.0542491	0.172551	0.246925	9.58738e-53	4.55959e-51	4	4	4	chr18	47014854	47018849	3996	-	GRCh37
3	194361517	ENSG00000041802	LSG1	gene	AMD	Brain._DLPFC_PEC	Brain: DLPFC (PEC) :: Homogenate :: All transcripts :: EpiXcan	-1.66017	0.0968811	1	0.607872	1	ENSG00000041802	LSG1			-0.0400989	0.326567	0.380031	4.92888e-105	1.96212e-103	46	46	46	chr3	194361517	194393206	31690	-	GRCh37
11	65684279	ENSG00000175573	C11orf68	gene	AMD	Brain._DLPFC_PEC	Brain: DLPFC (PEC) :: Homogenate :: All transcripts :: EpiXcan	-1.65996	0.0969219	1	0.60799	1	ENSG00000175573	C11orf68			-0.245453	0.00750476	0.0149663	0.000193905	0.000429152	5	5	5	chr11	65684279	65686588	2310	-	GRCh37
1	87794151	ENST00000370544	LMO4-202	mRNA	AMD	Brain._DLPFC_PEC	Brain: DLPFC (PEC) :: Homogenate :: All transcripts :: EpiXcan	1.65986	0.0969434	1	0.60799	1	ENSG00000143013	LMO4	ENST00000370544	LMO4-202	0.195903	0.0134076	0.030874	5.8457e-07	3.60578e-06	10	10	10	chr1	87794151	87814606	20456	+	GRCh37
18	55221491	ENST00000592699	FECH-210	mRNA	AMD	Brain._DLPFC_PEC	Brain: DLPFC (PEC) :: Homogenate :: All transcripts :: EpiXcan	-1.65981	0.0969529	1	0.60799	1	ENSG00000066926	FECH	ENST00000592699	FECH-210	-0.062866	0.140668	0.141547	1.8591e-28	3.91998e-27	60	62	62	chr18	55221491	55253922	32432	-	GRCh37
5	39371780	ENSG00000153071	DAB2	gene	AMD	Brain._DLPFC_PEC	Brain: DLPFC (PEC) :: Homogenate :: All transcripts :: EpiXcan	1.65949	0.0970171	1	0.608186	1	ENSG00000153071	DAB2			0.192059	0.0130418	0.0207056	1.22234e-05	2.96538e-05	17	17	17	chr5	39371780	39462402	90623	-	GRCh37
11	64543518	ENST00000472725	SF1-213	aberrant_processed_transcript	AMD	Brain._DLPFC_PEC	Brain: DLPFC (PEC) :: Homogenate :: All transcripts :: EpiXcan	1.65948	0.0970194	1	0.608186	1	ENSG00000168066	SF1	ENST00000472725	SF1-213	0.246311	0.00940912	0.0184795	0.00011674	0.000556998	4	4	4	chr11	64543518	64545509	1992	-	GRCh37
6	46188475	ENST00000371374	RCAN2-203	mRNA	AMD	Brain._DLPFC_PEC	Brain: DLPFC (PEC) :: Homogenate :: All transcripts :: EpiXcan	1.65938	0.0970394	1	0.608201	1	ENSG00000172348	RCAN2	ENST00000371374	RCAN2-203	0.0953424	0.0720825	0.0743298	4.62108e-15	5.24779e-14	51	51	51	chr6	46188475	46459099	270625	-	GRCh37
3	14986200	ENST00000426200	FGD5-AS1-203	transcript	AMD	Brain._DLPFC_PEC	Brain: DLPFC (PEC) :: Homogenate :: All transcripts :: EpiXcan	-1.65896	0.0971234	1	0.608444	1	ENSG00000225733	FGD5-AS1	ENST00000426200	FGD5-AS1-203	-0.0457257	0.277434	0.340902	3.26938e-78	3.03003e-76	22	22	22	chr3	14986200	14989931	3732	-	GRCh37
9	132044737	ENST00000455981	AL161785.1-201	lincRNA	AMD	Brain._DLPFC_PEC	Brain: DLPFC (PEC) :: Homogenate :: All transcripts :: EpiXcan	-1.65883	0.0971502	1	0.608444	1	ENSG00000224307	RP11-344B5.2	ENST00000455981	AL161785.1-201	-0.36816	0.00395929	0.011053	0.00312663	0.0124147	7	7	7	chr9	132044737	132048007	3271	+	GRCh37
13	96515688	ENST00000476866	UGGT2-210	processed_transcript	AMD	Brain._DLPFC_PEC	Brain: DLPFC (PEC) :: Homogenate :: All transcripts :: EpiXcan	-1.65873	0.0971711	1	0.608444	1	ENSG00000102595	UGGT2	ENST00000476866	UGGT2-210	-0.229489	0.0103135	0.0156577	0.000430925	0.00191505	18	18	18	chr13	96515688	96529594	13907	-	GRCh37
12	93968834	ENST00000549510	SOCS2-208	mRNA	AMD	Brain._DLPFC_PEC	Brain: DLPFC (PEC) :: Homogenate :: All transcripts :: EpiXcan	1.6587	0.0971762	1	0.608444	1	ENSG00000120833	SOCS2	ENST00000549510	SOCS2-208	0.192195	0.0134998	0.029479	1.19253e-06	7.11701e-06	9	9	9	chr12	93968834	93977263	8430	+	GRCh37
10	50572237	ENSG00000165606	DRGX	gene	AMD	Brain._DLPFC_PEC	Brain: DLPFC (PEC) :: Homogenate :: All transcripts :: EpiXcan	1.65867	0.0971817	1	0.608444	1	ENSG00000165606	DRGX			0.102997	0.049776	0.0693097	3.32846e-16	1.4682e-15	63	63	63	chr10	50572237	50603497	31261	-	GRCh37
3	112251357	ENST00000402314	ATG3-202	mRNA	AMD	Brain._DLPFC_PEC	Brain: DLPFC (PEC) :: Homogenate :: All transcripts :: EpiXcan	-1.65851	0.0972153	1	0.608444	1	ENSG00000144848	ATG3	ENST00000402314	ATG3-202	-0.129829	0.037176	0.0153452	0.000483931	0.00213455	54	54	54	chr3	112251357	112280763	29407	-	GRCh37
7	128379417	ENST00000449187	CALU-202	mRNA	AMD	Brain._DLPFC_PEC	Brain: DLPFC (PEC) :: Homogenate :: All transcripts :: EpiXcan	-1.65849	0.097218	1	0.608444	1	ENSG00000128595	CALU	ENST00000449187	CALU-202	-0.0862839	0.0647379	0.0714139	1.77964e-14	1.95074e-13	34	35	35	chr7	128379417	128410630	31214	+	GRCh37
16	29882480	ENST00000350527	SEZ6L2-203	mRNA	AMD	Brain._DLPFC_PEC	Brain: DLPFC (PEC) :: Homogenate :: All transcripts :: EpiXcan	-1.65843	0.0972314	1	0.608444	1	ENSG00000174938	SEZ6L2	ENST00000350527	SEZ6L2-203	-0.124112	0.0420341	0.0390011	1.70197e-08	1.21414e-07	28	28	28	chr16	29882480	29910411	27932	-	GRCh37
14	58894446	ENST00000554463	KIAA0586-205	mRNA	AMD	Brain._DLPFC_PEC	Brain: DLPFC (PEC) :: Homogenate :: All transcripts :: EpiXcan	1.6584	0.0972373	1	0.608444	1	ENSG00000100578	KIAA0586	ENST00000554463	KIAA0586-205	0.0915615	0.0587688	0.0832946	5.56765e-17	7.05193e-16	19	19	19	chr14	58894446	58910737	16292	+	GRCh37
3	98239976	ENSG00000080819	CPOX	gene	AMD	Brain._DLPFC_PEC	Brain: DLPFC (PEC) :: Homogenate :: All transcripts :: EpiXcan	-1.65828	0.0972604	1	0.608478	1	ENSG00000080819	CPOX			-0.190317	0.0158607	0.0158578	0.000125588	0.000281884	24	24	24	chr3	98239976	98312567	72592	-	GRCh37
3	171318195	ENST00000356327	PLD1-203	mRNA	AMD	Brain._DLPFC_PEC	Brain: DLPFC (PEC) :: Homogenate :: All transcripts :: EpiXcan	1.65814	0.0972897	1	0.608551	1	ENSG00000075651	PLD1	ENST00000356327	PLD1-203	0.0814841	0.07401	0.0925991	1.27456e-18	1.75571e-17	31	31	31	chr3	171318195	171528228	210034	-	GRCh37
1	53698794	ENST00000462941	MAGOH-203	processed_transcript	AMD	Brain._DLPFC_PEC	Brain: DLPFC (PEC) :: Homogenate :: All transcripts :: EpiXcan	1.65797	0.0973236	1	0.608653	1	ENSG00000162385	MAGOH	ENST00000462941	MAGOH-203	0.160795	0.0208238	0.0341929	1.28915e-07	8.48023e-07	23	24	24	chr1	53698794	53704180	5387	-	GRCh37
8	17104080	ENST00000324849	VPS37A-201	mRNA	AMD	Brain._DLPFC_PEC	Brain: DLPFC (PEC) :: Homogenate :: All transcripts :: EpiXcan	-1.65752	0.097414	1	0.608738	1	ENSG00000155975	VPS37A	ENST00000324849	VPS37A-201	-0.0471125	0.245498	0.297846	7.47066e-67	5.20368e-65	46	47	47	chr8	17104080	17155533	51454	+	GRCh37
22	50962355	ENST00000608319	U62317.3-201	transcript	AMD	Brain._DLPFC_PEC	Brain: DLPFC (PEC) :: Homogenate :: All transcripts :: EpiXcan	-1.65727	0.0974642	1	0.608738	1	ENSG00000272821	CTA-384D8.36	ENST00000608319	U62317.3-201	-0.228369	0.0105376	0.0288593	1.50039e-06	8.87011e-06	8	8	8	chr22	50962355	50963209	855	+	GRCh37
22	38077680	ENSG00000100101	Z83844.1	gene	AMD	Brain._DLPFC_PEC	Brain: DLPFC (PEC) :: Homogenate :: All transcripts :: EpiXcan	1.65723	0.0974725	1	0.608738	1	ENSG00000100101	Z83844.1			0.110914	0.0370312	0.0650339	3.35092e-15	1.41201e-14	19	20	20	chr22	38077680	38170137	92458	+	GRCh37
14	77253588	ENSG00000013523	ANGEL1	gene	AMD	Brain._DLPFC_PEC	Brain: DLPFC (PEC) :: Homogenate :: All transcripts :: EpiXcan	1.65703	0.0975132	1	0.608738	1	ENSG00000013523	ANGEL1			0.066063	0.115285	0.164663	1.33221e-38	1.25983e-37	19	19	19	chr14	77253588	77292589	39002	-	GRCh37
5	64961755	ENST00000381007	SGTB-201	mRNA	AMD	Brain._DLPFC_PEC	Brain: DLPFC (PEC) :: Homogenate :: All transcripts :: EpiXcan	1.65701	0.0975173	1	0.608738	1	ENSG00000197860	SGTB	ENST00000381007	SGTB-201	0.0400173	0.349425	0.381972	3.87983e-91	4.74147e-89	57	57	57	chr5	64961755	65017957	56203	-	GRCh37
15	24920541	ENST00000329468	NPAP1-201	mRNA	AMD	Brain._DLPFC_PEC	Brain: DLPFC (PEC) :: Homogenate :: All transcripts :: EpiXcan	-1.657	0.0975185	1	0.608738	1	ENSG00000185823	NPAP1	ENST00000329468	NPAP1-201	-0.0911871	0.0652281	0.0705547	2.38496e-14	2.5934e-13	42	44	44	chr15	24920541	24928593	8053	+	GRCh37
5	32531739	ENSG00000113387	SUB1	gene	AMD	Brain._DLPFC_PEC	Brain: DLPFC (PEC) :: Homogenate :: All transcripts :: EpiXcan	1.657	0.0975192	1	0.608738	1	ENSG00000113387	SUB1			0.195775	0.0232723	0.0364585	3.67282e-09	1.12497e-08	17	17	17	chr5	32531739	32604185	72447	+	GRCh37
4	3443614	ENSG00000109758	HGFAC	gene	AMD	Brain._DLPFC_PEC	Brain: DLPFC (PEC) :: Homogenate :: All transcripts :: EpiXcan	1.65694	0.0975307	1	0.608738	1	ENSG00000109758	HGFAC			0.102448	0.055954	0.0710873	1.24825e-16	5.60862e-16	32	33	33	chr4	3443614	3451211	7598	+	GRCh37
4	22389331	ENST00000282943	ADGRA3-201	processed_transcript	AMD	Brain._DLPFC_PEC	Brain: DLPFC (PEC) :: Homogenate :: All transcripts :: EpiXcan	-1.6569	0.0975398	1	0.608738	1	ENSG00000152990	GPR125	ENST00000282943	ADGRA3-201	-0.169385	0.0201184	0.0245763	9.79095e-06	5.30314e-05	24	24	24	chr4	22389331	22457457	68127	-	GRCh37
3	12571278	ENST00000455118	TSEN2-208	NMD_transcript_variant	AMD	Brain._DLPFC_PEC	Brain: DLPFC (PEC) :: Homogenate :: All transcripts :: EpiXcan	-1.65689	0.0975409	1	0.608738	1	ENSG00000154743	TSEN2	ENST00000455118	TSEN2-208	-0.301635	0.00542833	0.0159943	0.000368402	0.00165186	8	8	8	chr3	12571278	12580787	9510	+	GRCh37
1	35258599	ENST00000342280	GJA4-201	mRNA	AMD	Brain._DLPFC_PEC	Brain: DLPFC (PEC) :: Homogenate :: All transcripts :: EpiXcan	-1.65686	0.0975472	1	0.608738	1	ENSG00000187513	GJA4	ENST00000342280	GJA4-201	-0.185294	0.0129715	0.0120242	0.00202753	0.00825404	9	10	10	chr1	35258599	35261348	2750	+	GRCh37
16	67757005	ENSG00000141084	RANBP10	gene	AMD	Brain._DLPFC_PEC	Brain: DLPFC (PEC) :: Homogenate :: All transcripts :: EpiXcan	-1.6567	0.0975806	1	0.608738	1	ENSG00000141084	RANBP10			-0.151712	0.0230169	0.0383935	2.02392e-09	6.28946e-09	14	14	14	chr16	67757005	67840555	83551	-	GRCh37
17	62075711	ENSG00000224383	PRR29	gene	AMD	Brain._DLPFC_PEC	Brain: DLPFC (PEC) :: Homogenate :: All transcripts :: EpiXcan	1.65668	0.0975843	1	0.608738	1	ENSG00000224383	PRR29			0.160679	0.0303636	0.0317345	5.13307e-08	1.4651e-07	30	44	44	chr17	62075711	62081664	5954	+	GRCh37
3	130745694	ENSG00000114670	NEK11	gene	AMD	Brain._DLPFC_PEC	Brain: DLPFC (PEC) :: Homogenate :: All transcripts :: EpiXcan	1.65668	0.0975847	1	0.608738	1	ENSG00000114670	NEK11			0.0744257	0.0954939	0.128387	1.15023e-29	8.26084e-29	39	40	40	chr3	130745694	131069309	323616	+	GRCh37
22	24108021	ENSG00000250479	CHCHD10	gene	AMD	Brain._DLPFC_PEC	Brain: DLPFC (PEC) :: Homogenate :: All transcripts :: EpiXcan	1.65599	0.0977237	1	0.60931	1	ENSG00000250479	CHCHD10			0.281389	0.00866607	0.0314162	6.12608e-08	1.74091e-07	1	1	1	chr22	24108021	24110630	2610	-	GRCh37
22	24108122	ENST00000517886	CHCHD10-203	NMD_transcript_variant	AMD	Brain._DLPFC_PEC	Brain: DLPFC (PEC) :: Homogenate :: All transcripts :: EpiXcan	-1.65599	0.0977237	1	0.60931	1	ENSG00000250479	CHCHD10	ENST00000517886	CHCHD10-203	-0.225833	0.0133375	0.0323465	2.88554e-07	1.83336e-06	1	1	1	chr22	24108122	24110107	1986	-	GRCh37
8	146052962	ENST00000530682	ZNF7-211	aberrant_processed_transcript	AMD	Brain._DLPFC_PEC	Brain: DLPFC (PEC) :: Homogenate :: All transcripts :: EpiXcan	-1.65596	0.0977295	1	0.60931	1	ENSG00000147789	ZNF7	ENST00000530682	ZNF7-211	-0.28416	0.00903066	0.0168413	0.000213368	0.000985231	6	6	6	chr8	146052962	146055362	2401	+	GRCh37
1	156611740	ENST00000329117	BCAN-201	mRNA	AMD	Brain._DLPFC_PEC	Brain: DLPFC (PEC) :: Homogenate :: All transcripts :: EpiXcan	-1.65581	0.0977596	1	0.609358	1	ENSG00000132692	BCAN	ENST00000329117	BCAN-201	-0.297305	0.00832446	0.0226669	2.19775e-05	0.000114288	5	5	5	chr1	156611740	156629320	17581	+	GRCh37
12	123464607	ENST00000543566	ARL6IP4-220	mRNA	AMD	Brain._DLPFC_PEC	Brain: DLPFC (PEC) :: Homogenate :: All transcripts :: EpiXcan	1.65575	0.0977726	1	0.609358	1	ENSG00000182196	ARL6IP4	ENST00000543566	ARL6IP4-220	0.134397	0.0320015	0.034969	1.15689e-07	7.64196e-07	24	24	24	chr12	123464607	123467456	2850	+	GRCh37
16	88718343	ENSG00000167508	MVD	gene	AMD	Brain._DLPFC_PEC	Brain: DLPFC (PEC) :: Homogenate :: All transcripts :: EpiXcan	1.6555	0.0978236	1	0.60936	1	ENSG00000167508	MVD			0.154228	0.0312825	0.064019	5.61117e-15	2.34477e-14	17	18	18	chr16	88718343	88729569	11227	-	GRCh37
15	52244303	ENSG00000069956	MAPK6	gene	AMD	Brain._DLPFC_PEC	Brain: DLPFC (PEC) :: Homogenate :: All transcripts :: EpiXcan	-1.6554	0.0978434	1	0.60936	1	ENSG00000069956	MAPK6			-0.136712	0.0306552	0.033371	2.20377e-08	6.4394e-08	25	25	25	chr15	52244303	52358462	114160	+	GRCh37
19	52430688	ENST00000391794	ZNF613-202	mRNA	AMD	Brain._DLPFC_PEC	Brain: DLPFC (PEC) :: Homogenate :: All transcripts :: EpiXcan	1.6554	0.0978437	1	0.60936	1	ENSG00000176024	ZNF613	ENST00000391794	ZNF613-202	0.132576	0.0331529	0.0559818	1.03327e-11	9.44484e-11	17	17	17	chr19	52430688	52449005	18318	+	GRCh37
6	13924677	ENSG00000180537	RNF182	gene	AMD	Brain._DLPFC_PEC	Brain: DLPFC (PEC) :: Homogenate :: All transcripts :: EpiXcan	-1.6554	0.0978438	1	0.60936	1	ENSG00000180537	RNF182			-0.0807427	0.0776837	0.12992	5.20123e-30	3.78505e-29	20	20	20	chr6	13924677	13980533	55857	+	GRCh37
17	62778837	ENST00000582986	PLEKHM1P1-205	processed_transcript	AMD	Brain._DLPFC_PEC	Brain: DLPFC (PEC) :: Homogenate :: All transcripts :: EpiXcan	1.65528	0.0978676	1	0.609399	1	ENSG00000214176	PLEKHM1P	ENST00000582986	PLEKHM1P1-205	0.247089	0.00926503	0.0328769	2.82728e-07	1.79853e-06	9	13	13	chr17	62778837	62833272	54436	-	GRCh37
10	99894428	ENST00000298999	R3HCC1L-201	mRNA	AMD	Brain._DLPFC_PEC	Brain: DLPFC (PEC) :: Homogenate :: All transcripts :: EpiXcan	-1.65512	0.0978993	1	0.609427	1	ENSG00000166024	R3HCC1L	ENST00000298999	R3HCC1L-201	-0.203945	0.0119622	0.0304538	6.46184e-07	3.96431e-06	6	6	6	chr10	99894428	100004654	110227	+	GRCh37
11	27528399	ENST00000501176	BDNF-AS-204	transcript	AMD	Brain._DLPFC_PEC	Brain: DLPFC (PEC) :: Homogenate :: All transcripts :: EpiXcan	1.65508	0.0979076	1	0.609427	1	ENSG00000245573	BDNF-AS	ENST00000501176	BDNF-AS-204	0.114777	0.0398476	0.0637991	3.9388e-13	3.96255e-12	13	13	13	chr11	27528399	27699354	170956	+	GRCh37
5	126853301	ENSG00000164244	PRRC1	gene	AMD	Brain._DLPFC_PEC	Brain: DLPFC (PEC) :: Homogenate :: All transcripts :: EpiXcan	1.65488	0.0979497	1	0.609579	1	ENSG00000164244	PRRC1			0.0981028	0.0492004	0.0831045	3.14396e-19	1.57289e-18	9	9	9	chr5	126853301	126890781	37481	+	GRCh37
2	154333852	ENSG00000177519	RPRM	gene	AMD	Brain._DLPFC_PEC	Brain: DLPFC (PEC) :: Homogenate :: All transcripts :: EpiXcan	1.65467	0.0979919	1	0.609706	1	ENSG00000177519	RPRM			0.0852967	0.0838711	0.10567	1.68939e-24	1.02015e-23	38	38	38	chr2	154333852	154335322	1471	-	GRCh37
2	55861400	ENSG00000138035	PNPT1	gene	AMD	Brain._DLPFC_PEC	Brain: DLPFC (PEC) :: Homogenate :: All transcripts :: EpiXcan	-1.6546	0.0980055	1	0.609706	1	ENSG00000138035	PNPT1			-0.161563	0.0179304	0.0405925	5.93994e-10	1.89619e-09	8	8	8	chr2	55861400	55921045	59646	-	GRCh37
3	15452843	ENST00000485131	METTL6-207	processed_transcript	AMD	Brain._DLPFC_PEC	Brain: DLPFC (PEC) :: Homogenate :: All transcripts :: EpiXcan	1.65417	0.0980927	1	0.610138	1	ENSG00000206562	METTL6	ENST00000485131	METTL6-207	0.189433	0.014974	0.0301011	8.05687e-07	4.89472e-06	18	19	19	chr3	15452843	15457367	4525	-	GRCh37
19	37407266	ENST00000444991	ZNF568-205	mRNA	AMD	Brain._DLPFC_PEC	Brain: DLPFC (PEC) :: Homogenate :: All transcripts :: EpiXcan	1.65396	0.0981351	1	0.610292	1	ENSG00000198453	ZNF568	ENST00000444991	ZNF568-205	0.361321	0.00379739	0.0162188	0.000326729	0.00147276	6	6	6	chr19	37407266	37488342	81077	+	GRCh37
9	117164361	ENST00000362057	WHRN-202	mRNA	AMD	Brain._DLPFC_PEC	Brain: DLPFC (PEC) :: Homogenate :: All transcripts :: EpiXcan	1.6537	0.0981876	1	0.610508	1	ENSG00000095397	DFNB31	ENST00000362057	WHRN-202	0.183893	0.017687	0.0157551	0.000399167	0.00178187	39	39	39	chr9	117164361	117267250	102890	-	GRCh37
10	124740047	ENST00000483455	PSTK-205	processed_transcript	AMD	Brain._DLPFC_PEC	Brain: DLPFC (PEC) :: Homogenate :: All transcripts :: EpiXcan	1.65334	0.0982625	1	0.610863	1	ENSG00000179988	PSTK	ENST00000483455	PSTK-205	0.138807	0.0240504	0.0305178	5.86405e-07	3.61635e-06	20	20	20	chr10	124740047	124749851	9805	+	GRCh37
1	183898796	ENSG00000198756	COLGALT2	gene	AMD	Brain._DLPFC_PEC	Brain: DLPFC (PEC) :: Homogenate :: All transcripts :: EpiXcan	-1.65285	0.0983622	1	0.611243	1	ENSG00000198756	COLGALT2			-0.0540346	0.177717	0.210489	1.36227e-50	1.72966e-49	56	58	58	chr1	183898796	184006863	108068	-	GRCh37
2	104490768	ENSG00000256637	LINC01965	lincRNA_gene	AMD	Brain._DLPFC_PEC	Brain: DLPFC (PEC) :: Homogenate :: All transcripts :: EpiXcan	-1.65283	0.0983648	1	0.611243	1	ENSG00000256637	LINC01965			-0.477065	0.00223722	0.012942	0.000528036	0.00113199	6	6	6	chr2	104490768	104694236	203469	+	GRCh37
7	7622585	ENST00000493227	MIOS-209	aberrant_processed_transcript	AMD	Brain._DLPFC_PEC	Brain: DLPFC (PEC) :: Homogenate :: All transcripts :: EpiXcan	-1.65277	0.0983768	1	0.611243	1	ENSG00000164654	MIOS	ENST00000493227	MIOS-209	-0.111181	0.0456058	0.0781096	7.42022e-16	8.83773e-15	18	20	20	chr7	7622585	7648556	25972	+	GRCh37
3	57261765	ENSG00000157500	APPL1	gene	AMD	Brain._DLPFC_PEC	Brain: DLPFC (PEC) :: Homogenate :: All transcripts :: EpiXcan	-1.65264	0.0984049	1	0.611307	1	ENSG00000157500	APPL1			-0.135159	0.0287958	0.0205323	1.3099e-05	3.17269e-05	34	34	34	chr3	57261765	57307496	45732	+	GRCh37
15	74890841	ENSG00000179335	CLK3	gene	AMD	Brain._DLPFC_PEC	Brain: DLPFC (PEC) :: Homogenate :: All transcripts :: EpiXcan	-1.6525	0.0984336	1	0.611375	1	ENSG00000179335	CLK3			-0.406508	0.00328478	0.0104355	0.00194295	0.00400202	4	5	5	chr15	74890841	74932057	41217	+	GRCh37
10	88704121	ENST00000474994	MMRN2-202	mRNA	AMD	Brain._DLPFC_PEC	Brain: DLPFC (PEC) :: Homogenate :: All transcripts :: EpiXcan	1.65234	0.0984658	1	0.611464	1	ENSG00000173269	MMRN2	ENST00000474994	MMRN2-202	0.206871	0.0150676	0.0236125	1.28595e-05	6.87274e-05	21	21	21	chr10	88704121	88729238	25118	-	GRCh37
14	65381195	ENST00000551093	CHURC1-204	mRNA	AMD	Brain._DLPFC_PEC	Brain: DLPFC (PEC) :: Homogenate :: All transcripts :: EpiXcan	1.65223	0.0984879	1	0.611492	1	ENSG00000258289	CHURC1	ENST00000551093	CHURC1-204	0.0383014	0.342131	0.358235	4.58678e-84	4.7811e-82	73	75	75	chr14	65381195	65410774	29580	+	GRCh37
9	91992152	ENST00000356444	SEMA4D-202	mRNA	AMD	Brain._DLPFC_PEC	Brain: DLPFC (PEC) :: Homogenate :: All transcripts :: EpiXcan	1.65214	0.0985066	1	0.611498	1	ENSG00000187764	SEMA4D	ENST00000356444	SEMA4D-202	0.219901	0.011802	0.0200315	6.29374e-05	0.000310019	17	18	18	chr9	91992152	92070868	78717	-	GRCh37
22	29957159	ENST00000437094	NIPSNAP1-203	mRNA	AMD	Brain._DLPFC_PEC	Brain: DLPFC (PEC) :: Homogenate :: All transcripts :: EpiXcan	-1.65193	0.0985492	1	0.611652	1	ENSG00000184117	NIPSNAP1	ENST00000437094	NIPSNAP1-203	-0.221015	0.0110017	0.0292994	1.24015e-06	7.38828e-06	11	11	11	chr22	29957159	29977316	20158	-	GRCh37
2	187692562	ENSG00000163012	ZSWIM2	gene	AMD	Brain._DLPFC_PEC	Brain: DLPFC (PEC) :: Homogenate :: All transcripts :: EpiXcan	1.65164	0.098608	1	0.611833	1	ENSG00000163012	ZSWIM2			0.116663	0.0386938	0.0429348	1.64043e-10	5.42923e-10	32	34	34	chr2	187692562	187713935	21374	-	GRCh37
3	23958630	ENST00000456530	RPL15-210	mRNA	AMD	Brain._DLPFC_PEC	Brain: DLPFC (PEC) :: Homogenate :: All transcripts :: EpiXcan	-1.65152	0.0986315	1	0.611833	1	ENSG00000174748	RPL15	ENST00000456530	RPL15-210	-0.0554547	0.180664	0.22684	5.6293e-48	2.34491e-46	43	43	43	chr3	23958630	23965183	6554	+	GRCh37
1	37920480	ENSG00000233621	LINC01137	gene	AMD	Brain._DLPFC_PEC	Brain: DLPFC (PEC) :: Homogenate :: All transcripts :: EpiXcan	1.65152	0.0986317	1	0.611833	1	ENSG00000233621	LINC01137			0.0802089	0.080866	0.130893	2.59802e-30	1.91082e-29	13	13	13	chr1	37920480	37940012	19533	-	GRCh37
2	191273081	ENST00000392328	MFSD6-202	mRNA	AMD	Brain._DLPFC_PEC	Brain: DLPFC (PEC) :: Homogenate :: All transcripts :: EpiXcan	-1.6512	0.0986973	1	0.611915	1	ENSG00000151690	MFSD6	ENST00000392328	MFSD6-202	-0.230612	0.00958454	0.0314669	4.18964e-07	2.6204e-06	8	8	8	chr2	191273081	191367041	93961	+	GRCh37
21	47608055	ENSG00000160285	LSS	gene	AMD	Brain._DLPFC_PEC	Brain: DLPFC (PEC) :: Homogenate :: All transcripts :: EpiXcan	-1.65117	0.098703	1	0.611915	1	ENSG00000160285	LSS			-0.0536358	0.182576	0.248266	3.11651e-61	5.01218e-60	31	33	33	chr21	47608055	47648738	40684	-	GRCh37
3	169511216	ENSG00000171757	LRRC34	gene	AMD	Brain._DLPFC_PEC	Brain: DLPFC (PEC) :: Homogenate :: All transcripts :: EpiXcan	1.65114	0.0987102	1	0.611915	1	ENSG00000171757	LRRC34			0.0747591	0.0980378	0.0962155	2.86413e-22	1.59645e-21	52	53	53	chr3	169511216	169530774	19559	-	GRCh37
2	152973315	ENSG00000115145	STAM2	gene	AMD	Brain._DLPFC_PEC	Brain: DLPFC (PEC) :: Homogenate :: All transcripts :: EpiXcan	1.65111	0.0987161	1	0.611915	1	ENSG00000115145	STAM2			0.0524038	0.191614	0.239242	9.01232e-59	1.37865e-57	46	46	46	chr2	152973315	153032506	59192	-	GRCh37
7	124569952	ENST00000435452	POT1-AS1-203	transcript	AMD	Brain._DLPFC_PEC	Brain: DLPFC (PEC) :: Homogenate :: All transcripts :: EpiXcan	1.65092	0.0987546	1	0.612044	1	ENSG00000224897	POT1-AS1	ENST00000435452	POT1-AS1-203	0.115374	0.0352372	0.0662755	1.22643e-13	1.27568e-12	16	16	16	chr7	124569952	124819369	249418	+	GRCh37
2	150186499	ENSG00000187123	LYPD6	gene	AMD	Brain._DLPFC_PEC	Brain: DLPFC (PEC) :: Homogenate :: All transcripts :: EpiXcan	-1.65074	0.0987911	1	0.61216	1	ENSG00000187123	LYPD6			-0.154049	0.0221543	0.0440739	1.19464e-10	3.97731e-10	17	18	18	chr2	150186499	150330662	144164	+	GRCh37
9	101979652	ENST00000319033	ALG2-202	mRNA	AMD	Brain._DLPFC_PEC	Brain: DLPFC (PEC) :: Homogenate :: All transcripts :: EpiXcan	-1.65026	0.0988898	1	0.612661	1	ENSG00000119523	ALG2	ENST00000319033	ALG2-202	-0.15388	0.0162034	0.0121479	0.001957	0.00798107	34	34	34	chr9	101979652	101983329	3678	-	GRCh37
6	145822719	ENSG00000112425	EPM2A	gene	AMD	Brain._DLPFC_PEC	Brain: DLPFC (PEC) :: Homogenate :: All transcripts :: EpiXcan	-1.65014	0.0989151	1	0.612708	1	ENSG00000112425	EPM2A			-0.102459	0.0484802	0.0423043	2.85023e-10	9.28799e-10	50	50	50	chr6	145822719	146057160	234442	-	GRCh37
21	37420620	ENST00000442559	SETD4-210	mRNA	AMD	Brain._DLPFC_PEC	Brain: DLPFC (PEC) :: Homogenate :: All transcripts :: EpiXcan	1.64954	0.099038	1	0.613251	1	ENSG00000185917	SETD4	ENST00000442559	SETD4-210	0.190848	0.0135742	0.0369552	4.59752e-08	3.15063e-07	6	6	6	chr21	37420620	37432598	11979	-	GRCh37
3	27418220	ENST00000465487	SLC4A7-216	aberrant_processed_transcript	AMD	Brain._DLPFC_PEC	Brain: DLPFC (PEC) :: Homogenate :: All transcripts :: EpiXcan	-1.6494	0.099065	1	0.613251	1	ENSG00000033867	SLC4A7	ENST00000465487	SLC4A7-216	-0.255379	0.00725276	0.0239656	1.23898e-05	6.63853e-05	7	7	7	chr3	27418220	27433336	15117	-	GRCh37
1	76262567	ENST00000263187	MSH4-201	mRNA	AMD	Brain._DLPFC_PEC	Brain: DLPFC (PEC) :: Homogenate :: All transcripts :: EpiXcan	-1.64931	0.0990833	1	0.613251	1	ENSG00000057468	MSH4	ENST00000263187	MSH4-201	-0.0482974	0.227348	0.304386	5.67289e-68	4.05669e-66	44	45	45	chr1	76262567	76378923	116357	+	GRCh37
16	68607685	ENSG00000260084	AC126773.1	gene	AMD	Brain._DLPFC_PEC	Brain: DLPFC (PEC) :: Homogenate :: All transcripts :: EpiXcan	-1.64931	0.0990847	1	0.613251	1	ENSG00000260084	AC126773.1			-0.238178	0.00852625	0.0169669	7.75309e-05	0.000176899	8	8	8	chr16	68607685	68623415	15731	-	GRCh37
16	89160306	ENST00000378345	ACSF3-202	mRNA	AMD	Brain._DLPFC_PEC	Brain: DLPFC (PEC) :: Homogenate :: All transcripts :: EpiXcan	1.64927	0.0990918	1	0.613251	1	ENSG00000176715	ACSF3	ENST00000378345	ACSF3-202	0.152907	0.0222481	0.0205253	5.30692e-05	0.000263638	33	34	34	chr16	89160306	89220996	60691	+	GRCh37
19	57901218	ENSG00000188785	ZNF548	gene	AMD	Brain._DLPFC_PEC	Brain: DLPFC (PEC) :: Homogenate :: All transcripts :: EpiXcan	1.64913	0.0991203	1	0.613317	1	ENSG00000188785	ZNF548			0.139682	0.0272596	0.058458	6.85585e-14	2.71622e-13	11	11	11	chr19	57901218	57912786	11569	+	GRCh37
5	175344876	ENSG00000051596	THOC3	gene	AMD	Brain._DLPFC_PEC	Brain: DLPFC (PEC) :: Homogenate :: All transcripts :: EpiXcan	-1.64893	0.0991615	1	0.61344	1	ENSG00000051596	THOC3			-0.5583	0.00155479	0.0974	1.78971e-22	1.00571e-21	7	9	9	chr5	175344876	175461683	116808	-	GRCh37
2	242641450	ENSG00000168395	ING5	gene	AMD	Brain._DLPFC_PEC	Brain: DLPFC (PEC) :: Homogenate :: All transcripts :: EpiXcan	1.64881	0.0991866	1	0.61344	1	ENSG00000168395	ING5			0.0692038	0.10668	0.121061	2.9031e-28	1.99188e-27	42	43	43	chr2	242641450	242668893	27444	+	GRCh37
5	167993242	ENST00000522176	PANK3-203	mRNA	AMD	Brain._DLPFC_PEC	Brain: DLPFC (PEC) :: Homogenate :: All transcripts :: EpiXcan	-1.64867	0.0992162	1	0.61344	1	ENSG00000120137	PANK3	ENST00000522176	PANK3-203	-0.228569	0.0103036	0.0158866	0.000363585	0.00163133	13	13	13	chr5	167993242	168006355	13114	-	GRCh37
2	190649270	ENST00000447232	PMS1-215	mRNA	AMD	Brain._DLPFC_PEC	Brain: DLPFC (PEC) :: Homogenate :: All transcripts :: EpiXcan	1.64861	0.0992268	1	0.61344	1	ENSG00000064933	PMS1	ENST00000447232	PMS1-215	0.203541	0.0120766	0.0172352	0.000221246	0.00101975	22	22	22	chr2	190649270	190742355	93086	+	GRCh37
2	190656426	ENST00000420421	PMS1-207	mRNA	AMD	Brain._DLPFC_PEC	Brain: DLPFC (PEC) :: Homogenate :: All transcripts :: EpiXcan	1.64859	0.0992319	1	0.61344	1	ENSG00000064933	PMS1	ENST00000420421	PMS1-207	0.13612	0.0268284	0.0190205	0.000101847	0.000489516	39	41	41	chr2	190656426	190660583	4158	+	GRCh37
1	33546762	ENST00000495135	AZIN2-217	processed_transcript	AMD	Brain._DLPFC_PEC	Brain: DLPFC (PEC) :: Homogenate :: All transcripts :: EpiXcan	-1.64847	0.0992555	1	0.61344	1	ENSG00000142920	ADC	ENST00000495135	AZIN2-217	-0.291578	0.0057588	0.0133805	0.00111207	0.00468522	12	12	12	chr1	33546762	33549728	2967	+	GRCh37
12	112279782	ENSG00000089022	MAPKAPK5	gene	AMD	Brain._DLPFC_PEC	Brain: DLPFC (PEC) :: Homogenate :: All transcripts :: EpiXcan	1.64841	0.0992691	1	0.61344	1	ENSG00000089022	MAPKAPK5			0.122076	0.0295539	0.0352494	8.96672e-09	2.68279e-08	15	16	16	chr12	112279782	112334343	54562	+	GRCh37
6	149887430	ENST00000367419	GINM1-201	mRNA	AMD	Brain._DLPFC_PEC	Brain: DLPFC (PEC) :: Homogenate :: All transcripts :: EpiXcan	-1.64824	0.0993037	1	0.61344	1	ENSG00000055211	GINM1	ENST00000367419	GINM1-201	-0.100068	0.0527653	0.0832072	7.95781e-17	9.99957e-16	13	13	13	chr6	149887430	149912884	25455	+	GRCh37
1	228294389	ENST00000411464	MRPL55-220	mRNA	AMD	Brain._DLPFC_PEC	Brain: DLPFC (PEC) :: Homogenate :: All transcripts :: EpiXcan	1.64816	0.0993206	1	0.61344	1	ENSG00000162910	MRPL55	ENST00000411464	MRPL55-220	0.0785158	0.0805921	0.11452	5.37986e-23	9.07408e-22	11	11	11	chr1	228294389	228297000	2612	-	GRCh37
15	93111048	ENST00000557075	LINC00930-202	lincRNA	AMD	Brain._DLPFC_PEC	Brain: DLPFC (PEC) :: Homogenate :: All transcripts :: EpiXcan	1.64812	0.0993286	1	0.61344	1	ENSG00000258647	LINC00930	ENST00000557075	LINC00930-202	0.24351	0.00936389	0.0255686	6.02248e-06	3.33582e-05	10	10	10	chr15	93111048	93115272	4225	-	GRCh37
17	74919932	ENST00000563627	MGAT5B-205	processed_transcript	AMD	Brain._DLPFC_PEC	Brain: DLPFC (PEC) :: Homogenate :: All transcripts :: EpiXcan	1.64801	0.0993512	1	0.61344	1	ENSG00000167889	MGAT5B	ENST00000563627	MGAT5B-205	0.0990965	0.0577824	0.104233	5.17668e-21	8.00732e-20	12	12	12	chr17	74919932	74921102	1171	+	GRCh37
20	62612488	ENSG00000101161	PRPF6	gene	AMD	Brain._DLPFC_PEC	Brain: DLPFC (PEC) :: Homogenate :: All transcripts :: EpiXcan	1.64799	0.099354	1	0.61344	1	ENSG00000101161	PRPF6			0.0973776	0.0590461	0.0777284	5.29935e-18	2.51855e-17	37	37	37	chr20	62612488	62664453	51966	+	GRCh37
18	596988	ENST00000579912	CLUL1-206	mRNA	AMD	Brain._DLPFC_PEC	Brain: DLPFC (PEC) :: Homogenate :: All transcripts :: EpiXcan	1.64782	0.0993902	1	0.613554	1	ENSG00000079101	CLUL1	ENST00000579912	CLUL1-206	0.107264	0.0392272	0.0572972	7.59189e-12	7.00749e-11	25	25	25	chr18	596988	619320	22333	+	GRCh37
7	150434697	ENST00000479556	GIMAP5-205	processed_transcript	AMD	Brain._DLPFC_PEC	Brain: DLPFC (PEC) :: Homogenate :: All transcripts :: EpiXcan	-1.64769	0.0994166	1	0.613607	1	ENSG00000196329	GIMAP5	ENST00000479556	GIMAP5-205	-0.204201	0.0146454	0.0178967	0.000154541	0.000726122	16	16	16	chr7	150434697	150440703	6007	+	GRCh37
3	142683339	ENSG00000163714	U2SURP	gene	AMD	Brain._DLPFC_PEC	Brain: DLPFC (PEC) :: Homogenate :: All transcripts :: EpiXcan	1.64742	0.0994715	1	0.613836	1	ENSG00000163714	U2SURP			0.110976	0.0430689	0.0688743	1.2345e-16	5.54788e-16	15	15	15	chr3	142683339	142779567	96229	+	GRCh37
16	21689835	ENSG00000155719	OTOA	gene	AMD	Brain._DLPFC_PEC	Brain: DLPFC (PEC) :: Homogenate :: All transcripts :: EpiXcan	1.64732	0.099493	1	0.613846	1	ENSG00000155719	OTOA			0.234232	0.0137713	0.0293309	1.40975e-07	3.92032e-07	14	14	14	chr16	21689835	21772050	82216	+	GRCh37
16	721917	ENST00000561711	RHOT2-202	aberrant_processed_transcript	AMD	Brain._DLPFC_PEC	Brain: DLPFC (PEC) :: Homogenate :: All transcripts :: EpiXcan	1.64701	0.0995559	1	0.613846	1	ENSG00000140983	RHOT2	ENST00000561711	RHOT2-202	0.220158	0.0128008	0.0330873	2.43962e-07	1.56225e-06	5	5	5	chr16	721917	722817	901	+	GRCh37
11	62360686	ENSG00000149480	MTA2	gene	AMD	Brain._DLPFC_PEC	Brain: DLPFC (PEC) :: Homogenate :: All transcripts :: EpiXcan	-1.64696	0.0995654	1	0.613846	1	ENSG00000149480	MTA2			-0.269417	0.00832671	0.0189457	2.70123e-05	6.38491e-05	3	3	3	chr11	62360686	62369312	8627	-	GRCh37
6	163148993	ENST00000366888	PACRG-202	mRNA	AMD	Brain._DLPFC_PEC	Brain: DLPFC (PEC) :: Homogenate :: All transcripts :: EpiXcan	-1.64691	0.0995763	1	0.613846	1	ENSG00000112530	PACRG	ENST00000366888	PACRG-202	-0.0668391	0.110371	0.170225	2.57354e-35	7.06594e-34	25	25	25	chr6	163148993	163736343	587351	+	GRCh37
5	155753756	ENST00000435422	SGCD-202	mRNA	AMD	Brain._DLPFC_PEC	Brain: DLPFC (PEC) :: Homogenate :: All transcripts :: EpiXcan	1.64689	0.0995797	1	0.613846	1	ENSG00000170624	SGCD	ENST00000435422	SGCD-202	0.111638	0.043467	0.0608929	1.67955e-12	1.62032e-11	45	45	45	chr5	155753756	156194799	441044	+	GRCh37
10	52220433	ENST00000608287	SGMS1-208	processed_transcript	AMD	Brain._DLPFC_PEC	Brain: DLPFC (PEC) :: Homogenate :: All transcripts :: EpiXcan	-1.64689	0.0995801	1	0.613846	1	ENSG00000198964	SGMS1	ENST00000608287	SGMS1-208	-0.119436	0.0296634	0.0437434	2.78928e-09	2.12077e-08	20	21	21	chr10	52220433	52384923	164491	-	GRCh37
12	123718302	ENST00000366329	C12orf65-202	mRNA	AMD	Brain._DLPFC_PEC	Brain: DLPFC (PEC) :: Homogenate :: All transcripts :: EpiXcan	1.6467	0.0996205	1	0.613984	1	ENSG00000130921	C12orf65	ENST00000366329	C12orf65-202	0.242765	0.00787787	0.0187754	0.00011115	0.000531718	5	5	5	chr12	123718302	123742484	24183	+	GRCh37
4	44175926	ENSG00000183783	KCTD8	gene	AMD	Brain._DLPFC_PEC	Brain: DLPFC (PEC) :: Homogenate :: All transcripts :: EpiXcan	-1.64661	0.0996382	1	0.613984	1	ENSG00000183783	KCTD8			-0.105625	0.0574563	0.0369638	3.44418e-09	1.05642e-08	53	72	72	chr4	44175926	44450824	274899	-	GRCh37
19	39390592	ENST00000572515	NFKBIB-204	mRNA	AMD	Brain._DLPFC_PEC	Brain: DLPFC (PEC) :: Homogenate :: All transcripts :: EpiXcan	1.64599	0.099766	1	0.614547	1	ENSG00000104825	NFKBIB	ENST00000572515	NFKBIB-204	0.257488	0.00781368	0.0219171	2.80796e-05	0.000144308	7	7	7	chr19	39390592	39399178	8587	+	GRCh37
4	3371606	ENST00000338806	RGS12-202	mRNA	AMD	Brain._DLPFC_PEC	Brain: DLPFC (PEC) :: Homogenate :: All transcripts :: EpiXcan	1.64591	0.0997829	1	0.614547	1	ENSG00000159788	RGS12	ENST00000338806	RGS12-202	0.184129	0.0174482	0.0299314	8.25323e-07	5.00921e-06	18	18	18	chr4	3371606	3441632	70027	+	GRCh37
3	135874391	ENSG00000241438	TDGF1P6	pseudogene	AMD	Brain._DLPFC_PEC	Brain: DLPFC (PEC) :: Homogenate :: All transcripts :: EpiXcan	1.64587	0.0997911	1	0.614547	1	ENSG00000241438	TDGF1P6			0.426172	0.0050776	0.0137602	0.000362116	0.000785513	4	4	4	chr3	135874391	135874838	448	+	GRCh37
15	57210873	ENST00000558908	TCF12-210	processed_transcript	AMD	Brain._DLPFC_PEC	Brain: DLPFC (PEC) :: Homogenate :: All transcripts :: EpiXcan	1.64575	0.0998145	1	0.614547	1	ENSG00000140262	TCF12	ENST00000558908	TCF12-210	0.266889	0.00943213	0.0110713	0.0029822	0.0118764	14	15	15	chr15	57210873	57384027	173155	+	GRCh37
1	23707554	ENST00000450454	TCEA3-203	mRNA	AMD	Brain._DLPFC_PEC	Brain: DLPFC (PEC) :: Homogenate :: All transcripts :: EpiXcan	1.64573	0.0998189	1	0.614547	1	ENSG00000204219	TCEA3	ENST00000450454	TCEA3-203	0.042531	0.277187	0.37225	7.2431e-88	8.25928e-86	34	34	34	chr1	23707554	23751233	43680	-	GRCh37
6	149887430	ENSG00000055211	GINM1	gene	AMD	Brain._DLPFC_PEC	Brain: DLPFC (PEC) :: Homogenate :: All transcripts :: EpiXcan	-1.64551	0.0998651	1	0.614655	1	ENSG00000055211	GINM1			-0.103911	0.0471982	0.0985495	3.26677e-23	1.88987e-22	5	5	5	chr6	149887430	149912884	25455	+	GRCh37
11	74336549	ENST00000524752	POLD3-202	mRNA	AMD	Brain._DLPFC_PEC	Brain: DLPFC (PEC) :: Homogenate :: All transcripts :: EpiXcan	1.64547	0.0998721	1	0.614655	1	ENSG00000077514	POLD3	ENST00000524752	POLD3-202	0.167866	0.022937	0.0280464	2.17113e-06	1.26017e-05	38	39	39	chr11	74336549	74380162	43614	+	GRCh37
8	97251626	ENSG00000156469	MTERF3	gene	AMD	Brain._DLPFC_PEC	Brain: DLPFC (PEC) :: Homogenate :: All transcripts :: EpiXcan	1.64538	0.0998913	1	0.614664	1	ENSG00000156469	MTERF3			0.193055	0.0175345	0.0177347	5.14522e-05	0.000118983	33	33	33	chr8	97251626	97273838	22213	-	GRCh37
1	23410516	ENSG00000169641	LUZP1	gene	AMD	Brain._DLPFC_PEC	Brain: DLPFC (PEC) :: Homogenate :: All transcripts :: EpiXcan	1.64522	0.0999238	1	0.614733	1	ENSG00000169641	LUZP1			0.0560486	0.15132	0.174269	4.67517e-41	4.73087e-40	48	49	49	chr1	23410516	23504301	93786	-	GRCh37
17	20224477	ENST00000340196	CCDC144CP-201	processed_transcript	AMD	Brain._DLPFC_PEC	Brain: DLPFC (PEC) :: Homogenate :: All transcripts :: EpiXcan	-1.64515	0.0999383	1	0.614733	1	ENSG00000154898	CCDC144CP	ENST00000340196	CCDC144CP-201	-0.0668355	0.101722	0.147894	4.24587e-30	9.5552e-29	10	12	12	chr17	20224477	20241399	16923	+	GRCh37
10	21802407	ENST00000449193	SKIDA1-202	mRNA	AMD	Brain._DLPFC_PEC	Brain: DLPFC (PEC) :: Homogenate :: All transcripts :: EpiXcan	-1.6448	0.100012	1	0.614972	1	ENSG00000180592	SKIDA1	ENST00000449193	SKIDA1-202	-0.215468	0.0104833	0.0229271	1.90968e-05	0.000100047	9	9	9	chr10	21802407	21814611	12205	-	GRCh37
3	113161565	ENST00000295872	SPICE1-201	mRNA	AMD	Brain._DLPFC_PEC	Brain: DLPFC (PEC) :: Homogenate :: All transcripts :: EpiXcan	-1.64479	0.100013	1	0.614972	1	ENSG00000163611	SPICE1	ENST00000295872	SPICE1-201	-0.135835	0.0356065	0.0197643	6.73467e-05	0.000330563	74	75	75	chr3	113161565	113234003	72439	-	GRCh37
17	18454342	ENST00000609959	CCDC144B-206	aberrant_processed_transcript	AMD	Brain._DLPFC_PEC	Brain: DLPFC (PEC) :: Homogenate :: All transcripts :: EpiXcan	1.64455	0.100062	1	0.615143	1	ENSG00000154874	CCDC144B	ENST00000609959	CCDC144B-206	0.06349	0.194557	0.423768	1.77829e-105	2.98406e-103	45	49	49	chr17	18454342	18457579	3238	-	GRCh37
8	131064353	ENST00000357668	ASAP1-201	mRNA	AMD	Brain._DLPFC_PEC	Brain: DLPFC (PEC) :: Homogenate :: All transcripts :: EpiXcan	1.64448	0.100076	1	0.615143	1	ENSG00000153317	ASAP1	ENST00000357668	ASAP1-201	0.254663	0.00820441	0.0110089	0.00314133	0.0124675	11	12	12	chr8	131064353	131414217	349865	-	GRCh37
1	164524821	ENSG00000185630	PBX1	gene	AMD	Brain._DLPFC_PEC	Brain: DLPFC (PEC) :: Homogenate :: All transcripts :: EpiXcan	-1.64407	0.100163	1	0.615441	1	ENSG00000185630	PBX1			-0.0633267	0.125908	0.120253	7.87008e-28	5.31964e-27	103	104	104	chr1	164524821	164868533	343713	+	GRCh37
4	15683341	ENST00000504137	FAM200B-206	processed_transcript	AMD	Brain._DLPFC_PEC	Brain: DLPFC (PEC) :: Homogenate :: All transcripts :: EpiXcan	1.64406	0.100163	1	0.615441	1	ENSG00000237765	FAM200B	ENST00000504137	FAM200B-206	0.0339601	0.441703	0.506989	2.34695e-137	7.40006e-135	51	52	52	chr4	15683341	15692070	8730	+	GRCh37
9	133046882	ENSG00000148357	HMCN2	gene	AMD	Brain._DLPFC_PEC	Brain: DLPFC (PEC) :: Homogenate :: All transcripts :: EpiXcan	-1.64399	0.100178	1	0.615441	1	ENSG00000148357	HMCN2			-0.198681	0.0179167	0.0275083	3.86523e-07	1.04511e-06	16	16	16	chr9	133046882	133309510	262629	+	GRCh37
19	46322171	ENST00000599460	SYMPK-213	aberrant_processed_transcript	AMD	Brain._DLPFC_PEC	Brain: DLPFC (PEC) :: Homogenate :: All transcripts :: EpiXcan	-1.64379	0.100219	1	0.615582	1	ENSG00000125755	SYMPK	ENST00000599460	SYMPK-213	-0.280411	0.00672753	0.0200605	5.26697e-05	0.000261771	2	2	2	chr19	46322171	46366388	44218	-	GRCh37
8	95879556	ENST00000523352	INTS8-216	aberrant_processed_transcript	AMD	Brain._DLPFC_PEC	Brain: DLPFC (PEC) :: Homogenate :: All transcripts :: EpiXcan	-1.6437	0.100238	1	0.615587	1	ENSG00000164941	INTS8	ENST00000523352	INTS8-216	-0.169906	0.0190921	0.032664	2.79879e-07	1.78152e-06	3	3	3	chr8	95879556	95885980	6425	+	GRCh37
16	90282234	ENST00000569162	LINC02193-206	lincRNA	AMD	Brain._DLPFC_PEC	Brain: DLPFC (PEC) :: Homogenate :: All transcripts :: EpiXcan	-1.64327	0.100327	1	0.615955	1	ENSG00000260923	AC137934.1	ENST00000569162	LINC02193-206	-0.275529	0.00653229	0.0196603	7.28992e-05	0.000356316	2	2	2	chr16	90282234	90289074	6841	+	GRCh37
14	75745680	ENST00000555242	FOS-205	mRNA	AMD	Brain._DLPFC_PEC	Brain: DLPFC (PEC) :: Homogenate :: All transcripts :: EpiXcan	-1.64324	0.100334	1	0.615955	1	ENSG00000170345	FOS	ENST00000555242	FOS-205	-0.0845491	0.0818088	0.0810823	2.22819e-16	2.72981e-15	43	45	45	chr14	75745680	75747492	1813	+	GRCh37
7	66093868	ENST00000275532	KCTD7-201	mRNA	AMD	Brain._DLPFC_PEC	Brain: DLPFC (PEC) :: Homogenate :: All transcripts :: EpiXcan	1.64298	0.100387	1	0.616048	1	ENSG00000243335	KCTD7	ENST00000275532	KCTD7-201	0.183587	0.0145489	0.0348574	7.17526e-08	4.82752e-07	7	8	8	chr7	66093868	66108038	14171	+	GRCh37
20	62289163	ENSG00000258366	RTEL1	gene	AMD	Brain._DLPFC_PEC	Brain: DLPFC (PEC) :: Homogenate :: All transcripts :: EpiXcan	1.64288	0.100407	1	0.616048	1	ENSG00000258366	RTEL1			0.159586	0.0173384	0.0390374	9.45159e-10	2.98482e-09	9	9	9	chr20	62289163	62328416	39254	+	GRCh37
7	64432154	ENST00000282869	ZNF117-201	mRNA	AMD	Brain._DLPFC_PEC	Brain: DLPFC (PEC) :: Homogenate :: All transcripts :: EpiXcan	-1.64286	0.100412	1	0.616048	1	ENSG00000152926	ZNF117	ENST00000282869	ZNF117-201	-0.0493652	0.215763	0.264506	1.65028e-57	8.92108e-56	50	51	51	chr7	64432154	64451414	19261	-	GRCh37
7	45139699	ENST00000361278	TBRG4-202	mRNA	AMD	Brain._DLPFC_PEC	Brain: DLPFC (PEC) :: Homogenate :: All transcripts :: EpiXcan	-1.64282	0.10042	1	0.616048	1	ENSG00000136270	TBRG4	ENST00000361278	TBRG4-202	-0.0533267	0.182137	0.244384	1.21156e-52	5.73734e-51	10	10	10	chr7	45139699	45151317	11619	-	GRCh37
3	15468862	ENSG00000144597	EAF1	gene	AMD	Brain._DLPFC_PEC	Brain: DLPFC (PEC) :: Homogenate :: All transcripts :: EpiXcan	1.64269	0.100448	1	0.616107	1	ENSG00000144597	EAF1			0.370703	0.00372063	0.0134852	0.000433335	0.000934959	2	2	2	chr3	15468862	15484120	15259	+	GRCh37
7	148766735	ENSG00000197362	ZNF786	gene	AMD	Brain._DLPFC_PEC	Brain: DLPFC (PEC) :: Homogenate :: All transcripts :: EpiXcan	1.64228	0.100533	1	0.616294	1	ENSG00000197362	ZNF786			0.0471887	0.216073	0.250343	1.09338e-62	1.80786e-61	44	48	48	chr7	148766735	148787874	21140	-	GRCh37
6	111408781	ENST00000368851	SLC16A10-202	mRNA	AMD	Brain._DLPFC_PEC	Brain: DLPFC (PEC) :: Homogenate :: All transcripts :: EpiXcan	1.64226	0.100536	1	0.616294	1	ENSG00000112394	SLC16A10	ENST00000368851	SLC16A10-202	0.161307	0.0187232	0.0183306	0.000133101	0.000630466	21	22	22	chr6	111408781	111544223	135443	+	GRCh37
8	101269288	ENSG00000034677	RNF19A	gene	AMD	Brain._DLPFC_PEC	Brain: DLPFC (PEC) :: Homogenate :: All transcripts :: EpiXcan	1.64225	0.100538	1	0.616294	1	ENSG00000034677	RNF19A			0.533345	0.0019165	0.0152419	0.000178988	0.000396975	3	3	3	chr8	101269288	101348446	79159	-	GRCh37
4	152591656	ENST00000263985	GATB-201	mRNA	AMD	Brain._DLPFC_PEC	Brain: DLPFC (PEC) :: Homogenate :: All transcripts :: EpiXcan	-1.64219	0.10055	1	0.616294	1	ENSG00000059691	PET112	ENST00000263985	GATB-201	-0.0690504	0.107803	0.154458	1.69443e-31	4.01197e-30	18	18	18	chr4	152591656	152682175	90520	-	GRCh37
7	134671281	ENST00000455283	AGBL3-204	mRNA	AMD	Brain._DLPFC_PEC	Brain: DLPFC (PEC) :: Homogenate :: All transcripts :: EpiXcan	1.64207	0.100575	1	0.616335	1	ENSG00000146856	AGBL3	ENST00000455283	AGBL3-204	0.118105	0.0324856	0.0588095	3.96531e-12	3.72963e-11	8	8	8	chr7	134671281	134701958	30678	+	GRCh37
19	47163621	ENST00000525008	DACT3-AS1-202	transcript	AMD	Brain._DLPFC_PEC	Brain: DLPFC (PEC) :: Homogenate :: All transcripts :: EpiXcan	1.64194	0.100602	1	0.616393	1	ENSG00000245598	DACT3-AS1	ENST00000525008	DACT3-AS1-202	0.1126	0.0396693	0.0283244	1.88819e-06	1.10441e-05	38	40	40	chr19	47163621	47180704	17084	+	GRCh37
2	130900784	ENST00000441670	CCDC74B-208	mRNA	AMD	Brain._DLPFC_PEC	Brain: DLPFC (PEC) :: Homogenate :: All transcripts :: EpiXcan	1.64182	0.100628	1	0.616441	1	ENSG00000152076	CCDC74B	ENST00000441670	CCDC74B-208	0.15977	0.0221682	0.0480696	4.16871e-10	3.38544e-09	12	12	12	chr2	130900784	130902651	1868	-	GRCh37
1	115110505	ENST00000485021	BCAS2-202	processed_transcript	AMD	Brain._DLPFC_PEC	Brain: DLPFC (PEC) :: Homogenate :: All transcripts :: EpiXcan	1.64165	0.100662	1	0.616526	1	ENSG00000116752	BCAS2	ENST00000485021	BCAS2-202	0.115334	0.0405305	0.0483462	3.94553e-10	3.21156e-09	33	33	33	chr1	115110505	115124250	13746	-	GRCh37
9	114886576	ENST00000482851	SUSD1-207	processed_transcript	AMD	Brain._DLPFC_PEC	Brain: DLPFC (PEC) :: Homogenate :: All transcripts :: EpiXcan	-1.64158	0.100677	1	0.616526	1	ENSG00000106868	SUSD1	ENST00000482851	SUSD1-207	-0.0619685	0.120331	0.17344	1.48307e-35	4.11272e-34	21	21	21	chr9	114886576	114908456	21881	-	GRCh37
5	6686438	ENSG00000248677	LINC02102	lincRNA_gene	AMD	Brain._DLPFC_PEC	Brain: DLPFC (PEC) :: Homogenate :: All transcripts :: EpiXcan	1.64144	0.100705	1	0.616588	1	ENSG00000248677	LINC02102			0.187111	0.0149039	0.0268555	6.00122e-07	1.60219e-06	10	10	10	chr5	6686438	6707824	21387	-	GRCh37
15	75966663	ENST00000308508	CSPG4-201	mRNA	AMD	Brain._DLPFC_PEC	Brain: DLPFC (PEC) :: Homogenate :: All transcripts :: EpiXcan	1.64135	0.100725	1	0.616598	1	ENSG00000173546	CSPG4	ENST00000308508	CSPG4-201	0.333917	0.00464222	0.015224	0.000491909	0.00216683	5	5	5	chr15	75966663	76005189	38527	-	GRCh37
7	102105376	ENST00000292616	LRWD1-201	mRNA	AMD	Brain._DLPFC_PEC	Brain: DLPFC (PEC) :: Homogenate :: All transcripts :: EpiXcan	1.64117	0.100762	1	0.616666	1	ENSG00000161036	LRWD1	ENST00000292616	LRWD1-201	0.227292	0.0123506	0.0291602	1.20755e-06	7.20375e-06	20	23	23	chr7	102105376	102113615	8240	+	GRCh37
1	10292308	ENST00000377081	KIF1B-202	mRNA	AMD	Brain._DLPFC_PEC	Brain: DLPFC (PEC) :: Homogenate :: All transcripts :: EpiXcan	1.64112	0.100772	1	0.616666	1	ENSG00000054523	KIF1B	ENST00000377081	KIF1B-202	0.297185	0.00595709	0.0205885	4.59692e-05	0.000230121	6	6	6	chr1	10292308	10441655	149348	+	GRCh37
21	34144411	ENST00000382375	C21orf62-AS1-201	mRNA	AMD	Brain._DLPFC_PEC	Brain: DLPFC (PEC) :: Homogenate :: All transcripts :: EpiXcan	-1.64068	0.100864	1	0.616985	1	ENSG00000205930	C21orf49	ENST00000382375	C21orf62-AS1-201	-0.087939	0.0850681	0.0512291	9.2705e-11	7.92374e-10	78	81	81	chr21	34144411	34171279	26869	+	GRCh37
7	75677454	ENST00000461665	MDH2-206	aberrant_processed_transcript	AMD	Brain._DLPFC_PEC	Brain: DLPFC (PEC) :: Homogenate :: All transcripts :: EpiXcan	-1.64066	0.100868	1	0.616985	1	ENSG00000146701	MDH2	ENST00000461665	MDH2-206	-0.132801	0.0391617	0.0321824	2.6217e-07	1.67316e-06	17	17	17	chr7	75677454	75687493	10040	+	GRCh37
21	35772615	ENSG00000222018	C21orf140	gene	AMD	Brain._DLPFC_PEC	Brain: DLPFC (PEC) :: Homogenate :: All transcripts :: EpiXcan	1.64061	0.100878	1	0.616985	1	ENSG00000222018	C21orf140			0.130618	0.0296949	0.0496156	7.39491e-12	2.63859e-11	30	30	30	chr21	35772615	35773370	756	-	GRCh37
17	38333263	ENSG00000108352	RAPGEFL1	gene	AMD	Brain._DLPFC_PEC	Brain: DLPFC (PEC) :: Homogenate :: All transcripts :: EpiXcan	1.64015	0.100973	1	0.617126	1	ENSG00000108352	RAPGEFL1			0.0750153	0.0861953	0.099943	5.01408e-23	2.87657e-22	51	54	54	chr17	38333263	38351908	18646	+	GRCh37
3	57582801	ENST00000488156	ARF4-205	mRNA	AMD	Brain._DLPFC_PEC	Brain: DLPFC (PEC) :: Homogenate :: All transcripts :: EpiXcan	1.64012	0.100981	1	0.617126	1	ENSG00000168374	ARF4	ENST00000488156	ARF4-205	0.122621	0.0339193	0.0354004	7.71723e-08	5.17525e-07	41	41	41	chr3	57582801	57583947	1147	-	GRCh37
1	59002363	ENST00000453710	OMA1-205	mRNA	AMD	Brain._DLPFC_PEC	Brain: DLPFC (PEC) :: Homogenate :: All transcripts :: EpiXcan	-1.63998	0.10101	1	0.617126	1	ENSG00000162600	OMA1	ENST00000453710	OMA1-205	-0.306885	0.0057125	0.0202791	5.79446e-05	0.000286397	10	10	10	chr1	59002363	59012386	10024	-	GRCh37
15	80733572	ENST00000533983	ARNT2-207	mRNA	AMD	Brain._DLPFC_PEC	Brain: DLPFC (PEC) :: Homogenate :: All transcripts :: EpiXcan	-1.63997	0.101012	1	0.617126	1	ENSG00000172379	ARNT2	ENST00000533983	ARNT2-207	-0.107729	0.0415087	0.0646393	2.98532e-13	3.02427e-12	14	14	14	chr15	80733572	80890269	156698	+	GRCh37
19	44892084	ENST00000589738	ZNF285-203	NMD_transcript_variant	AMD	Brain._DLPFC_PEC	Brain: DLPFC (PEC) :: Homogenate :: All transcripts :: EpiXcan	-1.63989	0.101028	1	0.617126	1	ENSG00000267508	ZNF285	ENST00000589738	ZNF285-203	-0.127782	0.0377075	0.059383	2.99135e-12	2.8413e-11	13	13	13	chr19	44892084	44905767	13684	-	GRCh37
19	34112877	ENST00000438847	CHST8-203	mRNA	AMD	Brain._DLPFC_PEC	Brain: DLPFC (PEC) :: Homogenate :: All transcripts :: EpiXcan	1.63984	0.101039	1	0.617126	1	ENSG00000124302	CHST8	ENST00000438847	CHST8-203	0.129412	0.0248665	0.0248929	7.77393e-06	4.25119e-05	33	33	33	chr19	34112877	34264414	151538	+	GRCh37
6	35858726	ENST00000507909	SRPK1-209	mRNA	AMD	Brain._DLPFC_PEC	Brain: DLPFC (PEC) :: Homogenate :: All transcripts :: EpiXcan	-1.6397	0.101068	1	0.617126	1	ENSG00000096063	SRPK1	ENST00000507909	SRPK1-209	-0.0717793	0.0967408	0.141926	6.80161e-29	1.46411e-27	19	19	19	chr6	35858726	35888872	30147	-	GRCh37
14	69864732	ENSG00000029364	SLC39A9	gene	AMD	Brain._DLPFC_PEC	Brain: DLPFC (PEC) :: Homogenate :: All transcripts :: EpiXcan	1.6396	0.101088	1	0.617126	1	ENSG00000029364	SLC39A9			0.167126	0.0191124	0.0342905	1.58483e-08	4.67789e-08	26	26	26	chr14	69864732	69929105	64374	+	GRCh37
15	74200424	ENSG00000261801	LOXL1-AS1	gene	AMD	Brain._DLPFC_PEC	Brain: DLPFC (PEC) :: Homogenate :: All transcripts :: EpiXcan	-1.63958	0.101092	1	0.617126	1	ENSG00000261801	LOXL1-AS1			-0.115332	0.0374143	0.056737	2.14081e-13	8.27909e-13	7	8	8	chr15	74200424	74220589	20166	-	GRCh37
2	170366212	ENSG00000239474	KLHL41	gene	AMD	Brain._DLPFC_PEC	Brain: DLPFC (PEC) :: Homogenate :: All transcripts :: EpiXcan	-1.63946	0.101118	1	0.617126	1	ENSG00000239474	KLHL41			-0.0904173	0.0658686	0.0946719	6.35692e-22	3.49565e-21	23	24	24	chr2	170366212	170382772	16561	+	GRCh37
4	119643978	ENSG00000150961	SEC24D	gene	AMD	Brain._DLPFC_PEC	Brain: DLPFC (PEC) :: Homogenate :: All transcripts :: EpiXcan	1.63946	0.101118	1	0.617126	1	ENSG00000150961	SEC24D			0.23352	0.00971007	0.0270141	5.54192e-07	1.48268e-06	21	21	21	chr4	119643978	119759838	115861	-	GRCh37
7	7659503	ENSG00000272745	AC004948.1	lincRNA_gene	AMD	Brain._DLPFC_PEC	Brain: DLPFC (PEC) :: Homogenate :: All transcripts :: EpiXcan	-1.63942	0.101127	1	0.617126	1	ENSG00000272745	AC004948.1			-0.22635	0.0111792	0.0168211	7.87604e-05	0.000179603	8	9	9	chr7	7659503	7660174	672	+	GRCh37
19	57862860	ENST00000282286	ZNF304-201	mRNA	AMD	Brain._DLPFC_PEC	Brain: DLPFC (PEC) :: Homogenate :: All transcripts :: EpiXcan	1.63923	0.101164	1	0.617126	1	ENSG00000131845	ZNF304	ENST00000282286	ZNF304-201	0.232107	0.0108675	0.0124341	0.0017275	0.00709623	21	22	22	chr19	57862860	57871266	8407	+	GRCh37
3	43759160	ENST00000463153	ABHD5-206	processed_transcript	AMD	Brain._DLPFC_PEC	Brain: DLPFC (PEC) :: Homogenate :: All transcripts :: EpiXcan	-1.63918	0.101176	1	0.617126	1	ENSG00000011198	ABHD5	ENST00000463153	ABHD5-206	-0.203952	0.0107702	0.014133	0.000805431	0.00345361	9	9	9	chr3	43759160	43775863	16704	+	GRCh37
12	6857961	ENST00000539187	MLF2-206	mRNA	AMD	Brain._DLPFC_PEC	Brain: DLPFC (PEC) :: Homogenate :: All transcripts :: EpiXcan	1.63917	0.101177	1	0.617126	1	ENSG00000089693	MLF2	ENST00000539187	MLF2-206	0.0805095	0.0682802	0.104233	5.65007e-21	8.72128e-20	14	14	14	chr12	6857961	6876641	18681	-	GRCh37
7	105641921	ENST00000466045	CDHR3-203	mRNA	AMD	Brain._DLPFC_PEC	Brain: DLPFC (PEC) :: Homogenate :: All transcripts :: EpiXcan	-1.63912	0.101188	1	0.617126	1	ENSG00000128536	CDHR3	ENST00000466045	CDHR3-203	-0.132062	0.0286943	0.0460232	1.03015e-09	8.10372e-09	21	21	21	chr7	105641921	105674219	32299	+	GRCh37
12	11285557	ENST00000539585	TAS2R30-201	mRNA	AMD	Brain._DLPFC_PEC	Brain: DLPFC (PEC) :: Homogenate :: All transcripts :: EpiXcan	-1.63866	0.101283	1	0.617336	1	ENSG00000256188	TAS2R30	ENST00000539585	TAS2R30-201	-0.105896	0.0496092	0.0819868	1.10252e-16	1.3712e-15	11	11	11	chr12	11285557	11287243	1687	-	GRCh37
22	47080308	ENSG00000100422	CERK	gene	AMD	Brain._DLPFC_PEC	Brain: DLPFC (PEC) :: Homogenate :: All transcripts :: EpiXcan	-1.63865	0.101286	1	0.617336	1	ENSG00000100422	CERK			-0.0717882	0.101832	0.129698	2.59725e-30	1.91082e-29	39	40	40	chr22	47080308	47134158	53851	-	GRCh37
12	46751972	ENST00000256689	SLC38A2-201	mRNA	AMD	Brain._DLPFC_PEC	Brain: DLPFC (PEC) :: Homogenate :: All transcripts :: EpiXcan	1.63857	0.101304	1	0.617336	1	ENSG00000134294	SLC38A2	ENST00000256689	SLC38A2-201	0.275697	0.00660799	0.0100821	0.00473179	0.0183171	4	4	4	chr12	46751972	46766650	14679	-	GRCh37
6	143772117	ENST00000367591	PEX3-201	mRNA	AMD	Brain._DLPFC_PEC	Brain: DLPFC (PEC) :: Homogenate :: All transcripts :: EpiXcan	-1.63845	0.101327	1	0.617336	1	ENSG00000034693	PEX3	ENST00000367591	PEX3-201	-0.0941954	0.0638872	0.0650259	2.72919e-13	2.77304e-12	44	44	44	chr6	143772117	143811147	39031	+	GRCh37
19	22153993	ENST00000397126	ZNF208-201	mRNA	AMD	Brain._DLPFC_PEC	Brain: DLPFC (PEC) :: Homogenate :: All transcripts :: EpiXcan	-1.6384	0.101339	1	0.617336	1	ENSG00000160321	ZNF208	ENST00000397126	ZNF208-201	-0.052078	0.184697	0.249258	1.05829e-53	5.16044e-52	25	28	28	chr19	22153993	22193745	39753	-	GRCh37
6	127587871	ENST00000476956	RNF146-204	mRNA	AMD	Brain._DLPFC_PEC	Brain: DLPFC (PEC) :: Homogenate :: All transcripts :: EpiXcan	-1.63836	0.101347	1	0.617336	1	ENSG00000118518	RNF146	ENST00000476956	RNF146-204	-0.201519	0.0119634	0.0190466	9.23882e-05	0.000445916	20	21	21	chr6	127587871	127608036	20166	+	GRCh37
7	63369344	ENST00000439704	NMD3P1-201	processed_pseudogene	AMD	Brain._DLPFC_PEC	Brain: DLPFC (PEC) :: Homogenate :: All transcripts :: EpiXcan	-1.63836	0.101348	1	0.617336	1	ENSG00000226342	NMD3P1	ENST00000439704	NMD3P1-201	-0.15394	0.0262347	0.0308626	5.24799e-07	3.25136e-06	34	38	38	chr7	63369344	63370831	1488	-	GRCh37
9	103790991	ENST00000374874	PLPPR1-201	mRNA	AMD	Brain._DLPFC_PEC	Brain: DLPFC (PEC) :: Homogenate :: All transcripts :: EpiXcan	1.638	0.101422	1	0.617503	1	ENSG00000148123	LPPR1	ENST00000374874	PLPPR1-201	0.215093	0.0102437	0.0127194	0.00144299	0.0059858	32	32	32	chr9	103790991	104087417	296427	+	GRCh37
17	49243779	ENST00000503064	NME2-204	mRNA	AMD	Brain._DLPFC_PEC	Brain: DLPFC (PEC) :: Homogenate :: All transcripts :: EpiXcan	1.63799	0.101424	1	0.617503	1	ENSG00000243678	NME1-NME2	ENST00000503064	NME2-204	0.0522222	0.263527	0.368417	4.70563e-87	5.2842e-85	17	19	19	chr17	49243779	49249105	5327	+	GRCh37
1	2487241	ENST00000435221	TNFRSF14-205	mRNA	AMD	Brain._DLPFC_PEC	Brain: DLPFC (PEC) :: Homogenate :: All transcripts :: EpiXcan	-1.63797	0.101429	1	0.617503	1	ENSG00000157873	TNFRSF14	ENST00000435221	TNFRSF14-205	-0.283466	0.0074354	0.0124391	0.00171884	0.00706327	11	11	11	chr1	2487241	2493254	6014	+	GRCh37
5	134670073	ENST00000304332	H2AFY-201	mRNA	AMD	Brain._DLPFC_PEC	Brain: DLPFC (PEC) :: Homogenate :: All transcripts :: EpiXcan	1.63758	0.10151	1	0.617719	1	ENSG00000113648	H2AFY	ENST00000304332	H2AFY-201	0.157683	0.0191091	0.0463422	8.588e-10	6.79926e-09	5	5	5	chr5	134670073	134735577	65505	-	GRCh37
13	109248500	ENSG00000041515	MYO16	gene	AMD	Brain._DLPFC_PEC	Brain: DLPFC (PEC) :: Homogenate :: All transcripts :: EpiXcan	1.63751	0.101524	1	0.617719	1	ENSG00000041515	MYO16			0.108563	0.0460239	0.0290234	2.06527e-07	5.68946e-07	104	104	104	chr13	109248500	109860355	611856	+	GRCh37
17	7760004	ENST00000576861	NAA38-207	mRNA	AMD	Brain._DLPFC_PEC	Brain: DLPFC (PEC) :: Homogenate :: All transcripts :: EpiXcan	1.63743	0.10154	1	0.617719	1	ENSG00000183011	LSMD1	ENST00000576861	NAA38-207	0.112339	0.0421224	0.077731	7.97932e-16	9.48452e-15	6	6	6	chr17	7760004	7788527	28524	-	GRCh37
5	710471	ENSG00000188818	ZDHHC11	gene	AMD	Brain._DLPFC_PEC	Brain: DLPFC (PEC) :: Homogenate :: All transcripts :: EpiXcan	-1.63735	0.101557	1	0.617719	1	ENSG00000188818	ZDHHC11			-0.124866	0.100819	0.258385	2.42623e-64	4.18074e-63	49	64	64	chr5	710471	851101	140631	-	GRCh37
6	152442904	ENST00000367251	SYNE1-205	mRNA	AMD	Brain._DLPFC_PEC	Brain: DLPFC (PEC) :: Homogenate :: All transcripts :: EpiXcan	-1.6373	0.101567	1	0.617719	1	ENSG00000131018	SYNE1	ENST00000367251	SYNE1-205	-0.109644	0.051215	0.0173567	0.000205527	0.000950907	87	89	89	chr6	152442904	152546972	104069	-	GRCh37
5	43065278	ENSG00000172262	ZNF131	gene	AMD	Brain._DLPFC_PEC	Brain: DLPFC (PEC) :: Homogenate :: All transcripts :: EpiXcan	-1.63728	0.101572	1	0.617719	1	ENSG00000172262	ZNF131			-0.0652894	0.111552	0.133051	4.93827e-31	3.7275e-30	47	48	48	chr5	43065278	43192123	126846	+	GRCh37
4	20730239	ENSG00000185774	KCNIP4	gene	AMD	Brain._DLPFC_PEC	Brain: DLPFC (PEC) :: Homogenate :: All transcripts :: EpiXcan	1.63677	0.10168	1	0.618075	1	ENSG00000185774	KCNIP4			0.0319391	0.480944	0.549023	9.39746e-184	1.32576e-181	49	49	49	chr4	20730239	21950422	1220184	-	GRCh37
14	23537600	ENST00000557432	ACIN1-221	aberrant_processed_transcript	AMD	Brain._DLPFC_PEC	Brain: DLPFC (PEC) :: Homogenate :: All transcripts :: EpiXcan	1.63673	0.101687	1	0.618075	1	ENSG00000100813	ACIN1	ENST00000557432	ACIN1-221	0.422838	0.00351682	0.0145795	0.000647407	0.00280933	4	4	4	chr14	23537600	23540759	3160	-	GRCh37
10	102737578	ENST00000318325	MRPL43-202	mRNA	AMD	Brain._DLPFC_PEC	Brain: DLPFC (PEC) :: Homogenate :: All transcripts :: EpiXcan	-1.63661	0.101713	1	0.618075	1	ENSG00000055950	MRPL43	ENST00000318325	MRPL43-202	-0.0364669	0.340763	0.413793	1.02696e-101	1.59352e-99	15	15	15	chr10	102737578	102747254	9677	-	GRCh37
22	19428409	ENST00000399568	C22orf39-203	mRNA	AMD	Brain._DLPFC_PEC	Brain: DLPFC (PEC) :: Homogenate :: All transcripts :: EpiXcan	-1.63645	0.101745	1	0.618075	1	ENSG00000242259	C22orf39	ENST00000399568	C22orf39-203	-0.252236	0.00734102	0.0153393	0.000433933	0.00192765	4	4	4	chr22	19428409	19435215	6807	-	GRCh37
6	3269692	ENST00000406686	SLC22A23-203	mRNA	AMD	Brain._DLPFC_PEC	Brain: DLPFC (PEC) :: Homogenate :: All transcripts :: EpiXcan	1.6364	0.101756	1	0.618075	1	ENSG00000137266	SLC22A23	ENST00000406686	SLC22A23-203	0.0841974	0.0764409	0.0926964	9.04127e-19	1.25677e-17	57	58	58	chr6	3269692	3456793	187102	-	GRCh37
2	55199325	ENST00000337526	RTN4-202	mRNA	AMD	Brain._DLPFC_PEC	Brain: DLPFC (PEC) :: Homogenate :: All transcripts :: EpiXcan	1.63639	0.101759	1	0.618075	1	ENSG00000115310	RTN4	ENST00000337526	RTN4-202	0.23649	0.0105867	0.0114655	0.00253937	0.0102069	19	19	19	chr2	55199325	55277680	78356	-	GRCh37
20	31030862	ENSG00000197183	NOL4L	gene	AMD	Brain._DLPFC_PEC	Brain: DLPFC (PEC) :: Homogenate :: All transcripts :: EpiXcan	-1.63637	0.101761	1	0.618075	1	ENSG00000197183	NOL4L			-0.161604	0.0191952	0.0456654	4.55157e-11	1.55307e-10	14	14	14	chr20	31030862	31172876	142015	-	GRCh37
2	197697728	ENSG00000197121	PGAP1	gene	AMD	Brain._DLPFC_PEC	Brain: DLPFC (PEC) :: Homogenate :: All transcripts :: EpiXcan	-1.63631	0.101774	1	0.618075	1	ENSG00000197121	PGAP1			-0.098625	0.0539356	0.0535761	9.71584e-13	3.63782e-12	43	45	45	chr2	197697728	197792520	94793	-	GRCh37
10	95427640	ENST00000359204	FRA10AC1-201	mRNA	AMD	Brain._DLPFC_PEC	Brain: DLPFC (PEC) :: Homogenate :: All transcripts :: EpiXcan	-1.63611	0.101816	1	0.618143	1	ENSG00000148690	FRA10AC1	ENST00000359204	FRA10AC1-201	-0.0357362	0.405052	0.480152	1.03331e-127	2.68482e-125	43	43	43	chr10	95427640	95462329	34690	-	GRCh37
22	29921827	ENST00000443089	THOC5-210	mRNA	AMD	Brain._DLPFC_PEC	Brain: DLPFC (PEC) :: Homogenate :: All transcripts :: EpiXcan	1.63592	0.101857	1	0.618143	1	ENSG00000100296	THOC5	ENST00000443089	THOC5-210	0.0962056	0.0571238	0.0970032	1.36381e-19	1.97185e-18	17	17	17	chr22	29921827	29938877	17051	-	GRCh37
17	28705923	ENST00000225719	CPD-201	mRNA	AMD	Brain._DLPFC_PEC	Brain: DLPFC (PEC) :: Homogenate :: All transcripts :: EpiXcan	-1.63584	0.101874	1	0.618143	1	ENSG00000108582	CPD	ENST00000225719	CPD-201	-0.118001	0.0393293	0.0531644	4.44002e-11	3.88995e-10	19	20	20	chr17	28705923	28797007	91085	+	GRCh37
9	124751189	ENST00000373776	TTLL11-202	mRNA	AMD	Brain._DLPFC_PEC	Brain: DLPFC (PEC) :: Homogenate :: All transcripts :: EpiXcan	1.63584	0.101874	1	0.618143	1	ENSG00000175764	TTLL11	ENST00000373776	TTLL11-202	0.0958898	0.050412	0.0389697	2.18941e-08	1.5468e-07	65	66	66	chr9	124751189	124855885	104697	-	GRCh37
10	96305547	ENSG00000119969	HELLS	gene	AMD	Brain._DLPFC_PEC	Brain: DLPFC (PEC) :: Homogenate :: All transcripts :: EpiXcan	-1.63577	0.101887	1	0.618143	1	ENSG00000119969	HELLS			-0.086461	0.0689368	0.107699	2.09168e-25	1.30657e-24	7	7	7	chr10	96305547	96373662	68116	+	GRCh37
7	102322283	ENSG00000233297	RASA4DP	pseudogene	AMD	Brain._DLPFC_PEC	Brain: DLPFC (PEC) :: Homogenate :: All transcripts :: EpiXcan	-1.63554	0.101936	1	0.618143	1	ENSG00000233297	RASA4DP			-0.0630475	0.16118	0.222454	7.19934e-54	9.88485e-53	69	74	74	chr7	102322283	102330916	8634	-	GRCh37
12	126927027	ENST00000397346	LINC02347-201	lincRNA	AMD	Brain._DLPFC_PEC	Brain: DLPFC (PEC) :: Homogenate :: All transcripts :: EpiXcan	1.63553	0.101939	1	0.618143	1	ENSG00000214043	RP5-944M2.3	ENST00000397346	LINC02347-201	0.0410785	0.331004	0.406391	3.11525e-99	4.5397e-97	70	70	70	chr12	126927027	126957336	30310	+	GRCh37
4	15683379	ENST00000504598	FAM200B-207	processed_transcript	AMD	Brain._DLPFC_PEC	Brain: DLPFC (PEC) :: Homogenate :: All transcripts :: EpiXcan	1.63545	0.101954	1	0.618143	1	ENSG00000237765	FAM200B	ENST00000504598	FAM200B-207	0.283258	0.0061183	0.0186507	0.000112102	0.000536013	8	8	8	chr4	15683379	15707188	23810	+	GRCh37
11	18091482	ENSG00000166788	SAAL1	gene	AMD	Brain._DLPFC_PEC	Brain: DLPFC (PEC) :: Homogenate :: All transcripts :: EpiXcan	1.63528	0.101991	1	0.618143	1	ENSG00000166788	SAAL1			0.041452	0.285475	0.339429	2.20984e-90	6.51713e-89	36	36	36	chr11	18091482	18127638	36157	-	GRCh37
19	45312360	ENST00000270233	BCAM-201	mRNA	AMD	Brain._DLPFC_PEC	Brain: DLPFC (PEC) :: Homogenate :: All transcripts :: EpiXcan	1.63515	0.102017	1	0.618143	1	ENSG00000187244	BCAM	ENST00000270233	BCAM-201	0.0804649	0.0694475	0.0293174	1.20363e-06	7.18132e-06	101	102	102	chr19	45312360	45324671	12312	+	GRCh37
19	37035288	ENST00000591340	ZNF529-209	mRNA	AMD	Brain._DLPFC_PEC	Brain: DLPFC (PEC) :: Homogenate :: All transcripts :: EpiXcan	-1.63514	0.10202	1	0.618143	1	ENSG00000186020	ZNF529	ENST00000591340	ZNF529-209	-0.0973934	0.0521642	0.0378972	3.14378e-08	2.18911e-07	42	42	42	chr19	37035288	37064154	28867	-	GRCh37
7	7606592	ENST00000433635	MIOS-204	mRNA	AMD	Brain._DLPFC_PEC	Brain: DLPFC (PEC) :: Homogenate :: All transcripts :: EpiXcan	-1.6351	0.102027	1	0.618143	1	ENSG00000164654	MIOS	ENST00000433635	MIOS-204	-0.100054	0.0546959	0.0646246	3.17424e-13	3.21088e-12	17	17	17	chr7	7606592	7612556	5965	+	GRCh37
1	25870071	ENST00000374338	LDLRAP1-201	mRNA	AMD	Brain._DLPFC_PEC	Brain: DLPFC (PEC) :: Homogenate :: All transcripts :: EpiXcan	1.63509	0.10203	1	0.618143	1	ENSG00000157978	LDLRAP1	ENST00000374338	LDLRAP1-201	0.0939189	0.0565463	0.0854883	2.7776e-17	3.57649e-16	18	18	18	chr1	25870071	25895377	25307	+	GRCh37
17	48450581	ENSG00000154920	EME1	gene	AMD	Brain._DLPFC_PEC	Brain: DLPFC (PEC) :: Homogenate :: All transcripts :: EpiXcan	1.6349	0.102071	1	0.618143	1	ENSG00000154920	EME1			0.0686274	0.106856	0.161374	2.73181e-38	2.55732e-37	22	23	23	chr17	48450581	48458844	8264	+	GRCh37
3	196045221	ENST00000452051	TM4SF19-AS1-203	transcript	AMD	Brain._DLPFC_PEC	Brain: DLPFC (PEC) :: Homogenate :: All transcripts :: EpiXcan	-1.63488	0.102073	1	0.618143	1	ENSG00000235897	TM4SF19-AS1	ENST00000452051	TM4SF19-AS1-203	-0.189394	0.0135553	0.0102488	0.00395331	0.0154646	10	10	10	chr3	196045221	196052441	7221	+	GRCh37
4	1723266	ENST00000313288	TACC3-201	mRNA	AMD	Brain._DLPFC_PEC	Brain: DLPFC (PEC) :: Homogenate :: All transcripts :: EpiXcan	-1.63487	0.102075	1	0.618143	1	ENSG00000013810	TACC3	ENST00000313288	TACC3-201	-0.0713493	0.103325	0.136389	1.649e-27	3.361e-26	31	32	32	chr4	1723266	1746898	23633	+	GRCh37
3	42774069	ENST00000418161	CCDC13-AS1-201	transcript	AMD	Brain._DLPFC_PEC	Brain: DLPFC (PEC) :: Homogenate :: All transcripts :: EpiXcan	-1.63466	0.10212	1	0.618143	1	ENSG00000173811	CCDC13-AS1	ENST00000418161	CCDC13-AS1-201	-0.132775	0.0268809	0.0488494	3.2293e-10	2.64655e-09	14	15	15	chr3	42774069	42788260	14192	+	GRCh37
1	1152312	ENST00000494748	SDF4-207	aberrant_processed_transcript	AMD	Brain._DLPFC_PEC	Brain: DLPFC (PEC) :: Homogenate :: All transcripts :: EpiXcan	1.63457	0.102139	1	0.618143	1	ENSG00000078808	SDF4	ENST00000494748	SDF4-207	0.091835	0.0868566	0.0378598	2.56321e-08	1.79883e-07	78	81	81	chr1	1152312	1156731	4420	-	GRCh37
2	11679969	ENST00000263834	GREB1-202	mRNA	AMD	Brain._DLPFC_PEC	Brain: DLPFC (PEC) :: Homogenate :: All transcripts :: EpiXcan	-1.63433	0.102189	1	0.618143	1	ENSG00000196208	GREB1	ENST00000263834	GREB1-202	-0.0961423	0.0572982	0.0361124	6.75854e-08	4.55822e-07	67	68	68	chr2	11679969	11728369	48401	+	GRCh37
3	196198631	ENST00000437070	RNF168-202	NMD_transcript_variant	AMD	Brain._DLPFC_PEC	Brain: DLPFC (PEC) :: Homogenate :: All transcripts :: EpiXcan	1.63428	0.1022	1	0.618143	1	ENSG00000163961	RNF168	ENST00000437070	RNF168-202	0.188836	0.0147435	0.033921	1.60504e-07	1.04696e-06	25	26	26	chr3	196198631	196230548	31918	-	GRCh37
3	141457046	ENSG00000114125	RNF7	gene	AMD	Brain._DLPFC_PEC	Brain: DLPFC (PEC) :: Homogenate :: All transcripts :: EpiXcan	-1.63427	0.102202	1	0.618143	1	ENSG00000114125	RNF7			-0.0906177	0.0550891	0.0896005	1.11445e-20	5.84585e-20	16	16	16	chr3	141457046	141466402	9357	+	GRCh37
12	104344518	ENST00000547975	C12orf73-206	mRNA	AMD	Brain._DLPFC_PEC	Brain: DLPFC (PEC) :: Homogenate :: All transcripts :: EpiXcan	-1.63417	0.102222	1	0.618143	1	ENSG00000204954	C12orf73	ENST00000547975	C12orf73-206	-0.138995	0.0265719	0.0213352	3.21106e-05	0.000163762	32	32	32	chr12	104344518	104350959	6442	-	GRCh37
3	179065523	ENST00000357390	MFN1-202	NMD_transcript_variant	AMD	Brain._DLPFC_PEC	Brain: DLPFC (PEC) :: Homogenate :: All transcripts :: EpiXcan	-1.63411	0.102235	1	0.618143	1	ENSG00000171109	MFN1	ENST00000357390	MFN1-202	-0.14037	0.0250371	0.0496652	1.43502e-10	1.20768e-09	10	10	10	chr3	179065523	179110813	45291	+	GRCh37
2	234384166	ENSG00000085982	USP40	gene	AMD	Brain._DLPFC_PEC	Brain: DLPFC (PEC) :: Homogenate :: All transcripts :: EpiXcan	-1.6341	0.102237	1	0.618143	1	ENSG00000085982	USP40			-0.0503685	0.222661	0.311744	1.12774e-80	2.67507e-79	23	23	23	chr2	234384166	234475428	91263	-	GRCh37
11	7597639	ENST00000533792	PPFIBP2-224	mRNA	AMD	Brain._DLPFC_PEC	Brain: DLPFC (PEC) :: Homogenate :: All transcripts :: EpiXcan	-1.6341	0.102238	1	0.618143	1	ENSG00000166387	PPFIBP2	ENST00000533792	PPFIBP2-224	-0.16176	0.0187771	0.0272738	2.18271e-06	1.26647e-05	22	22	22	chr11	7597639	7674991	77353	+	GRCh37
14	20728639	ENSG00000258768	AL356019.2	lincRNA_gene	AMD	Brain._DLPFC_PEC	Brain: DLPFC (PEC) :: Homogenate :: All transcripts :: EpiXcan	1.63403	0.102252	1	0.618143	1	ENSG00000258768	AL356019.2			0.0589911	0.13323	0.191903	1.27626e-45	1.45092e-44	47	48	48	chr14	20728639	20732467	3829	-	GRCh37
17	79506911	ENSG00000185504	FAAP100	gene	AMD	Brain._DLPFC_PEC	Brain: DLPFC (PEC) :: Homogenate :: All transcripts :: EpiXcan	-1.63386	0.102288	1	0.618178	1	ENSG00000185504	FAAP100			-0.315656	0.00540154	0.0184458	3.72083e-05	8.70118e-05	3	3	3	chr17	79506911	79520987	14077	-	GRCh37
17	29847924	ENST00000585058	RAB11FIP4-210	aberrant_processed_transcript	AMD	Brain._DLPFC_PEC	Brain: DLPFC (PEC) :: Homogenate :: All transcripts :: EpiXcan	1.63383	0.102294	1	0.618178	1	ENSG00000131242	RAB11FIP4	ENST00000585058	RAB11FIP4-210	0.162683	0.0258921	0.0288837	1.56635e-06	9.23848e-06	34	35	35	chr17	29847924	29854611	6688	+	GRCh37
11	6280966	ENST00000334619	CCKBR-201	mRNA	AMD	Brain._DLPFC_PEC	Brain: DLPFC (PEC) :: Homogenate :: All transcripts :: EpiXcan	-1.6337	0.102321	1	0.618203	1	ENSG00000110148	CCKBR	ENST00000334619	CCKBR-201	-0.205704	0.0127905	0.0185016	0.000126643	0.000601676	13	13	13	chr11	6280966	6293357	12392	+	GRCh37
10	86004809	ENSG00000148604	RGR	gene	AMD	Brain._DLPFC_PEC	Brain: DLPFC (PEC) :: Homogenate :: All transcripts :: EpiXcan	1.63357	0.102349	1	0.618203	1	ENSG00000148604	RGR			0.0337807	0.416615	0.496523	1.11025e-154	9.66921e-153	90	91	91	chr10	86004809	86019716	14908	+	GRCh37
11	17108119	ENST00000265970	PIK3C2A-201	mRNA	AMD	Brain._DLPFC_PEC	Brain: DLPFC (PEC) :: Homogenate :: All transcripts :: EpiXcan	-1.63355	0.102353	1	0.618203	1	ENSG00000011405	PIK3C2A	ENST00000265970	PIK3C2A-201	-0.124893	0.0227138	0.0230375	1.60204e-05	8.46913e-05	28	28	28	chr11	17108119	17191288	83170	-	GRCh37
1	53793905	ENST00000445039	LINC01771-201	lincRNA	AMD	Brain._DLPFC_PEC	Brain: DLPFC (PEC) :: Homogenate :: All transcripts :: EpiXcan	-1.63347	0.10237	1	0.618203	1	ENSG00000225675	RP4-784A16.5	ENST00000445039	LINC01771-201	-0.212973	0.0171466	0.0477478	4.69116e-10	3.79789e-09	6	6	6	chr1	53793905	53802181	8277	+	GRCh37
5	52083774	ENSG00000152684	PELO	gene	AMD	Brain._DLPFC_PEC	Brain: DLPFC (PEC) :: Homogenate :: All transcripts :: EpiXcan	-1.63334	0.102398	1	0.618262	1	ENSG00000152684	PELO			-0.149693	0.0208106	0.035463	6.93626e-09	2.08824e-08	10	10	10	chr5	52083774	52099880	16107	+	GRCh37
22	45607216	ENST00000492273	KIAA0930-213	mRNA	AMD	Brain._DLPFC_PEC	Brain: DLPFC (PEC) :: Homogenate :: All transcripts :: EpiXcan	-1.63316	0.102434	1	0.618262	1	ENSG00000100364	KIAA0930	ENST00000492273	KIAA0930-213	-0.291451	0.00615364	0.0212985	3.81445e-05	0.000192957	8	8	8	chr22	45607216	45608298	1083	-	GRCh37
20	44527402	ENST00000477313	PLTP-205	mRNA	AMD	Brain._DLPFC_PEC	Brain: DLPFC (PEC) :: Homogenate :: All transcripts :: EpiXcan	1.63315	0.102438	1	0.618262	1	ENSG00000100979	PLTP	ENST00000477313	PLTP-205	0.240351	0.00821245	0.0295291	1.12135e-06	6.70938e-06	4	4	4	chr20	44527402	44540686	13285	-	GRCh37
11	117061444	ENST00000525065	SIDT2-206	aberrant_processed_transcript	AMD	Brain._DLPFC_PEC	Brain: DLPFC (PEC) :: Homogenate :: All transcripts :: EpiXcan	-1.63308	0.102451	1	0.618262	1	ENSG00000149577	SIDT2	ENST00000525065	SIDT2-206	-0.197498	0.0130358	0.0185026	0.000117538	0.000560553	20	20	20	chr11	117061444	117063721	2278	+	GRCh37
2	152104454	ENST00000331426	RBM43-201	mRNA	AMD	Brain._DLPFC_PEC	Brain: DLPFC (PEC) :: Homogenate :: All transcripts :: EpiXcan	1.63287	0.102496	1	0.618422	1	ENSG00000184898	RBM43	ENST00000331426	RBM43-201	0.0796035	0.0758016	0.0979017	7.12554e-20	1.0449e-18	33	33	33	chr2	152104454	152118393	13940	-	GRCh37
19	17434032	ENST00000159087	ANO8-201	mRNA	AMD	Brain._DLPFC_PEC	Brain: DLPFC (PEC) :: Homogenate :: All transcripts :: EpiXcan	-1.63272	0.102528	1	0.618489	1	ENSG00000074855	ANO8	ENST00000159087	ANO8-201	-0.240398	0.00941821	0.0334172	2.16961e-07	1.3958e-06	12	12	12	chr19	17434032	17445638	11607	-	GRCh37
9	131939050	ENST00000372490	AL158151.1-201	transcript	AMD	Brain._DLPFC_PEC	Brain: DLPFC (PEC) :: Homogenate :: All transcripts :: EpiXcan	1.63264	0.102545	1	0.618489	1	ENSG00000204055	RP11-247A12.2	ENST00000372490	AL158151.1-201	0.0821262	0.0863108	0.117755	1.08196e-23	1.88335e-22	41	45	45	chr9	131939050	131972827	33778	+	GRCh37
6	13786789	ENST00000379170	MCUR1-201	mRNA	AMD	Brain._DLPFC_PEC	Brain: DLPFC (PEC) :: Homogenate :: All transcripts :: EpiXcan	1.63256	0.102561	1	0.618489	1	ENSG00000050393	MCUR1	ENST00000379170	MCUR1-201	0.0494463	0.219722	0.291805	1.95857e-64	1.28542e-62	23	23	23	chr6	13786789	13814800	28012	-	GRCh37
16	4827670	ENSG00000140623	SEPT12	gene	AMD	Brain._DLPFC_PEC	Brain: DLPFC (PEC) :: Homogenate :: All transcripts :: EpiXcan	-1.63244	0.102587	1	0.618541	1	ENSG00000140623	SEPT12			-0.0635869	0.133419	0.203197	8.10649e-49	9.92695e-48	7	7	7	chr16	4827670	4838522	10853	-	GRCh37
19	49384222	ENSG00000104804	TULP2	gene	AMD	Brain._DLPFC_PEC	Brain: DLPFC (PEC) :: Homogenate :: All transcripts :: EpiXcan	1.63217	0.102644	1	0.618737	1	ENSG00000104804	TULP2			0.121736	0.0346934	0.0563144	2.85475e-13	1.09785e-12	17	17	17	chr19	49384222	49401990	17769	-	GRCh37
3	41953044	ENST00000484323	ULK4-210	aberrant_processed_transcript	AMD	Brain._DLPFC_PEC	Brain: DLPFC (PEC) :: Homogenate :: All transcripts :: EpiXcan	1.63211	0.102656	1	0.618737	1	ENSG00000168038	ULK4	ENST00000484323	ULK4-210	0.123159	0.0323792	0.0525425	6.21279e-11	5.38189e-10	23	23	23	chr3	41953044	41954696	1653	-	GRCh37
6	39297766	ENSG00000164627	KIF6	gene	AMD	Brain._DLPFC_PEC	Brain: DLPFC (PEC) :: Homogenate :: All transcripts :: EpiXcan	-1.63172	0.102738	1	0.619127	1	ENSG00000164627	KIF6			-0.0368839	0.411173	0.47768	2.7053e-148	2.19002e-146	44	45	45	chr6	39297766	39693181	395416	-	GRCh37
17	40278541	ENST00000551338	RAB5C-208	mRNA	AMD	Brain._DLPFC_PEC	Brain: DLPFC (PEC) :: Homogenate :: All transcripts :: EpiXcan	1.63161	0.102762	1	0.619143	1	ENSG00000108774	RAB5C	ENST00000551338	RAB5C-208	0.130141	0.0310521	0.0537559	3.3901e-11	2.99438e-10	9	9	9	chr17	40278541	40280777	2237	-	GRCh37
17	76183443	ENST00000589107	AFMID-209	NMD_transcript_variant	AMD	Brain._DLPFC_PEC	Brain: DLPFC (PEC) :: Homogenate :: All transcripts :: EpiXcan	-1.63154	0.102777	1	0.619143	1	ENSG00000183077	AFMID	ENST00000589107	AFMID-209	-0.190058	0.0138909	0.0438503	2.54412e-09	1.94036e-08	7	7	7	chr17	76183443	76200933	17491	+	GRCh37
2	110300563	ENST00000397714	SEPT10-203	mRNA	AMD	Brain._DLPFC_PEC	Brain: DLPFC (PEC) :: Homogenate :: All transcripts :: EpiXcan	1.63115	0.102859	1	0.619527	1	ENSG00000186522	SEPT10	ENST00000397714	SEPT10-203	0.0993664	0.0481136	0.0878629	1.117e-17	1.46597e-16	11	11	11	chr2	110300563	110371504	70942	-	GRCh37
5	53813589	ENSG00000178996	SNX18	gene	AMD	Brain._DLPFC_PEC	Brain: DLPFC (PEC) :: Homogenate :: All transcripts :: EpiXcan	-1.63103	0.102885	1	0.619575	1	ENSG00000178996	SNX18			-0.0693284	0.106454	0.124402	7.15866e-29	5.01876e-28	26	26	26	chr5	53813589	53842415	28827	+	GRCh37
1	110279598	ENST00000488824	GSTM3-205	processed_transcript	AMD	Brain._DLPFC_PEC	Brain: DLPFC (PEC) :: Homogenate :: All transcripts :: EpiXcan	1.63063	0.102968	1	0.619743	1	ENSG00000134202	GSTM3	ENST00000488824	GSTM3-205	0.110694	0.035831	0.0655533	2.07698e-13	2.12498e-12	17	17	17	chr1	110279598	110282923	3326	-	GRCh37
1	45482071	ENST00000359600	ZSWIM5-201	mRNA	AMD	Brain._DLPFC_PEC	Brain: DLPFC (PEC) :: Homogenate :: All transcripts :: EpiXcan	-1.6305	0.102996	1	0.619743	1	ENSG00000162415	ZSWIM5	ENST00000359600	ZSWIM5-201	-0.121987	0.0338291	0.0557892	1.34276e-11	1.21733e-10	15	15	15	chr1	45482071	45672228	190158	-	GRCh37
22	21827289	ENSG00000183506	PI4KAP2	pseudogene	AMD	Brain._DLPFC_PEC	Brain: DLPFC (PEC) :: Homogenate :: All transcripts :: EpiXcan	-1.63045	0.103006	1	0.619743	1	ENSG00000183506	PI4KAP2			-0.036888	0.428151	0.473951	1.10559e-143	8.3872e-142	98	111	111	chr22	21827289	21871822	44534	-	GRCh37
13	21141277	ENST00000319980	IFT88-201	mRNA	AMD	Brain._DLPFC_PEC	Brain: DLPFC (PEC) :: Homogenate :: All transcripts :: EpiXcan	1.6304	0.103016	1	0.619743	1	ENSG00000032742	IFT88	ENST00000319980	IFT88-201	0.148446	0.0222853	0.0463089	8.88089e-10	7.02424e-09	8	8	8	chr13	21141277	21265503	124227	+	GRCh37
8	7152536	ENST00000528221	FAM90A20P-201	pseudogene	AMD	Brain._DLPFC_PEC	Brain: DLPFC (PEC) :: Homogenate :: All transcripts :: EpiXcan	-1.63039	0.10302	1	0.619743	1	ENSG00000233295	FAM90A20P	ENST00000528221	FAM90A20P-201	-0.190687	0.0163483	0.0443869	1.65302e-09	1.28114e-08	22	23	23	chr8	7152536	7155546	3011	+	GRCh37
10	101491977	ENST00000370476	CUTC-202	mRNA	AMD	Brain._DLPFC_PEC	Brain: DLPFC (PEC) :: Homogenate :: All transcripts :: EpiXcan	1.63038	0.103021	1	0.619743	1	ENSG00000119929	CUTC	ENST00000370476	CUTC-202	0.157035	0.0245334	0.0524125	5.44838e-11	4.73638e-10	7	7	7	chr10	101491977	101515891	23915	+	GRCh37
16	72042643	ENST00000219240	DHODH-201	mRNA	AMD	Brain._DLPFC_PEC	Brain: DLPFC (PEC) :: Homogenate :: All transcripts :: EpiXcan	-1.63026	0.103047	1	0.619791	1	ENSG00000102967	DHODH	ENST00000219240	DHODH-201	-0.0596098	0.134857	0.176837	2.93803e-36	8.32468e-35	28	28	28	chr16	72042643	72058954	16312	+	GRCh37
11	64014411	ENSG00000257086	AP001453.3	lincRNA_gene	AMD	Brain._DLPFC_PEC	Brain: DLPFC (PEC) :: Homogenate :: All transcripts :: EpiXcan	1.63007	0.103086	1	0.61992	1	ENSG00000257086	AP001453.3			0.213897	0.0125572	0.0141082	0.000311426	0.000678421	10	11	11	chr11	64014411	64016966	2556	-	GRCh37
1	153931587	ENST00000368621	SLC39A1-203	mRNA	AMD	Brain._DLPFC_PEC	Brain: DLPFC (PEC) :: Homogenate :: All transcripts :: EpiXcan	-1.62998	0.103106	1	0.619932	1	ENSG00000143570	SLC39A1	ENST00000368621	SLC39A1-203	-0.151613	0.0196244	0.0383545	1.7654e-08	1.25696e-07	9	9	9	chr1	153931587	153935938	4352	-	GRCh37
7	5566782	ENST00000464611	ACTB-208	processed_transcript	AMD	Brain._DLPFC_PEC	Brain: DLPFC (PEC) :: Homogenate :: All transcripts :: EpiXcan	-1.62972	0.10316	1	0.619947	1	ENSG00000075624	ACTB	ENST00000464611	ACTB-208	-0.234794	0.00895515	0.0254753	6.15338e-06	3.40471e-05	5	5	5	chr7	5566782	5567729	948	-	GRCh37
6	2663863	ENSG00000145949	MYLK4	gene	AMD	Brain._DLPFC_PEC	Brain: DLPFC (PEC) :: Homogenate :: All transcripts :: EpiXcan	-1.62968	0.10317	1	0.619947	1	ENSG00000145949	MYLK4			-0.0403776	0.320926	0.367668	3.76802e-100	1.35874e-98	80	82	82	chr6	2663863	2751200	87338	-	GRCh37
4	124319340	ENST00000507703	SPRY1-204	mRNA	AMD	Brain._DLPFC_PEC	Brain: DLPFC (PEC) :: Homogenate :: All transcripts :: EpiXcan	-1.62965	0.103175	1	0.619947	1	ENSG00000164056	SPRY1	ENST00000507703	SPRY1-204	-0.181886	0.0174019	0.0145533	0.000631966	0.00274555	25	28	28	chr4	124319340	124323374	4035	+	GRCh37
1	166864948	ENST00000414590	ILDR2-202	lincRNA	AMD	Brain._DLPFC_PEC	Brain: DLPFC (PEC) :: Homogenate :: All transcripts :: EpiXcan	-1.62963	0.103181	1	0.619947	1	ENSG00000237096	RP4-782G3.1	ENST00000414590	ILDR2-202	-0.142291	0.0235887	0.0446625	1.92361e-09	1.48307e-08	10	10	10	chr1	166864948	166877317	12370	-	GRCh37
19	8439257	ENSG00000269386	RAB11B-AS1	gene	AMD	Brain._DLPFC_PEC	Brain: DLPFC (PEC) :: Homogenate :: All transcripts :: EpiXcan	1.62946	0.103216	1	0.620054	1	ENSG00000269386	RAB11B-AS1			0.109954	0.0499094	0.0746401	1.99427e-17	9.26792e-17	14	16	16	chr19	8439257	8455569	16313	-	GRCh37
22	18912238	ENST00000496625	PRODH-213	aberrant_processed_transcript	AMD	Brain._DLPFC_PEC	Brain: DLPFC (PEC) :: Homogenate :: All transcripts :: EpiXcan	-1.62914	0.103284	1	0.620157	1	ENSG00000100033	PRODH	ENST00000496625	PRODH-213	-0.127658	0.0389684	0.101899	1.67387e-20	2.52652e-19	12	12	12	chr22	18912238	18918623	6386	-	GRCh37
9	136197552	ENST00000372022	SURF6-201	mRNA	AMD	Brain._DLPFC_PEC	Brain: DLPFC (PEC) :: Homogenate :: All transcripts :: EpiXcan	1.62912	0.103288	1	0.620157	1	ENSG00000148296	SURF6	ENST00000372022	SURF6-201	0.0616295	0.142235	0.192328	4.02065e-40	1.28534e-38	31	31	31	chr9	136197552	136203235	5684	-	GRCh37
11	3876932	ENST00000300737	STIM1-201	mRNA	AMD	Brain._DLPFC_PEC	Brain: DLPFC (PEC) :: Homogenate :: All transcripts :: EpiXcan	-1.6289	0.103335	1	0.620157	1	ENSG00000167323	STIM1	ENST00000300737	STIM1-201	-0.116655	0.0430743	0.0718784	1.05996e-14	1.17834e-13	25	25	25	chr11	3876932	4114439	237508	+	GRCh37
1	46713367	ENST00000442598	RAD54L-202	mRNA	AMD	Brain._DLPFC_PEC	Brain: DLPFC (PEC) :: Homogenate :: All transcripts :: EpiXcan	1.62883	0.103349	1	0.620157	1	ENSG00000085999	RAD54L	ENST00000442598	RAD54L-202	0.222062	0.0102689	0.0196864	7.72523e-05	0.000376741	10	11	11	chr1	46713367	46744145	30779	+	GRCh37
9	137979585	ENST00000371793	OLFM1-204	mRNA	AMD	Brain._DLPFC_PEC	Brain: DLPFC (PEC) :: Homogenate :: All transcripts :: EpiXcan	1.62866	0.103386	1	0.620157	1	ENSG00000130558	OLFM1	ENST00000371793	OLFM1-204	0.167735	0.0220416	0.020714	4.57947e-05	0.000229313	20	22	22	chr9	137979585	138012759	33175	+	GRCh37
19	983174	ENSG00000065268	WDR18	gene	AMD	Brain._DLPFC_PEC	Brain: DLPFC (PEC) :: Homogenate :: All transcripts :: EpiXcan	1.62849	0.103421	1	0.620157	1	ENSG00000065268	WDR18			0.038483	0.377885	0.418216	1.20179e-119	6.33011e-118	44	44	44	chr19	983174	994569	11396	+	GRCh37
7	50514826	ENST00000420829	FIGNL1-204	mRNA	AMD	Brain._DLPFC_PEC	Brain: DLPFC (PEC) :: Homogenate :: All transcripts :: EpiXcan	-1.62838	0.103444	1	0.620157	1	ENSG00000132436	FIGNL1	ENST00000420829	FIGNL1-204	-0.167722	0.0184439	0.0319503	4.2001e-07	2.6262e-06	9	9	9	chr7	50514826	50518034	3209	-	GRCh37
11	33061332	ENST00000528107	TCP11L1-204	NMD_transcript_variant	AMD	Brain._DLPFC_PEC	Brain: DLPFC (PEC) :: Homogenate :: All transcripts :: EpiXcan	-1.62828	0.103467	1	0.620157	1	ENSG00000176148	TCP11L1	ENST00000528107	TCP11L1-204	-0.0821383	0.0709175	0.116463	1.95351e-23	3.35758e-22	12	12	12	chr11	33061332	33094391	33060	+	GRCh37
2	232654364	ENST00000461350	COPS7B-217	aberrant_processed_transcript	AMD	Brain._DLPFC_PEC	Brain: DLPFC (PEC) :: Homogenate :: All transcripts :: EpiXcan	-1.62818	0.103486	1	0.620157	1	ENSG00000144524	COPS7B	ENST00000461350	COPS7B-217	-0.142349	0.0265965	0.0400795	1.15984e-08	8.38333e-08	18	18	18	chr2	232654364	232673433	19070	+	GRCh37
9	139956581	ENST00000409687	SAPCD2-201	mRNA	AMD	Brain._DLPFC_PEC	Brain: DLPFC (PEC) :: Homogenate :: All transcripts :: EpiXcan	1.62812	0.1035	1	0.620157	1	ENSG00000186193	SAPCD2	ENST00000409687	SAPCD2-201	0.0774446	0.104312	0.172384	1.56292e-35	4.32875e-34	7	7	7	chr9	139956581	139965040	8460	-	GRCh37
11	66330934	ENST00000310325	CTSF-201	mRNA	AMD	Brain._DLPFC_PEC	Brain: DLPFC (PEC) :: Homogenate :: All transcripts :: EpiXcan	-1.62803	0.103518	1	0.620157	1	ENSG00000174080	CTSF	ENST00000310325	CTSF-201	-0.122743	0.0362826	0.048558	3.11016e-10	2.55151e-09	38	38	38	chr11	66330934	66336067	5134	-	GRCh37
16	75276674	ENST00000561970	BCAR1-210	mRNA	AMD	Brain._DLPFC_PEC	Brain: DLPFC (PEC) :: Homogenate :: All transcripts :: EpiXcan	-1.62798	0.103529	1	0.620157	1	ENSG00000050820	BCAR1	ENST00000561970	BCAR1-210	-0.16702	0.0136036	0.0109032	0.00324511	0.0128547	30	31	31	chr16	75276674	75284845	8172	-	GRCh37
2	200820326	ENST00000392290	MAIP1-202	mRNA	AMD	Brain._DLPFC_PEC	Brain: DLPFC (PEC) :: Homogenate :: All transcripts :: EpiXcan	1.62795	0.103536	1	0.620157	1	ENSG00000162972	C2orf47	ENST00000392290	MAIP1-202	0.0983075	0.0590054	0.0425474	4.40442e-09	3.29591e-08	47	48	48	chr2	200820326	200828848	8523	+	GRCh37
2	55199721	ENST00000486085	RTN4-214	processed_transcript	AMD	Brain._DLPFC_PEC	Brain: DLPFC (PEC) :: Homogenate :: All transcripts :: EpiXcan	1.62786	0.103555	1	0.620157	1	ENSG00000115310	RTN4	ENST00000486085	RTN4-214	0.0844307	0.0729948	0.0826473	1.0999e-16	1.36814e-15	32	34	34	chr2	55199721	55214769	15049	-	GRCh37
1	151238784	ENST00000470396	PSMD4-210	aberrant_processed_transcript	AMD	Brain._DLPFC_PEC	Brain: DLPFC (PEC) :: Homogenate :: All transcripts :: EpiXcan	1.62782	0.103562	1	0.620157	1	ENSG00000159352	PSMD4	ENST00000470396	PSMD4-210	0.118214	0.0358741	0.0529177	4.88921e-11	4.26871e-10	19	19	19	chr1	151238784	151239201	418	+	GRCh37
19	52188616	ENSG00000269959	SPACA6P-AS	lincRNA_gene	AMD	Brain._DLPFC_PEC	Brain: DLPFC (PEC) :: Homogenate :: All transcripts :: EpiXcan	-1.62782	0.103562	1	0.620157	1	ENSG00000269959	SPACA6P-AS			-0.360835	0.00392024	0.0156177	0.000148689	0.000331728	4	4	4	chr19	52188616	52196709	8094	-	GRCh37
6	160100096	ENST00000546260	SOD2-216	NMD_transcript_variant	AMD	Brain._DLPFC_PEC	Brain: DLPFC (PEC) :: Homogenate :: All transcripts :: EpiXcan	1.62775	0.103577	1	0.620157	1	ENSG00000112096	SOD2	ENST00000546260	SOD2-216	0.125884	0.0338255	0.0446837	1.88192e-09	1.45206e-08	29	29	29	chr6	160100096	160114273	14178	-	GRCh37
11	63391559	ENSG00000184743	ATL3	gene	AMD	Brain._DLPFC_PEC	Brain: DLPFC (PEC) :: Homogenate :: All transcripts :: EpiXcan	1.62772	0.103584	1	0.620157	1	ENSG00000184743	ATL3			0.0834747	0.0720446	0.122458	1.62554e-28	1.12718e-27	19	19	19	chr11	63391559	63439393	47835	-	GRCh37
3	132337094	ENST00000481970	ACAD11-204	mRNA	AMD	Brain._DLPFC_PEC	Brain: DLPFC (PEC) :: Homogenate :: All transcripts :: EpiXcan	1.62772	0.103584	1	0.620157	1	ENSG00000240303	ACAD11	ENST00000481970	ACAD11-204	0.178385	0.0185567	0.0368957	4.65929e-08	3.19099e-07	8	8	8	chr3	132337094	132378688	41595	-	GRCh37
2	264869	ENST00000272067	ACP1-202	mRNA	AMD	Brain._DLPFC_PEC	Brain: DLPFC (PEC) :: Homogenate :: All transcripts :: EpiXcan	-1.62768	0.103594	1	0.620157	1	ENSG00000143727	ACP1	ENST00000272067	ACP1-202	-0.0529284	0.323671	0.436488	2.10689e-109	3.79416e-107	24	26	26	chr2	264869	278283	13415	+	GRCh37
15	40831428	ENST00000558113	CCDC32-203	mRNA	AMD	Brain._DLPFC_PEC	Brain: DLPFC (PEC) :: Homogenate :: All transcripts :: EpiXcan	-1.62743	0.103646	1	0.620185	1	ENSG00000128891	C15orf57	ENST00000558113	CCDC32-203	-0.0639128	0.114989	0.167014	4.83696e-34	1.26606e-32	17	17	17	chr15	40831428	40857210	25783	-	GRCh37
2	172640880	ENSG00000115840	SLC25A12	gene	AMD	Brain._DLPFC_PEC	Brain: DLPFC (PEC) :: Homogenate :: All transcripts :: EpiXcan	1.62733	0.103667	1	0.620185	1	ENSG00000115840	SLC25A12			0.0526571	0.175111	0.201418	1.61294e-48	1.96121e-47	52	52	52	chr2	172640880	172864766	223887	-	GRCh37
19	53611132	ENST00000597503	ZNF415-213	mRNA	AMD	Brain._DLPFC_PEC	Brain: DLPFC (PEC) :: Homogenate :: All transcripts :: EpiXcan	-1.62731	0.103671	1	0.620185	1	ENSG00000170954	ZNF415	ENST00000597503	ZNF415-213	-0.17588	0.0162845	0.0316898	4.83687e-07	3.00675e-06	16	16	16	chr19	53611132	53636139	25008	-	GRCh37
12	126927027	ENSG00000214043	LINC02347	lincRNA_gene	AMD	Brain._DLPFC_PEC	Brain: DLPFC (PEC) :: Homogenate :: All transcripts :: EpiXcan	1.62698	0.103742	1	0.620185	1	ENSG00000214043	LINC02347			0.0394747	0.348152	0.428735	4.82625e-124	2.71395e-122	56	57	57	chr12	126927027	126957336	30310	+	GRCh37
2	74347807	ENST00000551203	FNBP1P1-201	processed_pseudogene	AMD	Brain._DLPFC_PEC	Brain: DLPFC (PEC) :: Homogenate :: All transcripts :: EpiXcan	-1.62695	0.103747	1	0.620185	1	ENSG00000257800	FNBP1P1	ENST00000551203	FNBP1P1-201	-0.0313747	0.451616	0.498929	3.05629e-134	9.08693e-132	42	44	44	chr2	74347807	74350345	2539	+	GRCh37
19	39881951	ENST00000315588	MED29-201	mRNA	AMD	Brain._DLPFC_PEC	Brain: DLPFC (PEC) :: Homogenate :: All transcripts :: EpiXcan	-1.62692	0.103753	1	0.620185	1	ENSG00000063322	MED29	ENST00000315588	MED29-201	-0.162062	0.0218165	0.0298757	9.36434e-07	5.65069e-06	15	16	16	chr19	39881951	39891277	9327	+	GRCh37
1	87328850	ENST00000469566	SELENOF-205	processed_transcript	AMD	Brain._DLPFC_PEC	Brain: DLPFC (PEC) :: Homogenate :: All transcripts :: EpiXcan	-1.62686	0.103766	1	0.620185	1	ENSG00000183291	SEP15	ENST00000469566	SELENOF-205	-0.117132	0.0341541	0.0537086	3.27398e-11	2.89557e-10	16	16	16	chr1	87328850	87380107	51258	-	GRCh37
1	169890467	ENSG00000075945	KIFAP3	gene	AMD	Brain._DLPFC_PEC	Brain: DLPFC (PEC) :: Homogenate :: All transcripts :: EpiXcan	-1.62686	0.103768	1	0.620185	1	ENSG00000075945	KIFAP3			-0.0971086	0.0554639	0.0738536	3.54088e-17	1.62891e-16	46	48	48	chr1	169890467	170054349	163883	-	GRCh37
6	168227602	ENSG00000130396	AFDN	gene	AMD	Brain._DLPFC_PEC	Brain: DLPFC (PEC) :: Homogenate :: All transcripts :: EpiXcan	-1.62668	0.103805	1	0.620185	1	ENSG00000130396	AFDN			-0.0770718	0.0853789	0.141623	2.39135e-33	1.94501e-32	15	15	15	chr6	168227602	168372703	145102	+	GRCh37
19	19287715	ENST00000585679	BORCS8-206	mRNA	AMD	Brain._DLPFC_PEC	Brain: DLPFC (PEC) :: Homogenate :: All transcripts :: EpiXcan	1.62658	0.103826	1	0.620185	1	ENSG00000254901	MEF2BNB	ENST00000585679	BORCS8-206	0.101329	0.0500214	0.0882822	8.40694e-18	1.11041e-16	10	12	12	chr19	19287715	19302948	15234	-	GRCh37
3	48701364	ENSG00000213672	NCKIPSD	gene	AMD	Brain._DLPFC_PEC	Brain: DLPFC (PEC) :: Homogenate :: All transcripts :: EpiXcan	-1.62651	0.103841	1	0.620185	1	ENSG00000213672	NCKIPSD			-0.0378608	0.359193	0.385552	8.25205e-107	3.40295e-105	30	30	30	chr3	48701364	48723797	22434	-	GRCh37
19	36641824	ENST00000481297	COX7A1-203	aberrant_processed_transcript	AMD	Brain._DLPFC_PEC	Brain: DLPFC (PEC) :: Homogenate :: All transcripts :: EpiXcan	1.62647	0.10385	1	0.620185	1	ENSG00000161281	COX7A1	ENST00000481297	COX7A1-203	0.0722852	0.111736	0.184074	4.69108e-38	1.40797e-36	28	29	29	chr19	36641824	36643351	1528	-	GRCh37
7	23245632	ENSG00000226816	AC005082.1	lincRNA_gene	AMD	Brain._DLPFC_PEC	Brain: DLPFC (PEC) :: Homogenate :: All transcripts :: EpiXcan	1.6264	0.103865	1	0.620185	1	ENSG00000226816	AC005082.1			0.0770248	0.0859978	0.0794122	1.26056e-18	6.15708e-18	59	59	59	chr7	23245632	23247664	2033	+	GRCh37
3	19988571	ENST00000273047	RAB5A-201	mRNA	AMD	Brain._DLPFC_PEC	Brain: DLPFC (PEC) :: Homogenate :: All transcripts :: EpiXcan	-1.62631	0.103884	1	0.620185	1	ENSG00000144566	RAB5A	ENST00000273047	RAB5A-201	-0.0719003	0.0934212	0.1209	2.06975e-24	3.71445e-23	23	25	25	chr3	19988571	20026667	38097	+	GRCh37
8	11994677	ENST00000333796	USP17L2-201	mRNA	AMD	Brain._DLPFC_PEC	Brain: DLPFC (PEC) :: Homogenate :: All transcripts :: EpiXcan	-1.6263	0.103885	1	0.620185	1	ENSG00000223443	USP17L2	ENST00000333796	USP17L2-201	-0.20765	0.0253895	0.0476064	3.92662e-10	3.19646e-09	36	37	37	chr8	11994677	11996586	1910	-	GRCh37
15	25200133	ENSG00000273173	SNURF	gene	AMD	Brain._DLPFC_PEC	Brain: DLPFC (PEC) :: Homogenate :: All transcripts :: EpiXcan	1.62624	0.103899	1	0.620185	1	ENSG00000273173	SNURF			0.115677	0.0303895	0.0352749	7.99027e-09	2.39748e-08	23	23	23	chr15	25200133	25223729	23597	+	GRCh37
17	41991801	ENST00000591374	AC007993.3-201	transcript	AMD	Brain._DLPFC_PEC	Brain: DLPFC (PEC) :: Homogenate :: All transcripts :: EpiXcan	1.62604	0.103942	1	0.620185	1	ENSG00000267166	RP11-527L4.5	ENST00000591374	AC007993.3-201	0.063914	0.125683	0.162842	8.91492e-34	2.31227e-32	31	33	33	chr17	41991801	41994767	2967	-	GRCh37
2	31395924	ENSG00000214711	CAPN14	gene	AMD	Brain._DLPFC_PEC	Brain: DLPFC (PEC) :: Homogenate :: All transcripts :: EpiXcan	-1.62598	0.103955	1	0.620185	1	ENSG00000214711	CAPN14			-0.237528	0.00893333	0.0302116	1.10261e-07	3.08292e-07	6	6	6	chr2	31395924	31456724	60801	-	GRCh37
1	247460714	ENST00000462139	ZNF496-203	processed_transcript	AMD	Brain._DLPFC_PEC	Brain: DLPFC (PEC) :: Homogenate :: All transcripts :: EpiXcan	1.62594	0.103963	1	0.620185	1	ENSG00000162714	ZNF496	ENST00000462139	ZNF496-203	0.0717766	0.0984662	0.10146	1.33055e-20	2.01449e-19	28	28	28	chr1	247460714	247477154	16441	-	GRCh37
15	50569389	ENST00000380877	GABPB1-203	mRNA	AMD	Brain._DLPFC_PEC	Brain: DLPFC (PEC) :: Homogenate :: All transcripts :: EpiXcan	-1.62584	0.103983	1	0.620185	1	ENSG00000104064	GABPB1	ENST00000380877	GABPB1-203	-0.28409	0.00682304	0.0117971	0.00220014	0.00891454	8	8	8	chr15	50569389	50647605	78217	-	GRCh37
11	95558847	ENST00000538158	CEP57-209	aberrant_processed_transcript	AMD	Brain._DLPFC_PEC	Brain: DLPFC (PEC) :: Homogenate :: All transcripts :: EpiXcan	-1.62566	0.104022	1	0.620185	1	ENSG00000166037	CEP57	ENST00000538158	CEP57-209	-0.132345	0.0268439	0.0376876	3.26763e-08	2.27142e-07	31	31	31	chr11	95558847	95564331	5485	+	GRCh37
15	90931450	ENSG00000140575	IQGAP1	gene	AMD	Brain._DLPFC_PEC	Brain: DLPFC (PEC) :: Homogenate :: All transcripts :: EpiXcan	1.62561	0.104033	1	0.620185	1	ENSG00000140575	IQGAP1			0.0389047	0.311125	0.390336	1.36754e-108	5.7878e-107	21	22	22	chr15	90931450	91045475	114026	+	GRCh37
10	5680830	ENSG00000196372	ASB13	gene	AMD	Brain._DLPFC_PEC	Brain: DLPFC (PEC) :: Homogenate :: All transcripts :: EpiXcan	1.62559	0.104036	1	0.620185	1	ENSG00000196372	ASB13			0.0572611	0.157239	0.224306	5.29645e-55	7.50274e-54	28	28	28	chr10	5680830	5708558	27729	-	GRCh37
7	65579591	ENSG00000241258	CRCP	gene	AMD	Brain._DLPFC_PEC	Brain: DLPFC (PEC) :: Homogenate :: All transcripts :: EpiXcan	1.62555	0.104044	1	0.620185	1	ENSG00000241258	CRCP			0.0371655	0.356855	0.415801	1.89409e-119	9.89029e-118	53	60	60	chr7	65579591	65619555	39965	+	GRCh37
1	228674762	ENST00000305943	RNF187-201	mRNA	AMD	Brain._DLPFC_PEC	Brain: DLPFC (PEC) :: Homogenate :: All transcripts :: EpiXcan	-1.62554	0.104049	1	0.620185	1	ENSG00000168159	RNF187	ENST00000305943	RNF187-201	-0.26958	0.00778028	0.0300338	8.81871e-07	5.3378e-06	6	6	6	chr1	228674762	228683467	8706	+	GRCh37
8	12869522	ENST00000529978	KIAA1456-208	aberrant_processed_transcript	AMD	Brain._DLPFC_PEC	Brain: DLPFC (PEC) :: Homogenate :: All transcripts :: EpiXcan	-1.62519	0.104121	1	0.620511	1	ENSG00000250305	KIAA1456	ENST00000529978	KIAA1456-208	-0.118631	0.0336444	0.0175159	0.000194095	0.000901217	49	53	53	chr8	12869522	12883674	14153	+	GRCh37
7	63369344	ENSG00000226342	NMD3P1	pseudogene	AMD	Brain._DLPFC_PEC	Brain: DLPFC (PEC) :: Homogenate :: All transcripts :: EpiXcan	-1.62507	0.104148	1	0.620565	1	ENSG00000226342	NMD3P1			-0.180479	0.0171918	0.018899	2.93166e-05	6.90794e-05	29	35	35	chr7	63369344	63370831	1488	-	GRCh37
19	58740831	ENST00000596929	ZNF544-209	mRNA	AMD	Brain._DLPFC_PEC	Brain: DLPFC (PEC) :: Homogenate :: All transcripts :: EpiXcan	-1.62489	0.104186	1	0.620637	1	ENSG00000198131	ZNF544	ENST00000596929	ZNF544-209	-0.0585908	0.130013	0.179272	4.54922e-37	1.31893e-35	14	14	14	chr19	58740831	58788613	47783	+	GRCh37
7	44788180	ENST00000413916	ZMIZ2-203	mRNA	AMD	Brain._DLPFC_PEC	Brain: DLPFC (PEC) :: Homogenate :: All transcripts :: EpiXcan	1.62484	0.104197	1	0.620637	1	ENSG00000122515	ZMIZ2	ENST00000413916	ZMIZ2-203	0.328379	0.00543421	0.0129972	0.00135059	0.005627	9	9	9	chr7	44788180	44808293	20114	+	GRCh37
2	203776937	ENSG00000138380	CARF	gene	AMD	Brain._DLPFC_PEC	Brain: DLPFC (PEC) :: Homogenate :: All transcripts :: EpiXcan	-1.62471	0.104225	1	0.620697	1	ENSG00000138380	CARF			-0.079601	0.0824316	0.10198	1.06258e-23	6.25822e-23	48	48	48	chr2	203776937	203851786	74850	+	GRCh37
17	78325628	ENSG00000263069	AC124319.2	gene	AMD	Brain._DLPFC_PEC	Brain: DLPFC (PEC) :: Homogenate :: All transcripts :: EpiXcan	1.62459	0.10425	1	0.620697	1	ENSG00000263069	AC124319.2			0.211329	0.00952729	0.0123839	0.000718425	0.0015247	16	17	17	chr17	78325628	78388968	63341	-	GRCh37
1	156561554	ENSG00000163382	NAXE	gene	AMD	Brain._DLPFC_PEC	Brain: DLPFC (PEC) :: Homogenate :: All transcripts :: EpiXcan	-1.62454	0.104261	1	0.620697	1	ENSG00000163382	NAXE			-0.036071	0.430137	0.49367	2.87861e-154	2.48902e-152	21	24	24	chr1	156561554	156564091	2538	+	GRCh37
1	242366857	ENSG00000224525	AL591686.1	gene	AMD	Brain._DLPFC_PEC	Brain: DLPFC (PEC) :: Homogenate :: All transcripts :: EpiXcan	1.62403	0.10437	1	0.620955	1	ENSG00000224525	AL591686.1			0.0565954	0.153698	0.207666	2.8065e-50	3.54656e-49	39	39	39	chr1	242366857	242374129	7273	+	GRCh37
4	1322845	ENST00000512289	MAEA-215	processed_transcript	AMD	Brain._DLPFC_PEC	Brain: DLPFC (PEC) :: Homogenate :: All transcripts :: EpiXcan	1.62397	0.104383	1	0.620955	1	ENSG00000090316	MAEA	ENST00000512289	MAEA-215	0.102255	0.0490616	0.0828631	9.69735e-17	1.2103e-15	16	16	16	chr4	1322845	1333901	11057	+	GRCh37
12	133563050	ENST00000328654	ZNF26-201	mRNA	AMD	Brain._DLPFC_PEC	Brain: DLPFC (PEC) :: Homogenate :: All transcripts :: EpiXcan	-1.62396	0.104384	1	0.620955	1	ENSG00000198393	ZNF26	ENST00000328654	ZNF26-201	-0.147703	0.0217895	0.0234417	1.48717e-05	7.89152e-05	33	35	35	chr12	133563050	133589154	26105	+	GRCh37
13	20761609	ENSG00000165474	GJB2	gene	AMD	Brain._DLPFC_PEC	Brain: DLPFC (PEC) :: Homogenate :: All transcripts :: EpiXcan	1.62394	0.104389	1	0.620955	1	ENSG00000165474	GJB2			0.0844337	0.069592	0.0614574	1.96847e-14	8.00395e-14	69	72	72	chr13	20761609	20767037	5429	-	GRCh37
10	28811614	ENST00000528337	WAC-AS1-202	transcript	AMD	Brain._DLPFC_PEC	Brain: DLPFC (PEC) :: Homogenate :: All transcripts :: EpiXcan	-1.62391	0.104394	1	0.620955	1	ENSG00000254635	WAC-AS1	ENST00000528337	WAC-AS1-202	-0.0990915	0.0503014	0.0783723	5.89789e-16	7.05969e-15	29	29	29	chr10	28811614	28821283	9670	-	GRCh37
6	55376873	ENST00000428842	HMGCLL1-206	mRNA	AMD	Brain._DLPFC_PEC	Brain: DLPFC (PEC) :: Homogenate :: All transcripts :: EpiXcan	-1.62342	0.104499	1	0.621383	1	ENSG00000146151	HMGCLL1	ENST00000428842	HMGCLL1-206	-0.0843806	0.0659686	0.11303	9.74149e-23	1.62697e-21	42	42	42	chr6	55376873	55443871	66999	-	GRCh37
19	21332451	ENSG00000240522	RPL7AP10	pseudogene	AMD	Brain._DLPFC_PEC	Brain: DLPFC (PEC) :: Homogenate :: All transcripts :: EpiXcan	1.62336	0.104512	1	0.621383	1	ENSG00000240522	RPL7AP10			0.38549	0.00342308	0.0129167	0.000551411	0.0011799	4	4	4	chr19	21332451	21333241	791	-	GRCh37
17	79977033	ENST00000585091	CENPX-211	aberrant_processed_transcript	AMD	Brain._DLPFC_PEC	Brain: DLPFC (PEC) :: Homogenate :: All transcripts :: EpiXcan	-1.62332	0.10452	1	0.621383	1	ENSG00000169689	STRA13	ENST00000585091	CENPX-211	-0.26354	0.00885729	0.0151198	0.000507896	0.00223292	8	8	8	chr17	79977033	79980760	3728	-	GRCh37
15	39886269	ENST00000559746	THBS1-207	aberrant_processed_transcript	AMD	Brain._DLPFC_PEC	Brain: DLPFC (PEC) :: Homogenate :: All transcripts :: EpiXcan	-1.62275	0.104642	1	0.6219	1	ENSG00000137801	THBS1	ENST00000559746	THBS1-207	-0.213923	0.0118575	0.0125626	0.00157274	0.00649331	15	16	16	chr15	39886269	39887752	1484	+	GRCh37
4	144106070	ENSG00000170185	USP38	gene	AMD	Brain._DLPFC_PEC	Brain: DLPFC (PEC) :: Homogenate :: All transcripts :: EpiXcan	-1.62275	0.104643	1	0.6219	1	ENSG00000170185	USP38			-0.155777	0.0218568	0.0316547	5.22358e-08	1.49058e-07	9	9	9	chr4	144106070	144144983	38914	+	GRCh37
6	80624529	ENSG00000118402	ELOVL4	gene	AMD	Brain._DLPFC_PEC	Brain: DLPFC (PEC) :: Homogenate :: All transcripts :: EpiXcan	-1.62258	0.10468	1	0.621994	1	ENSG00000118402	ELOVL4			-0.10774	0.0421579	0.0773954	5.0296e-18	2.39365e-17	22	22	22	chr6	80624529	80657297	32769	-	GRCh37
3	57741957	ENST00000295951	SLMAP-201	mRNA	AMD	Brain._DLPFC_PEC	Brain: DLPFC (PEC) :: Homogenate :: All transcripts :: EpiXcan	-1.62242	0.104713	1	0.621994	1	ENSG00000163681	SLMAP	ENST00000295951	SLMAP-201	-0.481419	0.0023212	0.0158168	0.000402462	0.00179585	1	1	1	chr3	57741957	57914895	172939	+	GRCh37
10	95427640	ENSG00000148690	FRA10AC1	gene	AMD	Brain._DLPFC_PEC	Brain: DLPFC (PEC) :: Homogenate :: All transcripts :: EpiXcan	-1.62237	0.104725	1	0.621994	1	ENSG00000148690	FRA10AC1			-0.0319128	0.483569	0.520365	1.00416e-169	1.12671e-167	93	97	97	chr10	95427640	95462329	34690	-	GRCh37
22	31608225	ENSG00000182541	LIMK2	gene	AMD	Brain._DLPFC_PEC	Brain: DLPFC (PEC) :: Homogenate :: All transcripts :: EpiXcan	-1.62234	0.104731	1	0.621994	1	ENSG00000182541	LIMK2			-0.119335	0.0365548	0.0899894	4.71949e-21	2.50777e-20	12	13	13	chr22	31608225	31676066	67842	+	GRCh37
11	18101839	ENST00000524803	SAAL1-202	mRNA	AMD	Brain._DLPFC_PEC	Brain: DLPFC (PEC) :: Homogenate :: All transcripts :: EpiXcan	1.62222	0.104757	1	0.622037	1	ENSG00000166788	SAAL1	ENST00000524803	SAAL1-202	0.110558	0.0411253	0.0695688	2.33104e-14	2.53663e-13	20	20	20	chr11	18101839	18127638	25800	-	GRCh37
17	30187923	ENSG00000108651	UTP6	gene	AMD	Brain._DLPFC_PEC	Brain: DLPFC (PEC) :: Homogenate :: All transcripts :: EpiXcan	1.62186	0.104832	1	0.622186	1	ENSG00000108651	UTP6			0.0869988	0.0700577	0.0981048	1.25645e-22	7.09852e-22	25	25	25	chr17	30187923	30228784	40862	-	GRCh37
8	125591872	ENST00000606244	AC090922.1-201	transcript	AMD	Brain._DLPFC_PEC	Brain: DLPFC (PEC) :: Homogenate :: All transcripts :: EpiXcan	1.62178	0.10485	1	0.622186	1	ENSG00000272486	RP11-532M24.1	ENST00000606244	AC090922.1-201	0.146622	0.0228672	0.0477834	4.70817e-10	3.81097e-09	22	22	22	chr8	125591872	125592889	1018	+	GRCh37
8	71547553	ENSG00000147592	LACTB2	gene	AMD	Brain._DLPFC_PEC	Brain: DLPFC (PEC) :: Homogenate :: All transcripts :: EpiXcan	1.62161	0.104887	1	0.622186	1	ENSG00000147592	LACTB2			0.0769082	0.0848575	0.128091	1.05398e-29	7.57635e-29	17	18	18	chr8	71547553	71581409	33857	-	GRCh37
20	30458505	ENSG00000131044	TTLL9	gene	AMD	Brain._DLPFC_PEC	Brain: DLPFC (PEC) :: Homogenate :: All transcripts :: EpiXcan	-1.62158	0.104892	1	0.622186	1	ENSG00000131044	TTLL9			-0.1795	0.0188401	0.0258402	9.34485e-07	2.4584e-06	13	17	17	chr20	30458505	30532764	74260	+	GRCh37
1	207494853	ENSG00000196352	CD55	gene	AMD	Brain._DLPFC_PEC	Brain: DLPFC (PEC) :: Homogenate :: All transcripts :: EpiXcan	-1.62156	0.104897	1	0.622186	1	ENSG00000196352	CD55			-0.0496868	0.169074	0.189433	3.91791e-45	4.40633e-44	60	61	61	chr1	207494853	207534311	39459	+	GRCh37
16	2933187	ENSG00000162076	FLYWCH2	gene	AMD	Brain._DLPFC_PEC	Brain: DLPFC (PEC) :: Homogenate :: All transcripts :: EpiXcan	-1.62156	0.104897	1	0.622186	1	ENSG00000162076	FLYWCH2			-0.237637	0.00989095	0.0272169	4.73511e-07	1.27233e-06	7	7	7	chr16	2933187	2949383	16197	+	GRCh37
18	60206747	ENST00000586834	ZCCHC2-204	mRNA	AMD	Brain._DLPFC_PEC	Brain: DLPFC (PEC) :: Homogenate :: All transcripts :: EpiXcan	-1.6215	0.104911	1	0.622186	1	ENSG00000141664	ZCCHC2	ENST00000586834	ZCCHC2-204	-0.141386	0.0250797	0.0185662	0.000110296	0.000527834	45	46	46	chr18	60206747	60245812	39066	+	GRCh37
1	100340026	ENST00000477753	AGL-207	processed_transcript	AMD	Brain._DLPFC_PEC	Brain: DLPFC (PEC) :: Homogenate :: All transcripts :: EpiXcan	1.62143	0.104926	1	0.622186	1	ENSG00000162688	AGL	ENST00000477753	AGL-207	0.101083	0.0528578	0.0983977	9.4132e-20	1.36971e-18	13	13	13	chr1	100340026	100342153	2128	+	GRCh37
10	10826402	ENST00000446372	SFTA1P-203	lincRNA	AMD	Brain._DLPFC_PEC	Brain: DLPFC (PEC) :: Homogenate :: All transcripts :: EpiXcan	-1.62123	0.104969	1	0.622208	1	ENSG00000225383	SFTA1P	ENST00000446372	SFTA1P-203	-0.106545	0.0443241	0.0922542	1.03418e-18	1.43171e-17	17	17	17	chr10	10826402	10836877	10476	-	GRCh37
6	135238528	ENST00000265605	ALDH8A1-201	mRNA	AMD	Brain._DLPFC_PEC	Brain: DLPFC (PEC) :: Homogenate :: All transcripts :: EpiXcan	-1.62115	0.104986	1	0.622208	1	ENSG00000118514	ALDH8A1	ENST00000265605	ALDH8A1-201	-0.0559558	0.145414	0.152876	4.68629e-31	1.09439e-29	68	71	71	chr6	135238528	135271260	32733	-	GRCh37
10	38064299	ENST00000432530	AL132657.1-201	lincRNA	AMD	Brain._DLPFC_PEC	Brain: DLPFC (PEC) :: Homogenate :: All transcripts :: EpiXcan	1.62101	0.105015	1	0.622208	1	ENSG00000226578	RP11-258F22.1	ENST00000432530	AL132657.1-201	0.130018	0.0289547	0.0375188	3.38925e-08	2.35135e-07	23	24	24	chr10	38064299	38073059	8761	-	GRCh37
3	182733006	ENST00000265594	MCCC1-201	mRNA	AMD	Brain._DLPFC_PEC	Brain: DLPFC (PEC) :: Homogenate :: All transcripts :: EpiXcan	-1.62097	0.105023	1	0.622208	1	ENSG00000078070	MCCC1	ENST00000265594	MCCC1-201	-0.0610093	0.14807	0.209725	4.45888e-44	1.63451e-42	29	30	30	chr3	182733006	182817375	84370	-	GRCh37
6	170884383	ENSG00000071994	PDCD2	gene	AMD	Brain._DLPFC_PEC	Brain: DLPFC (PEC) :: Homogenate :: All transcripts :: EpiXcan	-1.62092	0.105035	1	0.622208	1	ENSG00000071994	PDCD2			-0.104661	0.047078	0.0234773	3.04913e-06	7.74041e-06	44	44	44	chr6	170884383	170893780	9398	-	GRCh37
3	49027319	ENST00000383729	P4HTM-202	mRNA	AMD	Brain._DLPFC_PEC	Brain: DLPFC (PEC) :: Homogenate :: All transcripts :: EpiXcan	-1.62085	0.105049	1	0.622208	1	ENSG00000178467	P4HTM	ENST00000383729	P4HTM-202	-0.0860229	0.0663493	0.0910107	2.32098e-18	3.1574e-17	19	19	19	chr3	49027319	49044587	17269	+	GRCh37
5	64920592	ENSG00000253251	AC008560.1	gene	AMD	Brain._DLPFC_PEC	Brain: DLPFC (PEC) :: Homogenate :: All transcripts :: EpiXcan	-1.62082	0.105057	1	0.622208	1	ENSG00000253251	AC008560.1			-0.0688361	0.106857	0.139869	9.29681e-33	7.38723e-32	46	46	46	chr5	64920592	64926718	6127	+	GRCh37
4	113558120	ENSG00000174720	LARP7	gene	AMD	Brain._DLPFC_PEC	Brain: DLPFC (PEC) :: Homogenate :: All transcripts :: EpiXcan	1.62042	0.105141	1	0.622423	1	ENSG00000174720	LARP7			0.0676217	0.114024	0.125592	3.90465e-29	2.75427e-28	43	45	45	chr4	113558120	113578748	20629	+	GRCh37
2	120302025	ENST00000413057	CFAP221-202	NMD_transcript_variant	AMD	Brain._DLPFC_PEC	Brain: DLPFC (PEC) :: Homogenate :: All transcripts :: EpiXcan	-1.62041	0.105144	1	0.622423	1	ENSG00000163075	PCDP1	ENST00000413057	CFAP221-202	-0.177218	0.0158358	0.0282666	1.86011e-06	1.08863e-05	24	24	24	chr2	120302025	120388662	86638	+	GRCh37
9	138824815	ENSG00000130560	UBAC1	gene	AMD	Brain._DLPFC_PEC	Brain: DLPFC (PEC) :: Homogenate :: All transcripts :: EpiXcan	-1.6204	0.105147	1	0.622423	1	ENSG00000130560	UBAC1			-0.0666969	0.145812	0.212295	1.69753e-51	2.20168e-50	42	45	45	chr9	138824815	138853226	28412	-	GRCh37
19	50030875	ENSG00000142552	RCN3	gene	AMD	Brain._DLPFC_PEC	Brain: DLPFC (PEC) :: Homogenate :: All transcripts :: EpiXcan	-1.62019	0.105192	1	0.622553	1	ENSG00000142552	RCN3			-0.303646	0.0119317	0.0344426	1.2622e-08	3.74623e-08	2	2	2	chr19	50030875	50050219	19345	+	GRCh37
15	75648640	ENST00000567163	MAN2C1-235	aberrant_processed_transcript	AMD	Brain._DLPFC_PEC	Brain: DLPFC (PEC) :: Homogenate :: All transcripts :: EpiXcan	1.62005	0.105222	1	0.622553	1	ENSG00000140400	MAN2C1	ENST00000567163	MAN2C1-235	0.0504094	0.208605	0.265929	1.83739e-57	9.91441e-56	26	26	26	chr15	75648640	75652329	3690	-	GRCh37
12	11285557	ENSG00000256188	TAS2R30	gene	AMD	Brain._DLPFC_PEC	Brain: DLPFC (PEC) :: Homogenate :: All transcripts :: EpiXcan	-1.62004	0.105223	1	0.622553	1	ENSG00000256188	TAS2R30			-0.295008	0.0076782	0.0128242	0.000541513	0.00115986	12	12	12	chr12	11285557	11287243	1687	-	GRCh37
12	76745577	ENSG00000091039	OSBPL8	gene	AMD	Brain._DLPFC_PEC	Brain: DLPFC (PEC) :: Homogenate :: All transcripts :: EpiXcan	-1.61995	0.105242	1	0.622558	1	ENSG00000091039	OSBPL8			-0.164642	0.0188837	0.0322504	3.38654e-08	9.78523e-08	20	20	20	chr12	76745577	76953589	208013	-	GRCh37
3	142720381	ENST00000473835	U2SURP-208	mRNA	AMD	Brain._DLPFC_PEC	Brain: DLPFC (PEC) :: Homogenate :: All transcripts :: EpiXcan	1.6198	0.105276	1	0.622651	1	ENSG00000163714	U2SURP	ENST00000473835	U2SURP-208	0.101903	0.0513524	0.0726803	8.72987e-15	9.74641e-14	14	14	14	chr3	142720381	142779388	59008	+	GRCh37
17	27283382	ENST00000544224	SEZ6-209	aberrant_processed_transcript	AMD	Brain._DLPFC_PEC	Brain: DLPFC (PEC) :: Homogenate :: All transcripts :: EpiXcan	-1.6195	0.105339	1	0.622919	1	ENSG00000063015	SEZ6	ENST00000544224	SEZ6-209	-0.180832	0.0131589	0.0307038	6.36475e-07	3.90935e-06	6	6	6	chr17	27283382	27284831	1450	-	GRCh37
10	3179922	ENST00000380989	PITRM1-202	mRNA	AMD	Brain._DLPFC_PEC	Brain: DLPFC (PEC) :: Homogenate :: All transcripts :: EpiXcan	1.61912	0.105422	1	0.623197	1	ENSG00000107959	PITRM1	ENST00000380989	PITRM1-202	0.183661	0.0143655	0.0202342	6.13858e-05	0.000302747	10	10	10	chr10	3179922	3215003	35082	-	GRCh37
3	139076248	ENST00000333188	COPB2-201	mRNA	AMD	Brain._DLPFC_PEC	Brain: DLPFC (PEC) :: Homogenate :: All transcripts :: EpiXcan	-1.61903	0.10544	1	0.623197	1	ENSG00000184432	COPB2	ENST00000333188	COPB2-201	-0.126127	0.0277392	0.0125685	0.00162304	0.00668727	44	44	44	chr3	139076248	139108574	32327	-	GRCh37
5	31400609	ENST00000442743	DROSHA-202	mRNA	AMD	Brain._DLPFC_PEC	Brain: DLPFC (PEC) :: Homogenate :: All transcripts :: EpiXcan	1.61901	0.105446	1	0.623197	1	ENSG00000113360	DROSHA	ENST00000442743	DROSHA-202	0.0614113	0.126453	0.131483	1.40084e-26	2.75201e-25	96	97	97	chr5	31400609	31529213	128605	-	GRCh37
8	72933486	ENST00000262209	TRPA1-201	mRNA	AMD	Brain._DLPFC_PEC	Brain: DLPFC (PEC) :: Homogenate :: All transcripts :: EpiXcan	1.61895	0.105459	1	0.623197	1	ENSG00000104321	TRPA1	ENST00000262209	TRPA1-201	0.0911023	0.0541354	0.0633939	4.00139e-13	4.02369e-12	41	41	41	chr8	72933486	72987852	54367	-	GRCh37
16	85709804	ENSG00000131153	GINS2	gene	AMD	Brain._DLPFC_PEC	Brain: DLPFC (PEC) :: Homogenate :: All transcripts :: EpiXcan	1.6186	0.105533	1	0.623311	1	ENSG00000131153	GINS2			0.236246	0.00913631	0.0143825	0.000266806	0.000584015	13	13	13	chr16	85709804	85723679	13876	-	GRCh37
11	45670427	ENST00000308064	CHST1-201	mRNA	AMD	Brain._DLPFC_PEC	Brain: DLPFC (PEC) :: Homogenate :: All transcripts :: EpiXcan	1.61841	0.105575	1	0.623311	1	ENSG00000175264	CHST1	ENST00000308064	CHST1-201	0.0782102	0.0761466	0.11871	7.25922e-24	1.27286e-22	6	6	6	chr11	45670427	45687172	16746	-	GRCh37
1	3541614	ENST00000344579	TPRG1L-201	mRNA	AMD	Brain._DLPFC_PEC	Brain: DLPFC (PEC) :: Homogenate :: All transcripts :: EpiXcan	-1.6184	0.105577	1	0.623311	1	ENSG00000158109	TPRG1L	ENST00000344579	TPRG1L-201	-0.166726	0.0218426	0.0496203	1.9579e-10	1.63099e-09	8	8	8	chr1	3541614	3546691	5078	+	GRCh37
10	35604260	ENST00000605499	AL117336.3-202	transcript	AMD	Brain._DLPFC_PEC	Brain: DLPFC (PEC) :: Homogenate :: All transcripts :: EpiXcan	1.61827	0.105604	1	0.623311	1	ENSG00000271335	RP11-324I22.4	ENST00000605499	AL117336.3-202	0.093131	0.055585	0.0923786	8.58137e-19	1.19453e-17	14	14	14	chr10	35604260	35625329	21070	-	GRCh37
12	57449426	ENSG00000166881	NEMP1	gene	AMD	Brain._DLPFC_PEC	Brain: DLPFC (PEC) :: Homogenate :: All transcripts :: EpiXcan	-1.6182	0.10562	1	0.623311	1	ENSG00000166881	NEMP1			-0.0501593	0.222979	0.285751	6.08558e-73	1.26997e-71	22	22	22	chr12	57449426	57481846	32421	-	GRCh37
4	102268937	ENSG00000254531	FLJ20021	gene	AMD	Brain._DLPFC_PEC	Brain: DLPFC (PEC) :: Homogenate :: All transcripts :: EpiXcan	1.61814	0.105633	1	0.623311	1	ENSG00000254531	FLJ20021			0.136483	0.0277354	0.0442083	9.59062e-11	3.20849e-10	10	10	10	chr4	102268937	102270040	1104	+	GRCh37
20	30136894	ENST00000472128	HM13-214	processed_transcript	AMD	Brain._DLPFC_PEC	Brain: DLPFC (PEC) :: Homogenate :: All transcripts :: EpiXcan	-1.61809	0.105643	1	0.623311	1	ENSG00000101294	HM13	ENST00000472128	HM13-214	-0.387468	0.00413701	0.0108936	0.00332395	0.0131464	8	8	8	chr20	30136894	30155789	18896	+	GRCh37
5	83680245	ENST00000514696	AC113383.1-201	transcript	AMD	Brain._DLPFC_PEC	Brain: DLPFC (PEC) :: Homogenate :: All transcripts :: EpiXcan	1.61808	0.105646	1	0.623311	1	ENSG00000250320	CTD-2269F5.1	ENST00000514696	AC113383.1-201	0.232267	0.00916334	0.0192051	8.40613e-05	0.000408038	6	6	6	chr5	83680245	83695469	15225	+	GRCh37
3	194362902	ENST00000460584	LSG1-204	aberrant_processed_transcript	AMD	Brain._DLPFC_PEC	Brain: DLPFC (PEC) :: Homogenate :: All transcripts :: EpiXcan	-1.61804	0.105653	1	0.623311	1	ENSG00000041802	LSG1	ENST00000460584	LSG1-204	-0.0474149	0.19841	0.28555	6.61339e-63	4.14101e-61	6	6	6	chr3	194362902	194369748	6847	-	GRCh37
7	65991075	ENST00000449307	AC006001.3-201	lincRNA	AMD	Brain._DLPFC_PEC	Brain: DLPFC (PEC) :: Homogenate :: All transcripts :: EpiXcan	1.61793	0.105677	1	0.623311	1	ENSG00000229180	GS1-124K5.11	ENST00000449307	AC006001.3-201	0.0735038	0.0655676	0.068284	6.50671e-14	6.88606e-13	41	51	51	chr7	65991075	66007536	16462	-	GRCh37
2	148602185	ENST00000404590	ACVR2A-202	mRNA	AMD	Brain._DLPFC_PEC	Brain: DLPFC (PEC) :: Homogenate :: All transcripts :: EpiXcan	-1.61793	0.105677	1	0.623311	1	ENSG00000121989	ACVR2A	ENST00000404590	ACVR2A-202	-0.111807	0.0374242	0.0483631	3.87119e-10	3.15221e-09	35	35	35	chr2	148602185	148685498	83314	+	GRCh37
14	105235689	ENST00000557552	AKT1-218	aberrant_processed_transcript	AMD	Brain._DLPFC_PEC	Brain: DLPFC (PEC) :: Homogenate :: All transcripts :: EpiXcan	-1.61785	0.105696	1	0.623313	1	ENSG00000142208	AKT1	ENST00000557552	AKT1-218	-0.107306	0.0467272	0.087241	1.13228e-17	1.48536e-16	8	8	8	chr14	105235689	105244908	9220	-	GRCh37
3	166958426	ENST00000464922	ZBBX-206	NMD_transcript_variant	AMD	Brain._DLPFC_PEC	Brain: DLPFC (PEC) :: Homogenate :: All transcripts :: EpiXcan	1.61766	0.105735	1	0.62344	1	ENSG00000169064	ZBBX	ENST00000464922	ZBBX-206	0.0739845	0.0917913	0.0974799	1.29818e-19	1.87941e-18	64	64	64	chr3	166958426	167000109	41684	-	GRCh37
9	35658301	ENSG00000159884	CCDC107	gene	AMD	Brain._DLPFC_PEC	Brain: DLPFC (PEC) :: Homogenate :: All transcripts :: EpiXcan	-1.61727	0.10582	1	0.62383	1	ENSG00000159884	CCDC107			-0.113227	0.0370787	0.0638851	5.81964e-15	2.42727e-14	13	15	15	chr9	35658301	35661508	3208	+	GRCh37
14	92223103	ENST00000565058	AL121839.2-201	transcript	AMD	Brain._DLPFC_PEC	Brain: DLPFC (PEC) :: Homogenate :: All transcripts :: EpiXcan	-1.61706	0.105865	1	0.623988	1	ENSG00000260711	RP11-747H7.3	ENST00000565058	AL121839.2-201	-0.0611524	0.142386	0.162901	2.03396e-33	5.20992e-32	72	72	72	chr14	92223103	92226142	3040	-	GRCh37
4	122052563	ENSG00000050730	TNIP3	gene	AMD	Brain._DLPFC_PEC	Brain: DLPFC (PEC) :: Homogenate :: All transcripts :: EpiXcan	-1.61695	0.105888	1	0.624021	1	ENSG00000050730	TNIP3			-0.117893	0.0362375	0.0531334	1.30785e-12	4.85992e-12	37	37	37	chr4	122052563	122148621	96059	-	GRCh37
7	55461762	ENST00000486376	LANCL2-205	processed_transcript	AMD	Brain._DLPFC_PEC	Brain: DLPFC (PEC) :: Homogenate :: All transcripts :: EpiXcan	-1.61678	0.105926	1	0.624137	1	ENSG00000132434	LANCL2	ENST00000486376	LANCL2-205	-0.204993	0.0115033	0.0155827	0.000437904	0.00194441	17	17	17	chr7	55461762	55467800	6039	+	GRCh37
2	128848774	ENSG00000136731	UGGT1	gene	AMD	Brain._DLPFC_PEC	Brain: DLPFC (PEC) :: Homogenate :: All transcripts :: EpiXcan	1.61652	0.105983	1	0.624365	1	ENSG00000136731	UGGT1			0.228989	0.0093055	0.0339709	1.58662e-08	4.68262e-08	8	8	8	chr2	128848774	128953251	104478	+	GRCh37
8	37620111	ENSG00000147471	PLPBP	gene	AMD	Brain._DLPFC_PEC	Brain: DLPFC (PEC) :: Homogenate :: All transcripts :: EpiXcan	1.61637	0.106013	1	0.624411	1	ENSG00000147471	PLPBP			0.215274	0.011341	0.0290879	1.95668e-07	5.39894e-07	6	6	6	chr8	37620111	37637283	17173	+	GRCh37
19	39025372	ENST00000596431	RYR1-207	mRNA	AMD	Brain._DLPFC_PEC	Brain: DLPFC (PEC) :: Homogenate :: All transcripts :: EpiXcan	-1.61631	0.106027	1	0.624411	1	ENSG00000196218	RYR1	ENST00000596431	RYR1-207	-0.212038	0.0114122	0.0251433	7.16487e-06	3.93269e-05	13	13	13	chr19	39025372	39029313	3942	+	GRCh37
5	179233388	ENSG00000161011	SQSTM1	gene	AMD	Brain._DLPFC_PEC	Brain: DLPFC (PEC) :: Homogenate :: All transcripts :: EpiXcan	1.61602	0.106091	1	0.624506	1	ENSG00000161011	SQSTM1			0.0944129	0.0675121	0.0645241	3.93394e-15	1.65624e-14	59	60	60	chr5	179233388	179265078	31691	+	GRCh37
3	50595462	ENST00000426034	C3orf18-203	mRNA	AMD	Brain._DLPFC_PEC	Brain: DLPFC (PEC) :: Homogenate :: All transcripts :: EpiXcan	-1.61575	0.106149	1	0.624506	1	ENSG00000088543	C3orf18	ENST00000426034	C3orf18-203	-0.200806	0.0122525	0.0167033	0.000251032	0.0011482	8	8	8	chr3	50595462	50605096	9635	-	GRCh37
4	186288218	ENST00000505916	LRP2BP-202	mRNA	AMD	Brain._DLPFC_PEC	Brain: DLPFC (PEC) :: Homogenate :: All transcripts :: EpiXcan	1.61573	0.106153	1	0.624506	1	ENSG00000109771	LRP2BP	ENST00000505916	LRP2BP-202	0.0501636	0.201125	0.272509	4.91764e-61	2.92815e-59	29	29	29	chr4	186288218	186317053	28836	-	GRCh37
9	93968457	ENST00000608358	AL158071.4-201	lincRNA	AMD	Brain._DLPFC_PEC	Brain: DLPFC (PEC) :: Homogenate :: All transcripts :: EpiXcan	1.61571	0.106157	1	0.624506	1	ENSG00000273381	RP11-305L7.7	ENST00000608358	AL158071.4-201	0.317694	0.00504336	0.0153686	0.000450634	0.00199633	6	6	6	chr9	93968457	93972581	4125	-	GRCh37
7	150773711	ENSG00000164896	FASTK	gene	AMD	Brain._DLPFC_PEC	Brain: DLPFC (PEC) :: Homogenate :: All transcripts :: EpiXcan	1.61568	0.106164	1	0.624506	1	ENSG00000164896	FASTK			0.0872271	0.0736623	0.0837262	1.39205e-19	7.05058e-19	24	25	25	chr7	150773711	150777953	4243	-	GRCh37
12	49398914	ENST00000548857	PRKAG1-209	mRNA	AMD	Brain._DLPFC_PEC	Brain: DLPFC (PEC) :: Homogenate :: All transcripts :: EpiXcan	1.61566	0.106169	1	0.624506	1	ENSG00000181929	PRKAG1	ENST00000548857	PRKAG1-209	0.0448992	0.238057	0.296374	2.98627e-66	2.03528e-64	18	20	20	chr12	49398914	49412558	13645	-	GRCh37
11	22647188	ENSG00000148935	GAS2	gene	AMD	Brain._DLPFC_PEC	Brain: DLPFC (PEC) :: Homogenate :: All transcripts :: EpiXcan	1.61564	0.106173	1	0.624506	1	ENSG00000148935	GAS2			0.0541721	0.220326	0.190484	2.78186e-45	3.13596e-44	135	139	139	chr11	22647188	22834601	187414	+	GRCh37
22	18270415	ENSG00000243156	MICAL3	gene	AMD	Brain._DLPFC_PEC	Brain: DLPFC (PEC) :: Homogenate :: All transcripts :: EpiXcan	1.61542	0.106221	1	0.624506	1	ENSG00000243156	MICAL3			0.161796	0.0252429	0.0156871	0.000118423	0.000266248	45	52	52	chr22	18270415	18507325	236911	-	GRCh37
17	37219556	ENSG00000161381	PLXDC1	gene	AMD	Brain._DLPFC_PEC	Brain: DLPFC (PEC) :: Homogenate :: All transcripts :: EpiXcan	1.61534	0.106237	1	0.624506	1	ENSG00000161381	PLXDC1			0.0911012	0.0697777	0.0984384	7.21995e-23	4.12247e-22	35	38	38	chr17	37219556	37310647	91092	-	GRCh37
14	73525241	ENST00000531500	RBM25-209	mRNA	AMD	Brain._DLPFC_PEC	Brain: DLPFC (PEC) :: Homogenate :: All transcripts :: EpiXcan	1.61534	0.106238	1	0.624506	1	ENSG00000119707	RBM25	ENST00000531500	RBM25-209	0.0415499	0.242103	0.33082	1.83831e-75	1.60153e-73	27	27	27	chr14	73525241	73563808	38568	+	GRCh37
19	57901218	ENST00000366197	ZNF548-202	mRNA	AMD	Brain._DLPFC_PEC	Brain: DLPFC (PEC) :: Homogenate :: All transcripts :: EpiXcan	1.61531	0.106243	1	0.624506	1	ENSG00000188785	ZNF548	ENST00000366197	ZNF548-202	0.177846	0.0157692	0.0157763	0.000407751	0.00181836	48	49	49	chr19	57901218	57912786	11569	+	GRCh37
10	72432559	ENSG00000138316	ADAMTS14	gene	AMD	Brain._DLPFC_PEC	Brain: DLPFC (PEC) :: Homogenate :: All transcripts :: EpiXcan	-1.6151	0.106289	1	0.624672	1	ENSG00000138316	ADAMTS14			-0.0406596	0.291599	0.35745	4.06247e-96	1.35363e-94	40	41	41	chr10	72432559	72522197	89639	+	GRCh37
7	104751151	ENSG00000135250	SRPK2	gene	AMD	Brain._DLPFC_PEC	Brain: DLPFC (PEC) :: Homogenate :: All transcripts :: EpiXcan	1.61485	0.106344	1	0.624888	1	ENSG00000135250	SRPK2			0.331399	0.00506419	0.0107472	0.00164396	0.00340275	8	8	8	chr7	104751151	105039755	288605	-	GRCh37
1	247461503	ENST00000461277	ZNF496-202	mRNA	AMD	Brain._DLPFC_PEC	Brain: DLPFC (PEC) :: Homogenate :: All transcripts :: EpiXcan	1.61472	0.10637	1	0.624938	1	ENSG00000162714	ZNF496	ENST00000461277	ZNF496-202	0.363858	0.00389086	0.0148861	0.000584449	0.00254833	3	3	3	chr1	247461503	247492547	31045	-	GRCh37
19	59009700	ENST00000594786	SLC27A5-204	mRNA	AMD	Brain._DLPFC_PEC	Brain: DLPFC (PEC) :: Homogenate :: All transcripts :: EpiXcan	1.61436	0.10645	1	0.625219	1	ENSG00000083807	SLC27A5	ENST00000594786	SLC27A5-204	0.111827	0.0436104	0.0604619	1.81656e-12	1.75001e-11	33	34	34	chr19	59009700	59010642	943	-	GRCh37
12	95910336	ENSG00000136014	USP44	gene	AMD	Brain._DLPFC_PEC	Brain: DLPFC (PEC) :: Homogenate :: All transcripts :: EpiXcan	1.61432	0.106458	1	0.625219	1	ENSG00000136014	USP44			0.0583085	0.154743	0.180023	3.44388e-43	3.69409e-42	62	62	62	chr12	95910336	95945266	34931	-	GRCh37
10	43278249	ENST00000374518	BMS1-201	mRNA	AMD	Brain._DLPFC_PEC	Brain: DLPFC (PEC) :: Homogenate :: All transcripts :: EpiXcan	-1.61423	0.106478	1	0.625219	1	ENSG00000165733	BMS1	ENST00000374518	BMS1-201	-0.0384657	0.347398	0.409176	4.28096e-100	6.39624e-98	21	21	21	chr10	43278249	43330385	52137	+	GRCh37
2	241461356	ENST00000484526	ANKMY1-222	aberrant_processed_transcript	AMD	Brain._DLPFC_PEC	Brain: DLPFC (PEC) :: Homogenate :: All transcripts :: EpiXcan	1.61411	0.106504	1	0.625219	1	ENSG00000144504	ANKMY1	ENST00000484526	ANKMY1-222	0.215022	0.0103048	0.011077	0.00305275	0.0121388	18	18	18	chr2	241461356	241500508	39153	-	GRCh37
2	207731519	ENSG00000229321	AC008269.1	lincRNA_gene	AMD	Brain._DLPFC_PEC	Brain: DLPFC (PEC) :: Homogenate :: All transcripts :: EpiXcan	1.61408	0.10651	1	0.625219	1	ENSG00000229321	AC008269.1			0.129413	0.0264921	0.0434949	1.52806e-10	5.06291e-10	21	21	21	chr2	207731519	207733013	1495	+	GRCh37
10	95445010	ENST00000482719	FRA10AC1-205	processed_transcript	AMD	Brain._DLPFC_PEC	Brain: DLPFC (PEC) :: Homogenate :: All transcripts :: EpiXcan	-1.614	0.106528	1	0.625219	1	ENSG00000148690	FRA10AC1	ENST00000482719	FRA10AC1-205	-0.177153	0.016132	0.0340604	1.63173e-07	1.06359e-06	13	13	13	chr10	95445010	95447698	2689	-	GRCh37
2	185463093	ENST00000302277	ZNF804A-201	mRNA	AMD	Brain._DLPFC_PEC	Brain: DLPFC (PEC) :: Homogenate :: All transcripts :: EpiXcan	-1.61383	0.106565	1	0.625219	1	ENSG00000170396	ZNF804A	ENST00000302277	ZNF804A-201	-0.184272	0.0205625	0.0474804	4.86766e-10	3.9354e-09	10	10	10	chr2	185463093	185804219	341127	+	GRCh37
8	144635377	ENSG00000104518	GSDMD	gene	AMD	Brain._DLPFC_PEC	Brain: DLPFC (PEC) :: Homogenate :: All transcripts :: EpiXcan	-1.61373	0.106586	1	0.625219	1	ENSG00000104518	GSDMD			-0.0507862	0.212069	0.258338	8.42805e-65	1.47012e-63	25	25	25	chr8	144635377	144645232	9856	+	GRCh37
6	26839263	ENSG00000241549	GUSBP2	pseudogene	AMD	Brain._DLPFC_PEC	Brain: DLPFC (PEC) :: Homogenate :: All transcripts :: EpiXcan	-1.61362	0.10661	1	0.625219	1	ENSG00000241549	GUSBP2			-0.0431777	0.256001	0.314858	5.40488e-84	1.39154e-82	29	29	29	chr6	26839263	26924333	85071	-	GRCh37
19	5904869	ENSG00000187650	VMAC	gene	AMD	Brain._DLPFC_PEC	Brain: DLPFC (PEC) :: Homogenate :: All transcripts :: EpiXcan	1.61352	0.106633	1	0.625219	1	ENSG00000187650	VMAC			0.268243	0.00560494	0.0208944	9.72038e-06	2.3809e-05	2	2	2	chr19	5904869	5910864	5996	+	GRCh37
3	16216156	ENSG00000131386	GALNT15	gene	AMD	Brain._DLPFC_PEC	Brain: DLPFC (PEC) :: Homogenate :: All transcripts :: EpiXcan	-1.61347	0.106642	1	0.625219	1	ENSG00000131386	GALNT15			-0.0873535	0.0625118	0.103902	4.64149e-24	2.76678e-23	19	20	20	chr3	16216156	16273499	57344	+	GRCh37
19	15871185	ENSG00000268673	AC004597.1	lincRNA_gene	AMD	Brain._DLPFC_PEC	Brain: DLPFC (PEC) :: Homogenate :: All transcripts :: EpiXcan	1.61341	0.106656	1	0.625219	1	ENSG00000268673	AC004597.1			0.0535363	0.179441	0.1973	9.60376e-48	1.14807e-46	60	62	62	chr19	15871185	15881638	10454	+	GRCh37
16	67679150	ENST00000545661	CARMIL2-202	mRNA	AMD	Brain._DLPFC_PEC	Brain: DLPFC (PEC) :: Homogenate :: All transcripts :: EpiXcan	-1.61331	0.106677	1	0.625219	1	ENSG00000159753	RLTPR	ENST00000545661	CARMIL2-202	-0.291411	0.0151545	0.0154333	0.000461588	0.0020421	23	26	26	chr16	67679150	67691421	12272	+	GRCh37
20	25176337	ENST00000360031	ENTPD6-202	mRNA	AMD	Brain._DLPFC_PEC	Brain: DLPFC (PEC) :: Homogenate :: All transcripts :: EpiXcan	-1.61325	0.106689	1	0.625219	1	ENSG00000197586	ENTPD6	ENST00000360031	ENTPD6-202	-0.15641	0.0238678	0.0426484	3.68564e-09	2.77279e-08	10	11	11	chr20	25176337	25207365	31029	+	GRCh37
7	69063905	ENSG00000158321	AUTS2	gene	AMD	Brain._DLPFC_PEC	Brain: DLPFC (PEC) :: Homogenate :: All transcripts :: EpiXcan	1.613	0.106745	1	0.625219	1	ENSG00000158321	AUTS2			0.169668	0.0166916	0.0370419	3.72278e-09	1.1397e-08	18	18	18	chr7	69063905	70258054	1194150	+	GRCh37
13	95117711	ENST00000472871	DCT-203	aberrant_processed_transcript	AMD	Brain._DLPFC_PEC	Brain: DLPFC (PEC) :: Homogenate :: All transcripts :: EpiXcan	1.61299	0.106746	1	0.625219	1	ENSG00000080166	DCT	ENST00000472871	DCT-203	0.0520262	0.166468	0.198776	5.05787e-41	1.66344e-39	89	90	90	chr13	95117711	95131923	14213	-	GRCh37
16	66648653	ENSG00000183723	CMTM4	gene	AMD	Brain._DLPFC_PEC	Brain: DLPFC (PEC) :: Homogenate :: All transcripts :: EpiXcan	-1.61284	0.106779	1	0.625219	1	ENSG00000183723	CMTM4			-0.094237	0.0478782	0.0416947	3.2649e-10	1.05935e-09	29	29	29	chr16	66648653	66730610	81958	-	GRCh37
1	85715639	ENSG00000162642	C1orf52	gene	AMD	Brain._DLPFC_PEC	Brain: DLPFC (PEC) :: Homogenate :: All transcripts :: EpiXcan	-1.61284	0.106779	1	0.625219	1	ENSG00000162642	C1orf52			-0.0659154	0.109068	0.171776	1.33119e-40	1.3281e-39	5	5	5	chr1	85715639	85725355	9717	-	GRCh37
2	61244697	ENST00000401576	PEX13-202	mRNA	AMD	Brain._DLPFC_PEC	Brain: DLPFC (PEC) :: Homogenate :: All transcripts :: EpiXcan	1.61281	0.106786	1	0.625219	1	ENSG00000162928	PEX13	ENST00000401576	PEX13-202	0.0983345	0.0502222	0.0872715	1.17576e-17	1.54148e-16	14	14	14	chr2	61244697	61246216	1520	+	GRCh37
20	30407111	ENSG00000101306	MYLK2	gene	AMD	Brain._DLPFC_PEC	Brain: DLPFC (PEC) :: Homogenate :: All transcripts :: EpiXcan	-1.61278	0.106793	1	0.625219	1	ENSG00000101306	MYLK2			-0.260496	0.00667058	0.0128153	0.00060142	0.00128372	6	6	6	chr20	30407111	30422492	15382	+	GRCh37
17	1614805	ENST00000334146	MIR22HG-201	lincRNA	AMD	Brain._DLPFC_PEC	Brain: DLPFC (PEC) :: Homogenate :: All transcripts :: EpiXcan	-1.61267	0.106817	1	0.625219	1	ENSG00000186594	MIR22HG	ENST00000334146	MIR22HG-201	-0.154148	0.0261528	0.0466834	6.60671e-10	5.28114e-09	13	13	13	chr17	1614805	1619504	4700	-	GRCh37
12	113354422	ENST00000553152	OAS1-210	mRNA	AMD	Brain._DLPFC_PEC	Brain: DLPFC (PEC) :: Homogenate :: All transcripts :: EpiXcan	1.61266	0.106818	1	0.625219	1	ENSG00000089127	OAS1	ENST00000553152	OAS1-210	0.0374158	0.335698	0.411107	2.76218e-101	4.26363e-99	17	17	17	chr12	113354422	113357015	2594	+	GRCh37
4	26578059	ENSG00000109680	TBC1D19	gene	AMD	Brain._DLPFC_PEC	Brain: DLPFC (PEC) :: Homogenate :: All transcripts :: EpiXcan	1.61253	0.106846	1	0.625279	1	ENSG00000109680	TBC1D19			0.186424	0.0167283	0.0279085	3.3963e-07	9.22869e-07	13	13	13	chr4	26578059	26756973	178915	+	GRCh37
15	84871554	ENST00000561015	GOLGA2P7-210	processed_transcript	AMD	Brain._DLPFC_PEC	Brain: DLPFC (PEC) :: Homogenate :: All transcripts :: EpiXcan	-1.61188	0.106988	1	0.626004	1	ENSG00000225151	GOLGA2P7	ENST00000561015	GOLGA2P7-210	-0.173535	0.0173808	0.0130501	0.00127889	0.00534538	19	19	19	chr15	84871554	84873356	1803	-	GRCh37
6	107077453	ENST00000369046	QRSL1-202	mRNA	AMD	Brain._DLPFC_PEC	Brain: DLPFC (PEC) :: Homogenate :: All transcripts :: EpiXcan	-1.61162	0.107044	1	0.626224	1	ENSG00000130348	QRSL1	ENST00000369046	QRSL1-202	-0.0308064	0.511651	0.543789	4.04975e-155	1.93953e-152	64	66	66	chr6	107077453	107116292	38840	+	GRCh37
17	79836301	ENSG00000263731	AC145207.5	lincRNA_gene	AMD	Brain._DLPFC_PEC	Brain: DLPFC (PEC) :: Homogenate :: All transcripts :: EpiXcan	-1.61149	0.107073	1	0.62629	1	ENSG00000263731	AC145207.5			-0.099177	0.054365	0.0862275	4.78944e-20	2.45517e-19	19	19	19	chr17	79836301	79838982	2682	-	GRCh37
12	10583198	ENST00000381902	KLRC2-202	mRNA	AMD	Brain._DLPFC_PEC	Brain: DLPFC (PEC) :: Homogenate :: All transcripts :: EpiXcan	1.6113	0.107114	1	0.6263	1	ENSG00000205809	KLRC2	ENST00000381902	KLRC2-202	0.0324376	0.454697	0.599417	5.13863e-184	4.69368e-181	70	72	72	chr12	10583198	10588592	5395	-	GRCh37
20	61733557	ENST00000433161	HAR1A-201	lincRNA	AMD	Brain._DLPFC_PEC	Brain: DLPFC (PEC) :: Homogenate :: All transcripts :: EpiXcan	1.61127	0.107121	1	0.6263	1	ENSG00000225978	HAR1A	ENST00000433161	HAR1A-201	0.038516	0.36957	0.432523	5.0759e-108	8.97665e-106	50	50	50	chr20	61733557	61735738	2182	+	GRCh37
21	46922427	ENST00000461785	SLC19A1-207	processed_transcript	AMD	Brain._DLPFC_PEC	Brain: DLPFC (PEC) :: Homogenate :: All transcripts :: EpiXcan	1.61123	0.10713	1	0.6263	1	ENSG00000173638	SLC19A1	ENST00000461785	SLC19A1-207	0.103109	0.0575197	0.105375	3.63746e-21	5.67398e-20	12	12	12	chr21	46922427	46924035	1609	-	GRCh37
20	20451577	ENST00000427175	RALGAPA2-203	mRNA	AMD	Brain._DLPFC_PEC	Brain: DLPFC (PEC) :: Homogenate :: All transcripts :: EpiXcan	-1.61113	0.107152	1	0.626323	1	ENSG00000188559	RALGAPA2	ENST00000427175	RALGAPA2-203	-0.28947	0.00595342	0.028235	1.92169e-06	1.12267e-05	1	1	1	chr20	20451577	20493244	41668	-	GRCh37
16	11772939	ENST00000570917	TXNDC11-203	processed_transcript	AMD	Brain._DLPFC_PEC	Brain: DLPFC (PEC) :: Homogenate :: All transcripts :: EpiXcan	1.61091	0.1072	1	0.626399	1	ENSG00000153066	TXNDC11	ENST00000570917	TXNDC11-203	0.0792329	0.0771262	0.124056	4.98493e-25	9.1957e-24	16	16	16	chr16	11772939	11783953	11015	-	GRCh37
16	318318	ENST00000477143	RGS11-206	aberrant_processed_transcript	AMD	Brain._DLPFC_PEC	Brain: DLPFC (PEC) :: Homogenate :: All transcripts :: EpiXcan	-1.6109	0.107201	1	0.626399	1	ENSG00000076344	RGS11	ENST00000477143	RGS11-206	-0.0949475	0.0802281	0.0566857	1.09954e-11	1.0033e-10	56	58	58	chr16	318318	324956	6639	-	GRCh37
1	39491990	ENST00000372967	NDUFS5-201	mRNA	AMD	Brain._DLPFC_PEC	Brain: DLPFC (PEC) :: Homogenate :: All transcripts :: EpiXcan	-1.61045	0.1073	1	0.626683	1	ENSG00000168653	NDUFS5	ENST00000372967	NDUFS5-201	-0.0282109	0.641146	0.71257	4.44959e-262	3.58398e-258	37	37	37	chr1	39491990	39500308	8319	+	GRCh37
1	42922232	ENST00000372556	PPCS-201	mRNA	AMD	Brain._DLPFC_PEC	Brain: DLPFC (PEC) :: Homogenate :: All transcripts :: EpiXcan	-1.61044	0.107301	1	0.626683	1	ENSG00000127125	PPCS	ENST00000372556	PPCS-201	-0.202948	0.0116258	0.021312	3.36348e-05	0.000171151	19	19	19	chr1	42922232	42926085	3854	+	GRCh37
1	150702672	ENST00000368985	CTSS-201	mRNA	AMD	Brain._DLPFC_PEC	Brain: DLPFC (PEC) :: Homogenate :: All transcripts :: EpiXcan	-1.61042	0.107307	1	0.626683	1	ENSG00000163131	CTSS	ENST00000368985	CTSS-201	-0.0964467	0.0393006	0.0591285	2.82636e-12	2.68973e-11	29	29	29	chr1	150702672	150738433	35762	-	GRCh37
1	112027937	ENST00000472933	TMIGD3-206	processed_transcript	AMD	Brain._DLPFC_PEC	Brain: DLPFC (PEC) :: Homogenate :: All transcripts :: EpiXcan	-1.61032	0.107329	1	0.626683	1	ENSG00000121933	ADORA3	ENST00000472933	TMIGD3-206	-0.111724	0.037579	0.0651836	2.62161e-13	2.66771e-12	15	15	15	chr1	112027937	112031446	3510	-	GRCh37
6	112391980	ENST00000368662	TUBE1-202	mRNA	AMD	Brain._DLPFC_PEC	Brain: DLPFC (PEC) :: Homogenate :: All transcripts :: EpiXcan	1.61022	0.10735	1	0.626683	1	ENSG00000074935	TUBE1	ENST00000368662	TUBE1-202	0.166981	0.017295	0.0281284	2.03805e-06	1.18665e-05	20	20	20	chr6	112391980	112408716	16737	-	GRCh37
20	4833002	ENST00000338244	SLC23A2-201	mRNA	AMD	Brain._DLPFC_PEC	Brain: DLPFC (PEC) :: Homogenate :: All transcripts :: EpiXcan	1.61015	0.107366	1	0.626683	1	ENSG00000089057	SLC23A2	ENST00000338244	SLC23A2-201	0.131716	0.0314147	0.0484262	3.60334e-10	2.94276e-09	12	13	13	chr20	4833002	4982145	149144	-	GRCh37
11	125774404	ENST00000530414	DDX25-205	mRNA	AMD	Brain._DLPFC_PEC	Brain: DLPFC (PEC) :: Homogenate :: All transcripts :: EpiXcan	-1.61009	0.107379	1	0.626683	1	ENSG00000109832	DDX25	ENST00000530414	DDX25-205	-0.267701	0.00833228	0.0303549	7.86129e-07	4.77984e-06	7	7	7	chr11	125774404	125792151	17748	+	GRCh37
11	47440320	ENSG00000165916	PSMC3	gene	AMD	Brain._DLPFC_PEC	Brain: DLPFC (PEC) :: Homogenate :: All transcripts :: EpiXcan	1.60996	0.107406	1	0.626683	1	ENSG00000165916	PSMC3			0.0853687	0.0506194	0.061805	1.77958e-14	7.24445e-14	21	21	21	chr11	47440320	47447993	7674	-	GRCh37
7	76940068	ENSG00000186088	GSAP	gene	AMD	Brain._DLPFC_PEC	Brain: DLPFC (PEC) :: Homogenate :: All transcripts :: EpiXcan	-1.60993	0.107414	1	0.626683	1	ENSG00000186088	GSAP			-0.0327598	0.445086	0.481635	2.75193e-147	2.19827e-145	85	85	85	chr7	76940068	77045717	105650	-	GRCh37
3	69063315	ENST00000596659	AC109587.1-206	transcript	AMD	Brain._DLPFC_PEC	Brain: DLPFC (PEC) :: Homogenate :: All transcripts :: EpiXcan	1.60957	0.107493	1	0.627037	1	ENSG00000244513	CTD-2013N24.2	ENST00000596659	AC109587.1-206	0.0908429	0.0586584	0.0767355	1.45924e-15	1.70951e-14	23	23	23	chr3	69063315	69066658	3344	+	GRCh37
16	31227283	ENSG00000169900	PYDC1	gene	AMD	Brain._DLPFC_PEC	Brain: DLPFC (PEC) :: Homogenate :: All transcripts :: EpiXcan	-1.60944	0.107519	1	0.627088	1	ENSG00000169900	PYDC1			-0.220458	0.00969331	0.011304	0.00127635	0.00266171	7	7	7	chr16	31227283	31228680	1398	-	GRCh37
18	47015731	ENST00000581091	RPL17-210	processed_transcript	AMD	Brain._DLPFC_PEC	Brain: DLPFC (PEC) :: Homogenate :: All transcripts :: EpiXcan	-1.60927	0.107557	1	0.627201	1	ENSG00000265681	RPL17	ENST00000581091	RPL17-210	-0.123217	0.0313879	0.0652623	1.3204e-13	1.37085e-12	7	7	7	chr18	47015731	47017956	2226	-	GRCh37
3	194124194	ENST00000461660	ATP13A3-206	aberrant_processed_transcript	AMD	Brain._DLPFC_PEC	Brain: DLPFC (PEC) :: Homogenate :: All transcripts :: EpiXcan	-1.6091	0.107594	1	0.627307	1	ENSG00000133657	ATP13A3	ENST00000461660	ATP13A3-206	-0.195317	0.0142357	0.041516	6.30523e-09	4.65852e-08	8	8	8	chr3	194124194	194133792	9599	-	GRCh37
5	60169659	ENST00000265038	ERCC8-201	mRNA	AMD	Brain._DLPFC_PEC	Brain: DLPFC (PEC) :: Homogenate :: All transcripts :: EpiXcan	-1.60889	0.10764	1	0.627471	1	ENSG00000049167	ERCC8	ENST00000265038	ERCC8-201	-0.0645322	0.1189	0.104628	5.11495e-21	7.91736e-20	67	70	70	chr5	60169659	60240878	71220	-	GRCh37
2	131174328	ENSG00000178162	FAR2P2	pseudogene	AMD	Brain._DLPFC_PEC	Brain: DLPFC (PEC) :: Homogenate :: All transcripts :: EpiXcan	-1.60872	0.107679	1	0.627558	1	ENSG00000178162	FAR2P2			-0.191946	0.0145792	0.0833088	2.85346e-19	1.43023e-18	14	17	17	chr2	131174328	131188936	14609	-	GRCh37
7	64126511	ENST00000360117	ZNF107-202	mRNA	AMD	Brain._DLPFC_PEC	Brain: DLPFC (PEC) :: Homogenate :: All transcripts :: EpiXcan	1.60841	0.107745	1	0.627558	1	ENSG00000196247	ZNF107	ENST00000360117	ZNF107-202	0.159543	0.019832	0.0359676	7.08931e-08	4.77222e-07	19	24	24	chr7	64126511	64166957	40447	+	GRCh37
1	85015289	ENSG00000117151	CTBS	gene	AMD	Brain._DLPFC_PEC	Brain: DLPFC (PEC) :: Homogenate :: All transcripts :: EpiXcan	-1.60828	0.107774	1	0.627558	1	ENSG00000117151	CTBS			-0.0570386	0.157639	0.218439	3.95031e-53	5.32684e-52	36	37	37	chr1	85015289	85040163	24875	-	GRCh37
17	4688580	ENST00000416307	VMO1-203	mRNA	AMD	Brain._DLPFC_PEC	Brain: DLPFC (PEC) :: Homogenate :: All transcripts :: EpiXcan	-1.60826	0.107778	1	0.627558	1	ENSG00000182853	VMO1	ENST00000416307	VMO1-203	-0.220091	0.0105284	0.0377205	3.2925e-08	2.28746e-07	7	7	7	chr17	4688580	4689693	1114	-	GRCh37
1	76262567	ENSG00000057468	MSH4	gene	AMD	Brain._DLPFC_PEC	Brain: DLPFC (PEC) :: Homogenate :: All transcripts :: EpiXcan	-1.60825	0.107782	1	0.627558	1	ENSG00000057468	MSH4			-0.044161	0.25783	0.291916	2.33412e-75	5.06825e-74	57	59	59	chr1	76262567	76378923	116357	+	GRCh37
3	197615949	ENST00000478903	IQCG-209	aberrant_processed_transcript	AMD	Brain._DLPFC_PEC	Brain: DLPFC (PEC) :: Homogenate :: All transcripts :: EpiXcan	-1.60816	0.107801	1	0.627558	1	ENSG00000114473	IQCG	ENST00000478903	IQCG-209	-0.0671576	0.123109	0.158141	2.42422e-32	5.94816e-31	65	68	68	chr3	197615949	197640155	24207	-	GRCh37
6	151186685	ENSG00000120254	MTHFD1L	gene	AMD	Brain._DLPFC_PEC	Brain: DLPFC (PEC) :: Homogenate :: All transcripts :: EpiXcan	1.60811	0.10781	1	0.627558	1	ENSG00000120254	MTHFD1L			0.0940497	0.0534755	0.073435	4.11133e-17	1.88558e-16	45	45	45	chr6	151186685	151423023	236339	+	GRCh37
1	201456043	ENST00000527573	CSRP1-210	processed_transcript	AMD	Brain._DLPFC_PEC	Brain: DLPFC (PEC) :: Homogenate :: All transcripts :: EpiXcan	1.60803	0.107828	1	0.627558	1	ENSG00000159176	CSRP1	ENST00000527573	CSRP1-210	0.213572	0.0107185	0.0116211	0.00244572	0.00985297	33	33	33	chr1	201456043	201476251	20209	-	GRCh37
11	64004599	ENST00000543462	VEGFB-204	aberrant_processed_transcript	AMD	Brain._DLPFC_PEC	Brain: DLPFC (PEC) :: Homogenate :: All transcripts :: EpiXcan	-1.60791	0.107855	1	0.627558	1	ENSG00000173511	VEGFB	ENST00000543462	VEGFB-204	-0.160899	0.0202198	0.0173058	0.000197432	0.000915704	33	33	33	chr11	64004599	64006259	1661	+	GRCh37
1	186798085	ENSG00000116711	PLA2G4A	gene	AMD	Brain._DLPFC_PEC	Brain: DLPFC (PEC) :: Homogenate :: All transcripts :: EpiXcan	1.60778	0.107883	1	0.627558	1	ENSG00000116711	PLA2G4A			0.139631	0.0288048	0.0527399	1.58127e-12	5.8453e-12	55	55	55	chr1	186798085	186958113	160029	+	GRCh37
2	190649269	ENST00000424766	PMS1-211	mRNA	AMD	Brain._DLPFC_PEC	Brain: DLPFC (PEC) :: Homogenate :: All transcripts :: EpiXcan	1.60777	0.107885	1	0.627558	1	ENSG00000064933	PMS1	ENST00000424766	PMS1-211	0.211205	0.010081	0.0359288	7.60295e-08	5.10248e-07	9	9	9	chr2	190649269	190682907	33639	+	GRCh37
11	27015628	ENSG00000176971	FIBIN	gene	AMD	Brain._DLPFC_PEC	Brain: DLPFC (PEC) :: Homogenate :: All transcripts :: EpiXcan	-1.60776	0.107888	1	0.627558	1	ENSG00000176971	FIBIN			-0.0950321	0.0521355	0.0313481	6.203e-08	1.76173e-07	87	87	87	chr11	27015628	27018630	3003	+	GRCh37
15	85070863	ENST00000559958	UBE2Q2P1-206	processed_transcript	AMD	Brain._DLPFC_PEC	Brain: DLPFC (PEC) :: Homogenate :: All transcripts :: EpiXcan	1.60755	0.107933	1	0.627558	1	ENSG00000189136	UBE2Q2P1	ENST00000559958	UBE2Q2P1-206	0.0883153	0.0621467	0.0827423	8.33965e-17	1.0466e-15	18	18	18	chr15	85070863	85085460	14598	-	GRCh37
15	82555185	ENST00000565432	SAXO2-204	mRNA	AMD	Brain._DLPFC_PEC	Brain: DLPFC (PEC) :: Homogenate :: All transcripts :: EpiXcan	-1.60754	0.107936	1	0.627558	1	ENSG00000188659	FAM154B	ENST00000565432	SAXO2-204	-0.0918811	0.0476951	0.0744493	3.12586e-15	3.58796e-14	23	23	23	chr15	82555185	82564435	9251	+	GRCh37
10	127477156	ENST00000465577	UROS-208	processed_transcript	AMD	Brain._DLPFC_PEC	Brain: DLPFC (PEC) :: Homogenate :: All transcripts :: EpiXcan	1.60753	0.107938	1	0.627558	1	ENSG00000188690	UROS	ENST00000465577	UROS-208	0.32469	0.00457466	0.0136593	0.000952695	0.00405154	4	4	4	chr10	127477156	127486669	9514	-	GRCh37
1	213031597	ENSG00000162769	FLVCR1	gene	AMD	Brain._DLPFC_PEC	Brain: DLPFC (PEC) :: Homogenate :: All transcripts :: EpiXcan	-1.60749	0.107946	1	0.627558	1	ENSG00000162769	FLVCR1			-0.0808826	0.0733514	0.0834196	1.76478e-19	8.90475e-19	48	48	48	chr1	213031597	213072705	41109	+	GRCh37
7	35672269	ENSG00000122557	HERPUD2	gene	AMD	Brain._DLPFC_PEC	Brain: DLPFC (PEC) :: Homogenate :: All transcripts :: EpiXcan	-1.60728	0.107992	1	0.627653	1	ENSG00000122557	HERPUD2			-0.14892	0.0245952	0.0474281	2.33767e-11	8.11073e-11	11	11	11	chr7	35672269	35735181	62913	-	GRCh37
1	42929001	ENSG00000186409	CCDC30	gene	AMD	Brain._DLPFC_PEC	Brain: DLPFC (PEC) :: Homogenate :: All transcripts :: EpiXcan	1.60725	0.107999	1	0.627653	1	ENSG00000186409	CCDC30			0.12035	0.0378905	0.0416753	3.98532e-10	1.28515e-09	29	29	29	chr1	42929001	43120335	191335	+	GRCh37
7	150264365	ENST00000255945	GIMAP4-201	mRNA	AMD	Brain._DLPFC_PEC	Brain: DLPFC (PEC) :: Homogenate :: All transcripts :: EpiXcan	1.60704	0.108046	1	0.627676	1	ENSG00000133574	GIMAP4	ENST00000255945	GIMAP4-201	0.255264	0.00708782	0.0144253	0.000702693	0.00303497	7	8	8	chr7	150264365	150271041	6677	+	GRCh37
6	136656852	ENST00000564248	AL023284.4-201	lincRNA	AMD	Brain._DLPFC_PEC	Brain: DLPFC (PEC) :: Homogenate :: All transcripts :: EpiXcan	1.60702	0.108049	1	0.627676	1	ENSG00000260418	RP3-406A7.7	ENST00000564248	AL023284.4-201	0.323117	0.00541696	0.01385	0.000914669	0.00389768	6	6	6	chr6	136656852	136657225	374	-	GRCh37
1	243471086	ENST00000463012	SDCCAG8-203	processed_transcript	AMD	Brain._DLPFC_PEC	Brain: DLPFC (PEC) :: Homogenate :: All transcripts :: EpiXcan	-1.60688	0.108082	1	0.627676	1	ENSG00000054282	SDCCAG8	ENST00000463012	SDCCAG8-203	-0.0490078	0.208415	0.211772	1.15095e-44	4.30822e-43	106	109	109	chr1	243471086	243480197	9112	+	GRCh37
2	2838036	ENST00000452701	AC011995.2-201	lincRNA	AMD	Brain._DLPFC_PEC	Brain: DLPFC (PEC) :: Homogenate :: All transcripts :: EpiXcan	1.60681	0.108096	1	0.627676	1	ENSG00000237720	AC011995.1	ENST00000452701	AC011995.2-201	0.0444959	0.228121	0.270171	6.38094e-59	3.59642e-57	70	70	70	chr2	2838036	2842163	4128	-	GRCh37
17	29599031	ENSG00000126861	OMG	gene	AMD	Brain._DLPFC_PEC	Brain: DLPFC (PEC) :: Homogenate :: All transcripts :: EpiXcan	1.60675	0.108108	1	0.627676	1	ENSG00000126861	OMG			0.189461	0.0123813	0.0338127	1.85644e-08	5.44827e-08	7	7	7	chr17	29599031	29624557	25527	-	GRCh37
5	64961755	ENSG00000197860	SGTB	gene	AMD	Brain._DLPFC_PEC	Brain: DLPFC (PEC) :: Homogenate :: All transcripts :: EpiXcan	1.60661	0.10814	1	0.627676	1	ENSG00000197860	SGTB			0.0351466	0.39937	0.464991	1.55797e-140	1.10218e-138	36	36	36	chr5	64961755	65018862	57108	-	GRCh37
6	24171984	ENST00000378454	DCDC2-202	mRNA	AMD	Brain._DLPFC_PEC	Brain: DLPFC (PEC) :: Homogenate :: All transcripts :: EpiXcan	-1.60654	0.108155	1	0.627676	1	ENSG00000146038	DCDC2	ENST00000378454	DCDC2-202	-0.124953	0.0321312	0.0822407	1.20723e-16	1.49911e-15	6	6	6	chr6	24171984	24358280	186297	-	GRCh37
19	58361228	ENST00000423137	ZNF587-203	mRNA	AMD	Brain._DLPFC_PEC	Brain: DLPFC (PEC) :: Homogenate :: All transcripts :: EpiXcan	1.60636	0.108195	1	0.627676	1	ENSG00000198466	ZNF587	ENST00000423137	ZNF587-203	0.135361	0.0270105	0.0565498	7.68215e-12	7.08933e-11	6	6	6	chr19	58361228	58371578	10351	+	GRCh37
12	104510855	ENSG00000120837	NFYB	gene	AMD	Brain._DLPFC_PEC	Brain: DLPFC (PEC) :: Homogenate :: All transcripts :: EpiXcan	1.60628	0.108213	1	0.627676	1	ENSG00000120837	NFYB			0.132026	0.0276766	0.0525177	1.86743e-12	6.88416e-12	21	21	21	chr12	104510855	104532067	21213	-	GRCh37
9	117373738	ENST00000471206	TMEM268-203	processed_transcript	AMD	Brain._DLPFC_PEC	Brain: DLPFC (PEC) :: Homogenate :: All transcripts :: EpiXcan	-1.60619	0.108231	1	0.627676	1	ENSG00000157693	C9orf91	ENST00000471206	TMEM268-203	-0.0833694	0.0822929	0.107395	1.27456e-21	2.02923e-20	47	47	47	chr9	117373738	117390505	16768	+	GRCh37
19	53611132	ENSG00000170954	ZNF415	gene	AMD	Brain._DLPFC_PEC	Brain: DLPFC (PEC) :: Homogenate :: All transcripts :: EpiXcan	-1.60616	0.108238	1	0.627676	1	ENSG00000170954	ZNF415			-0.0485163	0.225352	0.315369	2.50899e-82	6.18884e-81	68	68	68	chr19	53611132	53636330	25199	-	GRCh37
7	81575760	ENST00000356860	CACNA2D1-202	mRNA	AMD	Brain._DLPFC_PEC	Brain: DLPFC (PEC) :: Homogenate :: All transcripts :: EpiXcan	-1.60605	0.108262	1	0.627676	1	ENSG00000153956	CACNA2D1	ENST00000356860	CACNA2D1-202	-0.12528	0.0301329	0.0217311	3.17913e-05	0.000162198	58	61	61	chr7	81575760	82073114	497355	-	GRCh37
10	89102493	ENST00000439559	LINC00863-201	lincRNA	AMD	Brain._DLPFC_PEC	Brain: DLPFC (PEC) :: Homogenate :: All transcripts :: EpiXcan	1.60604	0.108266	1	0.627676	1	ENSG00000224914	LINC00863	ENST00000439559	LINC00863-201	0.0711559	0.103933	0.0608113	1.59363e-12	1.54028e-11	85	86	86	chr10	89102493	89117639	15147	+	GRCh37
3	14986531	ENST00000440079	FGD5-AS1-205	transcript	AMD	Brain._DLPFC_PEC	Brain: DLPFC (PEC) :: Homogenate :: All transcripts :: EpiXcan	-1.60603	0.108267	1	0.627676	1	ENSG00000225733	FGD5-AS1	ENST00000440079	FGD5-AS1-205	-0.0576661	0.157167	0.17994	9.10476e-37	2.62168e-35	37	37	37	chr3	14986531	14989012	2482	-	GRCh37
14	77860786	ENST00000555901	NOXRED1-203	aberrant_processed_transcript	AMD	Brain._DLPFC_PEC	Brain: DLPFC (PEC) :: Homogenate :: All transcripts :: EpiXcan	1.60599	0.108277	1	0.627676	1	ENSG00000165555	NOXRED1	ENST00000555901	NOXRED1-203	0.152365	0.0203467	0.0386857	2.22005e-08	1.56757e-07	19	19	19	chr14	77860786	77889399	28614	-	GRCh37
11	128834955	ENST00000310343	ARHGAP32-201	mRNA	AMD	Brain._DLPFC_PEC	Brain: DLPFC (PEC) :: Homogenate :: All transcripts :: EpiXcan	-1.60573	0.108334	1	0.627888	1	ENSG00000134909	ARHGAP32	ENST00000310343	ARHGAP32-201	-0.355539	0.00380558	0.0188249	0.000106329	0.000509954	4	4	4	chr11	128834955	129062093	227139	-	GRCh37
2	26680071	ENST00000272371	OTOF-201	mRNA	AMD	Brain._DLPFC_PEC	Brain: DLPFC (PEC) :: Homogenate :: All transcripts :: EpiXcan	1.60565	0.10835	1	0.627888	1	ENSG00000115155	OTOF	ENST00000272371	OTOF-201	0.168526	0.0171434	0.0102666	0.00444868	0.01728	33	35	35	chr2	26680071	26781566	101496	-	GRCh37
11	126132814	ENSG00000182934	SRPRA	gene	AMD	Brain._DLPFC_PEC	Brain: DLPFC (PEC) :: Homogenate :: All transcripts :: EpiXcan	1.60515	0.10846	1	0.627888	1	ENSG00000182934	SRPRA			0.0796225	0.0759546	0.100086	3.40843e-23	1.97041e-22	38	39	39	chr11	126132814	126139039	6226	-	GRCh37
19	617224	ENST00000592633	POLRMT-207	aberrant_processed_transcript	AMD	Brain._DLPFC_PEC	Brain: DLPFC (PEC) :: Homogenate :: All transcripts :: EpiXcan	1.60509	0.108474	1	0.627888	1	ENSG00000099821	POLRMT	ENST00000592633	POLRMT-207	0.146731	0.0360709	0.0677159	7.39835e-14	7.80451e-13	10	10	10	chr19	617224	617988	765	-	GRCh37
17	1323983	ENST00000398970	CRK-202	mRNA	AMD	Brain._DLPFC_PEC	Brain: DLPFC (PEC) :: Homogenate :: All transcripts :: EpiXcan	-1.60505	0.108484	1	0.627888	1	ENSG00000167193	CRK	ENST00000398970	CRK-202	-0.0645852	0.117022	0.172584	2.28723e-35	6.29547e-34	31	31	31	chr17	1323983	1359517	35535	-	GRCh37
1	230457392	ENST00000391860	PGBD5-201	mRNA	AMD	Brain._DLPFC_PEC	Brain: DLPFC (PEC) :: Homogenate :: All transcripts :: EpiXcan	1.60501	0.108492	1	0.627888	1	ENSG00000177614	PGBD5	ENST00000391860	PGBD5-201	0.169371	0.0172491	0.0116037	0.00243465	0.00981134	38	39	39	chr1	230457392	230561475	104084	-	GRCh37
2	27323466	ENST00000402394	CGREF1-203	mRNA	AMD	Brain._DLPFC_PEC	Brain: DLPFC (PEC) :: Homogenate :: All transcripts :: EpiXcan	-1.60486	0.108525	1	0.627888	1	ENSG00000138028	CGREF1	ENST00000402394	CGREF1-203	-0.0578155	0.138073	0.202555	5.12591e-42	1.74141e-40	10	10	10	chr2	27323466	27341971	18506	-	GRCh37
16	77756411	ENSG00000140876	NUDT7	gene	AMD	Brain._DLPFC_PEC	Brain: DLPFC (PEC) :: Homogenate :: All transcripts :: EpiXcan	-1.60484	0.108528	1	0.627888	1	ENSG00000140876	NUDT7			-0.0557674	0.154043	0.246718	3.16107e-61	5.08046e-60	23	23	23	chr16	77756411	77776157	19747	+	GRCh37
7	158526304	ENST00000435514	ESYT2-203	mRNA	AMD	Brain._DLPFC_PEC	Brain: DLPFC (PEC) :: Homogenate :: All transcripts :: EpiXcan	1.60483	0.108531	1	0.627888	1	ENSG00000117868	ESYT2	ENST00000435514	ESYT2-203	0.133771	0.0226886	0.0324591	3.39739e-07	2.14289e-06	14	14	14	chr7	158526304	158536908	10605	-	GRCh37
1	109822178	ENST00000369904	PSRC1-202	mRNA	AMD	Brain._DLPFC_PEC	Brain: DLPFC (PEC) :: Homogenate :: All transcripts :: EpiXcan	-1.60474	0.108551	1	0.627888	1	ENSG00000134222	PSRC1	ENST00000369904	PSRC1-202	-0.145877	0.0307323	0.0203572	4.88038e-05	0.000243623	33	33	33	chr1	109822178	109825737	3560	-	GRCh37
6	37321791	ENST00000229866	RNF8-201	NMD_transcript_variant	AMD	Brain._DLPFC_PEC	Brain: DLPFC (PEC) :: Homogenate :: All transcripts :: EpiXcan	-1.60463	0.108574	1	0.627888	1	ENSG00000112130	RNF8	ENST00000229866	RNF8-201	-0.114414	0.0543481	0.0778221	9.816e-16	1.16023e-14	32	32	32	chr6	37321791	37358944	37154	+	GRCh37
19	46706683	ENSG00000268460	AC006262.1	processed_transcript	AMD	Brain._DLPFC_PEC	Brain: DLPFC (PEC) :: Homogenate :: All transcripts :: EpiXcan	-1.60462	0.108578	1	0.627888	1	ENSG00000268460	AC006262.1			-0.0989354	0.0590203	0.0175926	5.60699e-05	0.000129216	101	104	104	chr19	46706683	46718094	11412	+	GRCh37
10	32556679	ENSG00000120616	EPC1	gene	AMD	Brain._DLPFC_PEC	Brain: DLPFC (PEC) :: Homogenate :: All transcripts :: EpiXcan	-1.6046	0.108582	1	0.627888	1	ENSG00000120616	EPC1			-0.105529	0.0382015	0.0204502	1.32822e-05	3.21578e-05	56	57	57	chr10	32556679	32667726	111048	-	GRCh37
19	42829761	ENSG00000105429	MEGF8	gene	AMD	Brain._DLPFC_PEC	Brain: DLPFC (PEC) :: Homogenate :: All transcripts :: EpiXcan	1.60447	0.108612	1	0.627888	1	ENSG00000105429	MEGF8			0.222332	0.0123975	0.0247093	1.74321e-06	4.49334e-06	12	15	15	chr19	42829761	42882921	53161	+	GRCh37
13	21181407	ENSG00000238286	SLC35E1P1	pseudogene	AMD	Brain._DLPFC_PEC	Brain: DLPFC (PEC) :: Homogenate :: All transcripts :: EpiXcan	1.60435	0.108636	1	0.627888	1	ENSG00000238286	SLC35E1P1			0.132566	0.0294268	0.0533228	1.2234e-12	4.55732e-12	8	8	8	chr13	21181407	21182270	864	+	GRCh37
7	16793160	ENSG00000106537	TSPAN13	gene	AMD	Brain._DLPFC_PEC	Brain: DLPFC (PEC) :: Homogenate :: All transcripts :: EpiXcan	1.60429	0.108649	1	0.627888	1	ENSG00000106537	TSPAN13			0.0808061	0.0708126	0.0768746	7.64505e-18	3.61697e-17	62	63	63	chr7	16793160	16824161	31002	+	GRCh37
4	104507188	ENST00000304883	TACR3-201	mRNA	AMD	Brain._DLPFC_PEC	Brain: DLPFC (PEC) :: Homogenate :: All transcripts :: EpiXcan	1.60427	0.108655	1	0.627888	1	ENSG00000169836	TACR3	ENST00000304883	TACR3-201	0.0554332	0.165712	0.136298	1.07175e-27	2.19556e-26	131	143	143	chr4	104507188	104640973	133786	-	GRCh37
10	26986588	ENSG00000148459	PDSS1	gene	AMD	Brain._DLPFC_PEC	Brain: DLPFC (PEC) :: Homogenate :: All transcripts :: EpiXcan	1.60425	0.108659	1	0.627888	1	ENSG00000148459	PDSS1			0.155293	0.017821	0.033885	1.80834e-08	5.31228e-08	28	28	28	chr10	26986588	27035727	49140	+	GRCh37
13	53602894	ENST00000219022	OLFM4-201	mRNA	AMD	Brain._DLPFC_PEC	Brain: DLPFC (PEC) :: Homogenate :: All transcripts :: EpiXcan	-1.60421	0.108668	1	0.627888	1	ENSG00000102837	OLFM4	ENST00000219022	OLFM4-201	-0.146463	0.0243757	0.0264488	4.38188e-06	2.46298e-05	29	30	30	chr13	53602894	53626192	23299	+	GRCh37
11	118889476	ENST00000531290	TRAPPC4-210	aberrant_processed_transcript	AMD	Brain._DLPFC_PEC	Brain: DLPFC (PEC) :: Homogenate :: All transcripts :: EpiXcan	1.60416	0.108678	1	0.627888	1	ENSG00000196655	TRAPPC4	ENST00000531290	TRAPPC4-210	0.125659	0.0337778	0.0634846	5.39705e-13	5.37708e-12	14	14	14	chr11	118889476	118894382	4907	+	GRCh37
14	65544103	ENST00000557746	MAX-218	mRNA	AMD	Brain._DLPFC_PEC	Brain: DLPFC (PEC) :: Homogenate :: All transcripts :: EpiXcan	-1.60398	0.108718	1	0.627893	1	ENSG00000125952	MAX	ENST00000557746	MAX-218	-0.0389787	0.318889	0.36329	6.3341e-85	6.7534e-83	30	30	30	chr14	65544103	65569235	25133	-	GRCh37
2	102037845	ENST00000492238	RFX8-204	aberrant_processed_transcript	AMD	Brain._DLPFC_PEC	Brain: DLPFC (PEC) :: Homogenate :: All transcripts :: EpiXcan	-1.60396	0.108722	1	0.627893	1	ENSG00000196460	RFX8	ENST00000492238	RFX8-204	-0.310845	0.00557745	0.0109849	0.00321863	0.0127583	3	3	3	chr2	102037845	102051568	13724	-	GRCh37
15	40845303	ENST00000416810	CCDC32-202	mRNA	AMD	Brain._DLPFC_PEC	Brain: DLPFC (PEC) :: Homogenate :: All transcripts :: EpiXcan	1.60384	0.108749	1	0.627893	1	ENSG00000128891	C15orf57	ENST00000416810	CCDC32-202	0.0479581	0.180571	0.231615	6.85532e-49	2.92576e-47	31	31	31	chr15	40845303	40857256	11954	-	GRCh37
1	173833039	ENST00000431268	GAS5-210	aberrant_processed_transcript	AMD	Brain._DLPFC_PEC	Brain: DLPFC (PEC) :: Homogenate :: All transcripts :: EpiXcan	-1.60383	0.108752	1	0.627893	1	ENSG00000234741	GAS5	ENST00000431268	GAS5-210	-0.438194	0.00472635	0.0120022	0.00208518	0.00847396	8	10	10	chr1	173833039	173837127	4089	-	GRCh37
2	65454887	ENSG00000138071	ACTR2	gene	AMD	Brain._DLPFC_PEC	Brain: DLPFC (PEC) :: Homogenate :: All transcripts :: EpiXcan	1.60356	0.108812	1	0.627985	1	ENSG00000138071	ACTR2			0.0433397	0.275744	0.345835	1.57154e-92	4.84807e-91	18	18	18	chr2	65454887	65498387	43501	+	GRCh37
17	30661510	ENST00000583774	C17orf75-213	mRNA	AMD	Brain._DLPFC_PEC	Brain: DLPFC (PEC) :: Homogenate :: All transcripts :: EpiXcan	1.60347	0.108831	1	0.627985	1	ENSG00000108666	C17orf75	ENST00000583774	C17orf75-213	0.259828	0.00770954	0.010598	0.00370481	0.0145494	20	21	21	chr17	30661510	30677042	15533	-	GRCh37
8	1711928	ENST00000331222	CLN8-201	mRNA	AMD	Brain._DLPFC_PEC	Brain: DLPFC (PEC) :: Homogenate :: All transcripts :: EpiXcan	1.60346	0.108833	1	0.627985	1	ENSG00000182372	CLN8	ENST00000331222	CLN8-201	0.0860058	0.0828243	0.0969039	1.44522e-19	2.08751e-18	49	50	50	chr8	1711928	1734738	22811	+	GRCh37
18	721588	ENSG00000176105	YES1	gene	AMD	Brain._DLPFC_PEC	Brain: DLPFC (PEC) :: Homogenate :: All transcripts :: EpiXcan	1.60336	0.108855	1	0.627985	1	ENSG00000176105	YES1			0.0688799	0.100816	0.13268	5.97046e-31	4.48696e-30	48	50	50	chr18	721588	812547	90960	-	GRCh37
16	25043202	ENST00000575694	AC133552.2-202	pseudogene	AMD	Brain._DLPFC_PEC	Brain: DLPFC (PEC) :: Homogenate :: All transcripts :: EpiXcan	1.6032	0.108891	1	0.627985	1	ENSG00000262587	RP11-266L9.4	ENST00000575694	AC133552.2-202	0.135752	0.0289882	0.0418574	6.20503e-09	4.58908e-08	15	15	15	chr16	25043202	25069430	26229	+	GRCh37
1	33546705	ENSG00000142920	AZIN2	gene	AMD	Brain._DLPFC_PEC	Brain: DLPFC (PEC) :: Homogenate :: All transcripts :: EpiXcan	-1.60318	0.108896	1	0.627985	1	ENSG00000142920	AZIN2			-0.0690714	0.104505	0.10579	1.47673e-24	8.9464e-24	54	55	55	chr1	33546705	33586131	39427	+	GRCh37
3	41978587	ENST00000414606	ULK4-202	mRNA	AMD	Brain._DLPFC_PEC	Brain: DLPFC (PEC) :: Homogenate :: All transcripts :: EpiXcan	-1.6031	0.108912	1	0.627985	1	ENSG00000168038	ULK4	ENST00000414606	ULK4-202	-0.0574094	0.145021	0.190009	3.17028e-39	9.91144e-38	40	40	40	chr3	41978587	42003622	25036	-	GRCh37
14	31028329	ENST00000206595	G2E3-201	mRNA	AMD	Brain._DLPFC_PEC	Brain: DLPFC (PEC) :: Homogenate :: All transcripts :: EpiXcan	-1.6031	0.108913	1	0.627985	1	ENSG00000092140	G2E3	ENST00000206595	G2E3-201	-0.0782262	0.0829607	0.113077	3.79991e-23	6.44973e-22	13	13	13	chr14	31028329	31089269	60941	+	GRCh37
14	75348594	ENSG00000119689	DLST	gene	AMD	Brain._DLPFC_PEC	Brain: DLPFC (PEC) :: Homogenate :: All transcripts :: EpiXcan	-1.60282	0.108975	1	0.628079	1	ENSG00000119689	DLST			-0.129977	0.0272358	0.0326747	2.86994e-08	8.33848e-08	23	23	23	chr14	75348594	75370448	21855	+	GRCh37
16	77822427	ENSG00000171724	VAT1L	gene	AMD	Brain._DLPFC_PEC	Brain: DLPFC (PEC) :: Homogenate :: All transcripts :: EpiXcan	-1.60278	0.108984	1	0.628079	1	ENSG00000171724	VAT1L			-0.120941	0.0331576	0.0631793	9.11182e-15	3.76329e-14	48	48	48	chr16	77822427	78014004	191578	+	GRCh37
14	58894103	ENSG00000100578	KIAA0586	gene	AMD	Brain._DLPFC_PEC	Brain: DLPFC (PEC) :: Homogenate :: All transcripts :: EpiXcan	1.60277	0.108984	1	0.628079	1	ENSG00000100578	KIAA0586			0.139843	0.0224742	0.0186775	3.35886e-05	7.87991e-05	30	30	30	chr14	58894103	59015216	121114	+	GRCh37
18	33161081	ENSG00000141429	GALNT1	gene	AMD	Brain._DLPFC_PEC	Brain: DLPFC (PEC) :: Homogenate :: All transcripts :: EpiXcan	1.60246	0.109053	1	0.628371	1	ENSG00000141429	GALNT1			0.128031	0.0362958	0.0525821	1.61934e-12	5.98332e-12	26	26	26	chr18	33161081	33291798	130718	+	GRCh37
16	27214816	ENST00000286096	KDM8-201	mRNA	AMD	Brain._DLPFC_PEC	Brain: DLPFC (PEC) :: Homogenate :: All transcripts :: EpiXcan	1.60237	0.109074	1	0.628385	1	ENSG00000155666	KDM8	ENST00000286096	KDM8-201	0.167368	0.0179039	0.031991	3.02965e-07	1.92079e-06	5	5	5	chr16	27214816	27233085	18270	+	GRCh37
20	39314488	ENST00000373313	MAFB-201	mRNA	AMD	Brain._DLPFC_PEC	Brain: DLPFC (PEC) :: Homogenate :: All transcripts :: EpiXcan	-1.60201	0.109154	1	0.628682	1	ENSG00000204103	MAFB	ENST00000373313	MAFB-201	-0.191211	0.0133861	0.0169018	0.000255338	0.0011665	27	27	27	chr20	39314488	39317880	3393	-	GRCh37
16	2255466	ENST00000563107	MLST8-213	NMD_transcript_variant	AMD	Brain._DLPFC_PEC	Brain: DLPFC (PEC) :: Homogenate :: All transcripts :: EpiXcan	1.60192	0.109173	1	0.628682	1	ENSG00000167965	MLST8	ENST00000563107	MLST8-213	0.0622952	0.139945	0.196368	1.73427e-40	5.6059e-39	12	12	12	chr16	2255466	2258343	2878	+	GRCh37
18	21982117	ENSG00000273321	AC023983.2	lincRNA_gene	AMD	Brain._DLPFC_PEC	Brain: DLPFC (PEC) :: Homogenate :: All transcripts :: EpiXcan	1.60188	0.109182	1	0.628682	1	ENSG00000273321	AC023983.2			0.152413	0.0270741	0.0218273	7.064e-06	1.74925e-05	30	32	32	chr18	21982117	21982678	562	+	GRCh37
3	167401698	ENST00000473645	PDCD10-208	mRNA	AMD	Brain._DLPFC_PEC	Brain: DLPFC (PEC) :: Homogenate :: All transcripts :: EpiXcan	-1.60181	0.109199	1	0.628682	1	ENSG00000114209	PDCD10	ENST00000473645	PDCD10-208	-0.231863	0.00943738	0.0189061	0.000101705	0.000488888	12	12	12	chr3	167401698	167452727	51030	-	GRCh37
2	179694484	ENSG00000163492	CCDC141	gene	AMD	Brain._DLPFC_PEC	Brain: DLPFC (PEC) :: Homogenate :: All transcripts :: EpiXcan	-1.60166	0.109231	1	0.628762	1	ENSG00000163492	CCDC141			-0.139815	0.0243775	0.0442747	8.42079e-11	2.82575e-10	32	32	32	chr2	179694484	179914813	220330	-	GRCh37
17	29224354	ENSG00000172171	TEFM	gene	AMD	Brain._DLPFC_PEC	Brain: DLPFC (PEC) :: Homogenate :: All transcripts :: EpiXcan	-1.60135	0.109299	1	0.628844	1	ENSG00000172171	TEFM			-0.0866288	0.0574422	0.0668963	1.27251e-15	5.46911e-15	18	18	18	chr17	29224354	29233838	9485	-	GRCh37
18	29426714	ENST00000578886	TRAPPC8-206	aberrant_processed_transcript	AMD	Brain._DLPFC_PEC	Brain: DLPFC (PEC) :: Homogenate :: All transcripts :: EpiXcan	1.60131	0.109307	1	0.628844	1	ENSG00000153339	TRAPPC8	ENST00000578886	TRAPPC8-206	0.0846647	0.0692414	0.097105	1.94798e-19	2.79593e-18	17	17	17	chr18	29426714	29432835	6122	-	GRCh37
7	123092454	ENSG00000164675	IQUB	gene	AMD	Brain._DLPFC_PEC	Brain: DLPFC (PEC) :: Homogenate :: All transcripts :: EpiXcan	-1.60116	0.109341	1	0.628844	1	ENSG00000164675	IQUB			-0.10667	0.0401384	0.0564547	2.22488e-13	8.59867e-13	25	25	25	chr7	123092454	123175131	82678	-	GRCh37
16	90014333	ENST00000563594	DEF8-210	mRNA	AMD	Brain._DLPFC_PEC	Brain: DLPFC (PEC) :: Homogenate :: All transcripts :: EpiXcan	1.60098	0.109381	1	0.628844	1	ENSG00000140995	DEF8	ENST00000563594	DEF8-210	0.142424	0.023235	0.0182578	0.000134854	0.000638326	19	22	22	chr16	90014333	90034468	20136	+	GRCh37
2	242823514	ENSG00000233806	LINC01237	gene	AMD	Brain._DLPFC_PEC	Brain: DLPFC (PEC) :: Homogenate :: All transcripts :: EpiXcan	-1.60085	0.10941	1	0.628844	1	ENSG00000233806	LINC01237			-0.090654	0.075891	0.0234348	3.15097e-06	7.99307e-06	76	76	76	chr2	242823514	243020873	197360	+	GRCh37
12	12510013	ENSG00000165714	BORCS5	gene	AMD	Brain._DLPFC_PEC	Brain: DLPFC (PEC) :: Homogenate :: All transcripts :: EpiXcan	-1.60084	0.109412	1	0.628844	1	ENSG00000165714	BORCS5			-0.0584377	0.139486	0.189644	1.65546e-45	1.87936e-44	18	18	18	chr12	12510013	12619840	109828	+	GRCh37
3	9791628	ENST00000302036	OGG1-203	mRNA	AMD	Brain._DLPFC_PEC	Brain: DLPFC (PEC) :: Homogenate :: All transcripts :: EpiXcan	-1.60073	0.109437	1	0.628844	1	ENSG00000114026	OGG1	ENST00000302036	OGG1-203	-0.15749	0.0190205	0.0529823	3.51504e-11	3.10133e-10	10	10	10	chr3	9791628	9808421	16794	+	GRCh37
14	77843032	ENSG00000100583	SAMD15	gene	AMD	Brain._DLPFC_PEC	Brain: DLPFC (PEC) :: Homogenate :: All transcripts :: EpiXcan	-1.60073	0.109438	1	0.628844	1	ENSG00000100583	SAMD15			-0.0603436	0.128081	0.133828	3.24714e-31	2.46566e-30	54	54	54	chr14	77843032	77857840	14809	+	GRCh37
18	13666230	ENST00000589346	FAM210A-205	mRNA	AMD	Brain._DLPFC_PEC	Brain: DLPFC (PEC) :: Homogenate :: All transcripts :: EpiXcan	-1.60069	0.109446	1	0.628844	1	ENSG00000177150	FAM210A	ENST00000589346	FAM210A-205	-0.167049	0.0168433	0.0232963	1.61882e-05	8.5517e-05	20	20	20	chr18	13666230	13671938	5709	-	GRCh37
1	212719036	ENST00000423842	LINC01740-201	lincRNA	AMD	Brain._DLPFC_PEC	Brain: DLPFC (PEC) :: Homogenate :: All transcripts :: EpiXcan	-1.60062	0.109461	1	0.628844	1	ENSG00000228067	RP11-61J19.3	ENST00000423842	LINC01740-201	-0.164033	0.0177081	0.0225646	1.87918e-05	9.85305e-05	14	14	14	chr1	212719036	212729407	10372	+	GRCh37
11	124966398	ENSG00000150433	TMEM218	gene	AMD	Brain._DLPFC_PEC	Brain: DLPFC (PEC) :: Homogenate :: All transcripts :: EpiXcan	-1.60061	0.109463	1	0.628844	1	ENSG00000150433	TMEM218			-0.0621645	0.123819	0.116712	6.04145e-27	3.97773e-26	94	95	95	chr11	124966398	124981659	15262	-	GRCh37
1	214454468	ENST00000471645	SMYD2-204	aberrant_processed_transcript	AMD	Brain._DLPFC_PEC	Brain: DLPFC (PEC) :: Homogenate :: All transcripts :: EpiXcan	1.60061	0.109464	1	0.628844	1	ENSG00000143499	SMYD2	ENST00000471645	SMYD2-204	0.116767	0.0378928	0.0681649	5.81269e-14	6.17519e-13	17	17	17	chr1	214454468	214510473	56006	+	GRCh37
3	8817088	ENSG00000070950	RAD18	gene	AMD	Brain._DLPFC_PEC	Brain: DLPFC (PEC) :: Homogenate :: All transcripts :: EpiXcan	1.6004	0.10951	1	0.628874	1	ENSG00000070950	RAD18			0.112089	0.0394899	0.0747882	2.54302e-17	1.1784e-16	20	20	20	chr3	8817088	9005457	188370	-	GRCh37
7	116502654	ENST00000426421	CAPZA2-204	NMD_transcript_variant	AMD	Brain._DLPFC_PEC	Brain: DLPFC (PEC) :: Homogenate :: All transcripts :: EpiXcan	-1.60035	0.109522	1	0.628874	1	ENSG00000198898	CAPZA2	ENST00000426421	CAPZA2-204	-0.141212	0.0311093	0.0319521	4.1694e-07	2.60829e-06	29	29	29	chr7	116502654	116558242	55589	+	GRCh37
14	24739161	ENST00000560163	RABGGTA-214	processed_transcript	AMD	Brain._DLPFC_PEC	Brain: DLPFC (PEC) :: Homogenate :: All transcripts :: EpiXcan	1.60034	0.109524	1	0.628874	1	ENSG00000100949	RABGGTA	ENST00000560163	RABGGTA-214	0.320933	0.00489263	0.012404	0.00174568	0.0071679	8	8	8	chr14	24739161	24740722	1562	-	GRCh37
2	42795185	ENST00000406652	MTA3-203	mRNA	AMD	Brain._DLPFC_PEC	Brain: DLPFC (PEC) :: Homogenate :: All transcripts :: EpiXcan	-1.60008	0.109581	1	0.629098	1	ENSG00000057935	MTA3	ENST00000406652	MTA3-203	-0.170649	0.0185771	0.0114731	0.00257581	0.010344	28	29	29	chr2	42795185	42984087	188903	+	GRCh37
19	10227577	ENST00000589674	EIF3G-209	aberrant_processed_transcript	AMD	Brain._DLPFC_PEC	Brain: DLPFC (PEC) :: Homogenate :: All transcripts :: EpiXcan	-1.59985	0.109632	1	0.62913	1	ENSG00000130811	EIF3G	ENST00000589674	EIF3G-209	-0.163309	0.0209301	0.0137418	0.000979042	0.00415501	38	39	39	chr19	10227577	10228266	690	-	GRCh37
1	167498914	ENST00000466652	CREG1-202	processed_transcript	AMD	Brain._DLPFC_PEC	Brain: DLPFC (PEC) :: Homogenate :: All transcripts :: EpiXcan	-1.59978	0.109648	1	0.62913	1	ENSG00000143162	CREG1	ENST00000466652	CREG1-202	-0.17224	0.0169628	0.0473896	5.31244e-10	4.28209e-09	1	1	1	chr1	167498914	167515417	16504	-	GRCh37
19	53953150	ENST00000334095	ZNF761-201	processed_transcript	AMD	Brain._DLPFC_PEC	Brain: DLPFC (PEC) :: Homogenate :: All transcripts :: EpiXcan	1.5997	0.109664	1	0.62913	1	ENSG00000160336	ZNF761	ENST00000334095	ZNF761-201	0.153346	0.0221357	0.0238145	1.32389e-05	7.06573e-05	23	23	23	chr19	53953150	53961514	8365	+	GRCh37
11	77532160	ENST00000526164	AAMDC-205	NMD_transcript_variant	AMD	Brain._DLPFC_PEC	Brain: DLPFC (PEC) :: Homogenate :: All transcripts :: EpiXcan	1.59966	0.109674	1	0.62913	1	ENSG00000087884	AAMDC	ENST00000526164	AAMDC-205	0.0909173	0.0662573	0.0679879	4.22989e-14	4.53172e-13	38	39	39	chr11	77532160	77611831	79672	+	GRCh37
16	88729777	ENST00000569786	SNAI3-AS1-206	transcript	AMD	Brain._DLPFC_PEC	Brain: DLPFC (PEC) :: Homogenate :: All transcripts :: EpiXcan	-1.59956	0.109696	1	0.62913	1	ENSG00000260630	SNAI3-AS1	ENST00000569786	SNAI3-AS1-206	-0.0572807	0.170477	0.244788	3.74219e-52	1.74598e-50	19	19	19	chr16	88729777	88738587	8811	+	GRCh37
20	16710606	ENST00000377943	SNRPB2-202	mRNA	AMD	Brain._DLPFC_PEC	Brain: DLPFC (PEC) :: Homogenate :: All transcripts :: EpiXcan	-1.59956	0.109697	1	0.62913	1	ENSG00000125870	SNRPB2	ENST00000377943	SNRPB2-202	-0.0754406	0.101899	0.178811	1.63814e-36	4.68347e-35	25	25	25	chr20	16710606	16722421	11816	+	GRCh37
16	24930710	ENST00000573703	ARHGAP17-213	aberrant_processed_transcript	AMD	Brain._DLPFC_PEC	Brain: DLPFC (PEC) :: Homogenate :: All transcripts :: EpiXcan	1.59929	0.109756	1	0.629294	1	ENSG00000140750	ARHGAP17	ENST00000573703	ARHGAP17-213	0.0687957	0.106511	0.158886	9.46049e-33	2.35916e-31	16	16	16	chr16	24930710	24932325	1616	-	GRCh37
2	71622849	ENST00000487638	ZNF638-219	aberrant_processed_transcript	AMD	Brain._DLPFC_PEC	Brain: DLPFC (PEC) :: Homogenate :: All transcripts :: EpiXcan	1.59926	0.109762	1	0.629294	1	ENSG00000075292	ZNF638	ENST00000487638	ZNF638-219	0.0828838	0.062858	0.0384839	2.1629e-08	1.52892e-07	59	59	59	chr2	71622849	71662188	39340	+	GRCh37
9	21165636	ENSG00000137080	IFNA21	gene	AMD	Brain._DLPFC_PEC	Brain: DLPFC (PEC) :: Homogenate :: All transcripts :: EpiXcan	-1.59897	0.109828	1	0.629569	1	ENSG00000137080	IFNA21			-0.30219	0.00512185	0.0260809	7.79131e-07	2.06049e-06	4	4	4	chr9	21165636	21166659	1024	-	GRCh37
1	201252580	ENST00000367324	PKP1-203	mRNA	AMD	Brain._DLPFC_PEC	Brain: DLPFC (PEC) :: Homogenate :: All transcripts :: EpiXcan	-1.59881	0.109864	1	0.629668	1	ENSG00000081277	PKP1	ENST00000367324	PKP1-203	-0.0608164	0.179681	0.207431	2.86492e-43	1.02188e-41	85	85	85	chr1	201252580	201302121	49542	+	GRCh37
5	140739703	ENSG00000253910	PCDHGB2	gene	AMD	Brain._DLPFC_PEC	Brain: DLPFC (PEC) :: Homogenate :: All transcripts :: EpiXcan	-1.59866	0.109896	1	0.629748	1	ENSG00000253910	PCDHGB2			-0.0658183	0.106342	0.147847	9.78957e-35	8.28644e-34	33	33	33	chr5	140739703	140892546	152844	+	GRCh37
16	90106451	ENST00000564789	GAS8-208	aberrant_processed_transcript	AMD	Brain._DLPFC_PEC	Brain: DLPFC (PEC) :: Homogenate :: All transcripts :: EpiXcan	-1.59833	0.10997	1	0.629782	1	ENSG00000141013	GAS8	ENST00000564789	GAS8-208	-0.184333	0.0142202	0.0314975	5.02871e-07	3.12118e-06	11	11	11	chr16	90106451	90109880	3430	+	GRCh37
7	128116808	ENST00000480046	METTL2B-204	mRNA	AMD	Brain._DLPFC_PEC	Brain: DLPFC (PEC) :: Homogenate :: All transcripts :: EpiXcan	1.59831	0.109974	1	0.629782	1	ENSG00000165055	METTL2B	ENST00000480046	METTL2B-204	0.0344446	0.464213	0.535208	1.5388e-151	6.6507e-149	38	38	38	chr7	128116808	128146656	29849	+	GRCh37
1	113161795	ENST00000263168	CAPZA1-201	mRNA	AMD	Brain._DLPFC_PEC	Brain: DLPFC (PEC) :: Homogenate :: All transcripts :: EpiXcan	-1.59815	0.110009	1	0.629782	1	ENSG00000116489	CAPZA1	ENST00000263168	CAPZA1-201	-0.135162	0.0247703	0.0466044	7.74061e-10	6.1498e-09	20	20	20	chr1	113161795	113214241	52447	+	GRCh37
6	2246011	ENST00000456943	GMDS-AS1-201	lincRNA	AMD	Brain._DLPFC_PEC	Brain: DLPFC (PEC) :: Homogenate :: All transcripts :: EpiXcan	-1.59811	0.110019	1	0.629782	1	ENSG00000250903	GMDS-AS1	ENST00000456943	GMDS-AS1-201	-0.179236	0.0161149	0.0479975	4.08827e-10	3.32316e-09	9	9	9	chr6	2246011	2284008	37998	+	GRCh37
22	29168662	ENSG00000159873	CCDC117	gene	AMD	Brain._DLPFC_PEC	Brain: DLPFC (PEC) :: Homogenate :: All transcripts :: EpiXcan	1.5978	0.110087	1	0.629782	1	ENSG00000159873	CCDC117			0.0823771	0.0678263	0.0796111	1.89148e-18	9.17555e-18	34	35	35	chr22	29168662	29185283	16622	+	GRCh37
2	112895962	ENSG00000144152	FBLN7	gene	AMD	Brain._DLPFC_PEC	Brain: DLPFC (PEC) :: Homogenate :: All transcripts :: EpiXcan	-1.59779	0.11009	1	0.629782	1	ENSG00000144152	FBLN7			-0.0369372	0.342596	0.412777	2.15471e-118	1.11069e-116	63	63	63	chr2	112895962	112945791	49830	+	GRCh37
21	15399742	ENST00000432621	AP001347.1-202	transcript	AMD	Brain._DLPFC_PEC	Brain: DLPFC (PEC) :: Homogenate :: All transcripts :: EpiXcan	1.59777	0.110093	1	0.629782	1	ENSG00000224905	AP001347.6	ENST00000432621	AP001347.1-202	0.137846	0.0275216	0.0355706	8.47228e-08	5.66103e-07	29	30	30	chr21	15399742	15516789	117048	+	GRCh37
1	184020811	ENSG00000198860	TSEN15	gene	AMD	Brain._DLPFC_PEC	Brain: DLPFC (PEC) :: Homogenate :: All transcripts :: EpiXcan	-1.59775	0.110098	1	0.629782	1	ENSG00000198860	TSEN15			-0.0482578	0.185595	0.252949	5.39324e-63	8.96667e-62	11	11	11	chr1	184020811	184043346	22536	+	GRCh37
17	72838162	ENST00000293190	GRIN2C-201	mRNA	AMD	Brain._DLPFC_PEC	Brain: DLPFC (PEC) :: Homogenate :: All transcripts :: EpiXcan	-1.59767	0.110117	1	0.629782	1	ENSG00000161509	GRIN2C	ENST00000293190	GRIN2C-201	-0.17533	0.0156133	0.01856	0.000122227	0.000581633	23	24	24	chr17	72838162	72855998	17837	-	GRCh37
10	134351324	ENST00000368594	INPP5A-203	mRNA	AMD	Brain._DLPFC_PEC	Brain: DLPFC (PEC) :: Homogenate :: All transcripts :: EpiXcan	1.59762	0.110128	1	0.629782	1	ENSG00000068383	INPP5A	ENST00000368594	INPP5A-203	0.224296	0.00744183	0.0214347	3.48694e-05	0.00017725	12	12	12	chr10	134351324	134596979	245656	+	GRCh37
11	107197523	ENST00000532251	CWF19L2-204	NMD_transcript_variant	AMD	Brain._DLPFC_PEC	Brain: DLPFC (PEC) :: Homogenate :: All transcripts :: EpiXcan	-1.59741	0.110173	1	0.629782	1	ENSG00000152404	CWF19L2	ENST00000532251	CWF19L2-204	-0.194541	0.0127782	0.0344556	1.38479e-07	9.08441e-07	11	11	11	chr11	107197523	107313757	116235	-	GRCh37
5	64920872	ENST00000505553	TRAPPC13-208	mRNA	AMD	Brain._DLPFC_PEC	Brain: DLPFC (PEC) :: Homogenate :: All transcripts :: EpiXcan	-1.5974	0.110176	1	0.629782	1	ENSG00000113597	TRAPPC13	ENST00000505553	TRAPPC13-208	-0.152059	0.0218036	0.0330528	1.79358e-07	1.16352e-06	23	23	23	chr5	64920872	64960593	39722	+	GRCh37
16	29454551	ENSG00000261740	BOLA2-SMG1P6	gene	AMD	Brain._DLPFC_PEC	Brain: DLPFC (PEC) :: Homogenate :: All transcripts :: EpiXcan	-1.59731	0.110197	1	0.629782	1	ENSG00000261740	BOLA2-SMG1P6			-0.0596648	0.188575	0.20391	3.0219e-49	3.73848e-48	57	63	63	chr16	29454551	29465972	11422	-	GRCh37
9	140004998	ENST00000473532	DPP7-206	NMD_transcript_variant	AMD	Brain._DLPFC_PEC	Brain: DLPFC (PEC) :: Homogenate :: All transcripts :: EpiXcan	-1.59726	0.110207	1	0.629782	1	ENSG00000176978	DPP7	ENST00000473532	DPP7-206	-0.105344	0.0485645	0.0959175	2.00052e-19	2.86855e-18	6	6	6	chr9	140004998	140008944	3947	-	GRCh37
16	31044909	ENST00000461455	STX4-205	aberrant_processed_transcript	AMD	Brain._DLPFC_PEC	Brain: DLPFC (PEC) :: Homogenate :: All transcripts :: EpiXcan	1.59725	0.11021	1	0.629782	1	ENSG00000103496	STX4	ENST00000461455	STX4-205	0.215491	0.00944193	0.0238854	1.24763e-05	6.68086e-05	8	8	8	chr16	31044909	31046198	1290	+	GRCh37
3	42675129	ENST00000464315	NKTR-208	aberrant_processed_transcript	AMD	Brain._DLPFC_PEC	Brain: DLPFC (PEC) :: Homogenate :: All transcripts :: EpiXcan	1.59718	0.110225	1	0.629782	1	ENSG00000114857	NKTR	ENST00000464315	NKTR-208	0.280315	0.00665512	0.0241813	1.15686e-05	6.21507e-05	5	5	5	chr3	42675129	42676549	1421	+	GRCh37
5	175955940	ENST00000506378	RNF44-204	mRNA	AMD	Brain._DLPFC_PEC	Brain: DLPFC (PEC) :: Homogenate :: All transcripts :: EpiXcan	-1.59716	0.110231	1	0.629782	1	ENSG00000146083	RNF44	ENST00000506378	RNF44-204	-0.211055	0.0112724	0.0241269	1.09557e-05	5.89939e-05	9	9	9	chr5	175955940	175957646	1707	-	GRCh37
1	1353800	ENST00000520296	ANKRD65-204	mRNA	AMD	Brain._DLPFC_PEC	Brain: DLPFC (PEC) :: Homogenate :: All transcripts :: EpiXcan	1.59716	0.110231	1	0.629782	1	ENSG00000235098	ANKRD65	ENST00000520296	ANKRD65-204	0.0572062	0.187608	0.206389	1.61409e-43	5.80163e-42	33	33	33	chr1	1353800	1356824	3025	-	GRCh37
3	100468000	ENSG00000154175	ABI3BP	gene	AMD	Brain._DLPFC_PEC	Brain: DLPFC (PEC) :: Homogenate :: All transcripts :: EpiXcan	-1.59703	0.110259	1	0.62984	1	ENSG00000154175	ABI3BP			-0.112611	0.0433745	0.0644594	3.87218e-15	1.63052e-14	37	37	37	chr3	100468000	100712359	244360	-	GRCh37
21	40546695	ENST00000331573	PSMG1-201	mRNA	AMD	Brain._DLPFC_PEC	Brain: DLPFC (PEC) :: Homogenate :: All transcripts :: EpiXcan	-1.59691	0.110286	1	0.629887	1	ENSG00000183527	PSMG1	ENST00000331573	PSMG1-201	-0.0835357	0.0712468	0.108448	7.19069e-22	1.15732e-20	22	22	22	chr21	40546695	40555777	9083	-	GRCh37
6	43395104	ENSG00000124574	ABCC10	gene	AMD	Brain._DLPFC_PEC	Brain: DLPFC (PEC) :: Homogenate :: All transcripts :: EpiXcan	-1.59682	0.110306	1	0.629897	1	ENSG00000124574	ABCC10			-0.165789	0.0166949	0.0423618	2.93873e-10	9.56991e-10	6	6	6	chr6	43395104	43418168	23065	+	GRCh37
1	68167149	ENST00000370982	GNG12-201	mRNA	AMD	Brain._DLPFC_PEC	Brain: DLPFC (PEC) :: Homogenate :: All transcripts :: EpiXcan	-1.59673	0.110326	1	0.629909	1	ENSG00000172380	GNG12	ENST00000370982	GNG12-201	-0.245093	0.00863054	0.015977	0.000338976	0.00152555	9	9	9	chr1	68167149	68299150	132002	-	GRCh37
5	79923836	ENST00000505337	DHFR-203	mRNA	AMD	Brain._DLPFC_PEC	Brain: DLPFC (PEC) :: Homogenate :: All transcripts :: EpiXcan	1.59651	0.110376	1	0.630009	1	ENSG00000228716	DHFR	ENST00000505337	DHFR-203	0.125089	0.0338273	0.0395191	1.45739e-08	1.04538e-07	19	19	19	chr5	79923836	79950493	26658	-	GRCh37
16	65025816	ENST00000567934	CDH11-213	mRNA	AMD	Brain._DLPFC_PEC	Brain: DLPFC (PEC) :: Homogenate :: All transcripts :: EpiXcan	1.59634	0.110413	1	0.630009	1	ENSG00000140937	CDH11	ENST00000567934	CDH11-213	0.14849	0.0242799	0.0424894	4.25074e-09	3.18414e-08	21	21	21	chr16	65025816	65106163	80348	-	GRCh37
9	123168424	ENST00000483412	CDK5RAP2-216	aberrant_processed_transcript	AMD	Brain._DLPFC_PEC	Brain: DLPFC (PEC) :: Homogenate :: All transcripts :: EpiXcan	1.59632	0.110418	1	0.630009	1	ENSG00000136861	CDK5RAP2	ENST00000483412	CDK5RAP2-216	0.129647	0.0304558	0.0371567	4.10755e-08	2.8293e-07	27	27	27	chr9	123168424	123298715	130292	-	GRCh37
1	51819935	ENST00000371730	EPS15-202	mRNA	AMD	Brain._DLPFC_PEC	Brain: DLPFC (PEC) :: Homogenate :: All transcripts :: EpiXcan	-1.59631	0.110419	1	0.630009	1	ENSG00000085832	EPS15	ENST00000371730	EPS15-202	-0.167055	0.015872	0.0268419	3.57128e-06	2.02937e-05	19	20	20	chr1	51819935	51984913	164979	-	GRCh37
8	146059118	ENST00000528017	ZNF7-205	aberrant_processed_transcript	AMD	Brain._DLPFC_PEC	Brain: DLPFC (PEC) :: Homogenate :: All transcripts :: EpiXcan	-1.59613	0.110459	1	0.630009	1	ENSG00000147789	ZNF7	ENST00000528017	ZNF7-205	-0.125288	0.035535	0.0495464	2.02223e-10	1.68173e-09	13	13	13	chr8	146059118	146068605	9488	+	GRCh37
9	138999654	ENST00000566567	AL138781.1-201	lincRNA	AMD	Brain._DLPFC_PEC	Brain: DLPFC (PEC) :: Homogenate :: All transcripts :: EpiXcan	-1.5961	0.110466	1	0.630009	1	ENSG00000260193	RP11-83N9.5	ENST00000566567	AL138781.1-201	-0.141903	0.0394358	0.0360411	6.30428e-08	4.26354e-07	55	55	55	chr9	138999654	139000927	1274	-	GRCh37
5	112222712	ENST00000474542	REEP5-203	processed_transcript	AMD	Brain._DLPFC_PEC	Brain: DLPFC (PEC) :: Homogenate :: All transcripts :: EpiXcan	1.59605	0.110479	1	0.630009	1	ENSG00000129625	REEP5	ENST00000474542	REEP5-203	0.136281	0.0249482	0.0536771	3.72381e-11	3.27901e-10	5	5	5	chr5	112222712	112257201	34490	-	GRCh37
7	7457263	ENST00000444268	COL28A1-204	NMD_transcript_variant	AMD	Brain._DLPFC_PEC	Brain: DLPFC (PEC) :: Homogenate :: All transcripts :: EpiXcan	1.59594	0.110503	1	0.630009	1	ENSG00000215018	COL28A1	ENST00000444268	COL28A1-204	0.225567	0.0101084	0.0325096	3.0699e-07	1.94519e-06	4	4	4	chr7	7457263	7559704	102442	-	GRCh37
17	41120743	ENST00000462157	PTGES3L-204	aberrant_processed_transcript	AMD	Brain._DLPFC_PEC	Brain: DLPFC (PEC) :: Homogenate :: All transcripts :: EpiXcan	1.59582	0.11053	1	0.630009	1	ENSG00000267060	PTGES3L	ENST00000462157	PTGES3L-204	0.155411	0.0235328	0.0103589	0.00414578	0.0161637	33	33	33	chr17	41120743	41132366	11624	-	GRCh37
19	36370129	ENST00000591165	APLP1-210	processed_transcript	AMD	Brain._DLPFC_PEC	Brain: DLPFC (PEC) :: Homogenate :: All transcripts :: EpiXcan	1.59578	0.110538	1	0.630009	1	ENSG00000105290	APLP1	ENST00000591165	APLP1-210	0.104067	0.0494673	0.0615185	1.24325e-12	1.21048e-11	27	28	28	chr19	36370129	36370693	565	+	GRCh37
2	101998541	ENST00000495455	CREG2-203	processed_transcript	AMD	Brain._DLPFC_PEC	Brain: DLPFC (PEC) :: Homogenate :: All transcripts :: EpiXcan	1.59573	0.11055	1	0.630009	1	ENSG00000175874	CREG2	ENST00000495455	CREG2-203	0.0682958	0.113377	0.175312	5.09788e-36	1.43617e-34	25	25	25	chr2	101998541	102003602	5062	-	GRCh37
18	2916992	ENSG00000101577	LPIN2	gene	AMD	Brain._DLPFC_PEC	Brain: DLPFC (PEC) :: Homogenate :: All transcripts :: EpiXcan	1.59567	0.110563	1	0.630009	1	ENSG00000101577	LPIN2			0.0512453	0.191483	0.222902	5.56354e-54	7.66067e-53	79	81	81	chr18	2916992	3013313	96322	-	GRCh37
10	1228073	ENST00000381312	ADARB2-203	mRNA	AMD	Brain._DLPFC_PEC	Brain: DLPFC (PEC) :: Homogenate :: All transcripts :: EpiXcan	-1.59542	0.110618	1	0.630142	1	ENSG00000185736	ADARB2	ENST00000381312	ADARB2-203	-0.131908	0.0314401	0.0402091	7.92703e-09	5.80832e-08	63	66	66	chr10	1228073	1779670	551598	-	GRCh37
21	37417929	ENST00000429161	SETD4-209	mRNA	AMD	Brain._DLPFC_PEC	Brain: DLPFC (PEC) :: Homogenate :: All transcripts :: EpiXcan	1.5954	0.110624	1	0.630142	1	ENSG00000185917	SETD4	ENST00000429161	SETD4-209	0.214879	0.0115597	0.0168212	0.000252653	0.00115495	17	19	19	chr21	37417929	37432611	14683	-	GRCh37
9	96793076	ENSG00000158079	PTPDC1	gene	AMD	Brain._DLPFC_PEC	Brain: DLPFC (PEC) :: Homogenate :: All transcripts :: EpiXcan	1.59512	0.110685	1	0.63039	1	ENSG00000158079	PTPDC1			0.361216	0.00349891	0.0121917	0.00078396	0.00165984	3	3	3	chr9	96793076	96872138	79063	+	GRCh37
12	71518880	ENST00000247829	TSPAN8-201	mRNA	AMD	Brain._DLPFC_PEC	Brain: DLPFC (PEC) :: Homogenate :: All transcripts :: EpiXcan	1.59498	0.110716	1	0.630458	1	ENSG00000127324	TSPAN8	ENST00000247829	TSPAN8-201	0.188833	0.0137999	0.0216916	3.13563e-05	0.000160118	23	23	23	chr12	71518880	71551879	33000	-	GRCh37
5	218356	ENST00000264932	SDHA-201	mRNA	AMD	Brain._DLPFC_PEC	Brain: DLPFC (PEC) :: Homogenate :: All transcripts :: EpiXcan	1.59455	0.110812	1	0.630861	1	ENSG00000073578	SDHA	ENST00000264932	SDHA-201	0.0953112	0.0687649	0.0749974	3.28914e-15	3.77293e-14	39	44	44	chr5	218356	256815	38460	+	GRCh37
4	15683292	ENST00000504823	FAM200B-208	processed_transcript	AMD	Brain._DLPFC_PEC	Brain: DLPFC (PEC) :: Homogenate :: All transcripts :: EpiXcan	1.59444	0.110837	1	0.630861	1	ENSG00000237765	FAM200B	ENST00000504823	FAM200B-208	0.117911	0.0418738	0.0193416	8.75399e-05	0.00042404	73	74	74	chr4	15683292	15690317	7026	+	GRCh37
1	17215037	ENST00000416869	BX284668.5-202	lincRNA	AMD	Brain._DLPFC_PEC	Brain: DLPFC (PEC) :: Homogenate :: All transcripts :: EpiXcan	1.59424	0.110882	1	0.630861	1	ENSG00000238142	RP11-108M9.4	ENST00000416869	BX284668.5-202	0.146285	0.0334295	0.0558253	1.27735e-11	1.15958e-10	30	39	39	chr1	17215037	17216137	1101	-	GRCh37
16	23403164	ENST00000563164	COG7-203	mRNA	AMD	Brain._DLPFC_PEC	Brain: DLPFC (PEC) :: Homogenate :: All transcripts :: EpiXcan	-1.59423	0.110886	1	0.630861	1	ENSG00000168434	COG7	ENST00000563164	COG7-203	-0.113332	0.0366743	0.0327886	2.65676e-07	1.69444e-06	35	38	38	chr16	23403164	23404613	1450	-	GRCh37
7	65579592	ENST00000395326	CRCP-203	mRNA	AMD	Brain._DLPFC_PEC	Brain: DLPFC (PEC) :: Homogenate :: All transcripts :: EpiXcan	1.59418	0.110895	1	0.630861	1	ENSG00000241258	CRCP	ENST00000395326	CRCP-203	0.0761165	0.081702	0.122771	8.23081e-25	1.50331e-23	23	24	24	chr7	65579592	65619548	39957	+	GRCh37
7	76744716	ENST00000453064	AC007000.1-201	processed_pseudogene	AMD	Brain._DLPFC_PEC	Brain: DLPFC (PEC) :: Homogenate :: All transcripts :: EpiXcan	1.59408	0.110918	1	0.630861	1	ENSG00000213542	RP11-467H10.1	ENST00000453064	AC007000.1-201	0.108281	0.0431078	0.0277516	2.52586e-06	1.45585e-05	60	61	61	chr7	76744716	76745509	794	-	GRCh37
6	107077453	ENSG00000130348	QRSL1	gene	AMD	Brain._DLPFC_PEC	Brain: DLPFC (PEC) :: Homogenate :: All transcripts :: EpiXcan	-1.59402	0.110932	1	0.630861	1	ENSG00000130348	QRSL1			-0.0297464	0.506469	0.541321	1.92504e-178	2.4834e-176	59	59	59	chr6	107077453	107116292	38840	+	GRCh37
19	53206863	ENST00000602162	ZNF611-219	mRNA	AMD	Brain._DLPFC_PEC	Brain: DLPFC (PEC) :: Homogenate :: All transcripts :: EpiXcan	1.59392	0.110953	1	0.630861	1	ENSG00000213020	ZNF611	ENST00000602162	ZNF611-219	0.272827	0.0066863	0.0293606	1.16795e-06	6.97504e-06	2	2	2	chr19	53206863	53238297	31435	-	GRCh37
2	73959033	ENST00000470012	TPRKB-206	aberrant_processed_transcript	AMD	Brain._DLPFC_PEC	Brain: DLPFC (PEC) :: Homogenate :: All transcripts :: EpiXcan	-1.5939	0.110959	1	0.630861	1	ENSG00000144034	TPRKB	ENST00000470012	TPRKB-206	-0.0832373	0.0636649	0.0933513	7.89605e-19	1.10156e-17	14	14	14	chr2	73959033	73964462	5430	-	GRCh37
21	44313431	ENST00000460740	NDUFV3-204	processed_transcript	AMD	Brain._DLPFC_PEC	Brain: DLPFC (PEC) :: Homogenate :: All transcripts :: EpiXcan	-1.59385	0.110969	1	0.630861	1	ENSG00000160194	NDUFV3	ENST00000460740	NDUFV3-204	-0.296391	0.00636387	0.0267795	3.5972e-06	2.04344e-05	4	4	4	chr21	44313431	44324041	10611	+	GRCh37
11	17402196	ENSG00000260196	AC124798.1	gene	AMD	Brain._DLPFC_PEC	Brain: DLPFC (PEC) :: Homogenate :: All transcripts :: EpiXcan	-1.59366	0.111011	1	0.630993	1	ENSG00000260196	AC124798.1			-0.123944	0.0371733	0.0725183	7.49287e-17	3.39753e-16	7	7	7	chr11	17402196	17405078	2883	+	GRCh37
1	179850742	ENSG00000272906	AL353708.3	lincRNA_gene	AMD	Brain._DLPFC_PEC	Brain: DLPFC (PEC) :: Homogenate :: All transcripts :: EpiXcan	-1.59334	0.111084	1	0.631227	1	ENSG00000272906	AL353708.3			-0.212083	0.0106531	0.0197879	1.84367e-05	4.41105e-05	11	11	11	chr1	179850742	179851730	989	-	GRCh37
9	130873450	ENSG00000234771	SLC25A25-AS1	gene	AMD	Brain._DLPFC_PEC	Brain: DLPFC (PEC) :: Homogenate :: All transcripts :: EpiXcan	1.59332	0.111089	1	0.631227	1	ENSG00000234771	SLC25A25-AS1			0.250691	0.0101316	0.0225714	4.06545e-06	1.02343e-05	7	8	8	chr9	130873450	130881013	7564	-	GRCh37
9	131038523	ENST00000418976	SWI5-203	mRNA	AMD	Brain._DLPFC_PEC	Brain: DLPFC (PEC) :: Homogenate :: All transcripts :: EpiXcan	1.59317	0.111121	1	0.631253	1	ENSG00000175854	SWI5	ENST00000418976	SWI5-203	0.249559	0.00802675	0.0150534	0.000516208	0.00226654	13	13	13	chr9	131038523	131051268	12746	+	GRCh37
13	53216568	ENST00000357495	HNRNPA1L2-201	mRNA	AMD	Brain._DLPFC_PEC	Brain: DLPFC (PEC) :: Homogenate :: All transcripts :: EpiXcan	-1.59313	0.11113	1	0.631253	1	ENSG00000139675	HNRNPA1L2	ENST00000357495	HNRNPA1L2-201	-0.177093	0.0147158	0.0270209	2.82474e-06	1.61896e-05	13	13	13	chr13	53216568	53217915	1348	+	GRCh37
19	28248092	ENSG00000261770	AC006504.1	lincRNA_gene	AMD	Brain._DLPFC_PEC	Brain: DLPFC (PEC) :: Homogenate :: All transcripts :: EpiXcan	-1.59294	0.111174	1	0.631396	1	ENSG00000261770	AC006504.1			-0.0319724	0.440507	0.525349	1.29104e-170	1.4831e-168	19	21	21	chr19	28248092	28251757	3666	-	GRCh37
19	54955991	ENSG00000226696	LENG8-AS1	gene	AMD	Brain._DLPFC_PEC	Brain: DLPFC (PEC) :: Homogenate :: All transcripts :: EpiXcan	-1.59281	0.111203	1	0.631456	1	ENSG00000226696	LENG8-AS1			-0.301975	0.00591249	0.0188596	2.78783e-05	6.58188e-05	10	10	10	chr19	54955991	54960223	4233	-	GRCh37
16	68607685	ENST00000569654	AC126773.1-201	transcript	AMD	Brain._DLPFC_PEC	Brain: DLPFC (PEC) :: Homogenate :: All transcripts :: EpiXcan	-1.59266	0.111237	1	0.631549	1	ENSG00000260084	RP11-615I2.1	ENST00000569654	AC126773.1-201	-0.113455	0.0329826	0.0341704	1.64439e-07	1.07137e-06	25	25	25	chr16	68607685	68623415	15731	-	GRCh37
7	13932893	ENST00000405358	ETV1-207	mRNA	AMD	Brain._DLPFC_PEC	Brain: DLPFC (PEC) :: Homogenate :: All transcripts :: EpiXcan	-1.59238	0.111298	1	0.63161	1	ENSG00000006468	ETV1	ENST00000405358	ETV1-207	-0.0846976	0.0684112	0.102678	1.18357e-20	1.79595e-19	4	4	4	chr7	13932893	14028498	95606	-	GRCh37
11	96113701	ENST00000530106	CCDC82-205	aberrant_processed_transcript	AMD	Brain._DLPFC_PEC	Brain: DLPFC (PEC) :: Homogenate :: All transcripts :: EpiXcan	1.59229	0.11132	1	0.63161	1	ENSG00000149231	CCDC82	ENST00000530106	CCDC82-205	0.0365724	0.321746	0.41467	7.45829e-102	1.1634e-99	17	17	17	chr11	96113701	96117933	4233	-	GRCh37
10	63661059	ENSG00000150347	ARID5B	gene	AMD	Brain._DLPFC_PEC	Brain: DLPFC (PEC) :: Homogenate :: All transcripts :: EpiXcan	-1.59226	0.111326	1	0.63161	1	ENSG00000150347	ARID5B			-0.153115	0.0192106	0.0339308	1.47924e-08	4.37532e-08	11	12	12	chr10	63661059	63856703	195645	+	GRCh37
3	98235388	ENST00000511081	CLDND1-223	mRNA	AMD	Brain._DLPFC_PEC	Brain: DLPFC (PEC) :: Homogenate :: All transcripts :: EpiXcan	-1.59222	0.111335	1	0.63161	1	ENSG00000080822	CLDND1	ENST00000511081	CLDND1-223	-0.0863423	0.0647762	0.0891774	5.26579e-18	7.02748e-17	30	30	30	chr3	98235388	98241749	6362	-	GRCh37
16	713140	ENST00000547543	WDR90-208	processed_transcript	AMD	Brain._DLPFC_PEC	Brain: DLPFC (PEC) :: Homogenate :: All transcripts :: EpiXcan	-1.59219	0.111342	1	0.63161	1	ENSG00000161996	WDR90	ENST00000547543	WDR90-208	-0.146878	0.0268089	0.0601217	2.51557e-12	2.40304e-11	9	9	9	chr16	713140	716745	3606	+	GRCh37
18	2700775	ENST00000585229	SMCHD1-212	NMD_transcript_variant	AMD	Brain._DLPFC_PEC	Brain: DLPFC (PEC) :: Homogenate :: All transcripts :: EpiXcan	-1.59211	0.111361	1	0.63161	1	ENSG00000101596	SMCHD1	ENST00000585229	SMCHD1-212	-0.17152	0.0154188	0.0393005	1.62786e-08	1.16305e-07	6	6	6	chr18	2700775	2702290	1516	+	GRCh37
16	67438061	ENST00000568650	ZDHHC1-206	aberrant_processed_transcript	AMD	Brain._DLPFC_PEC	Brain: DLPFC (PEC) :: Homogenate :: All transcripts :: EpiXcan	1.59204	0.111376	1	0.63161	1	ENSG00000159714	ZDHHC1	ENST00000568650	ZDHHC1-206	0.176782	0.0139282	0.0166331	0.000284544	0.00129273	16	16	16	chr16	67438061	67450736	12676	-	GRCh37
4	83821905	ENST00000302236	THAP9-201	mRNA	AMD	Brain._DLPFC_PEC	Brain: DLPFC (PEC) :: Homogenate :: All transcripts :: EpiXcan	-1.59181	0.111427	1	0.631747	1	ENSG00000168152	THAP9	ENST00000302236	THAP9-201	-0.305752	0.0122391	0.0281583	2.07642e-06	1.20804e-05	21	24	24	chr4	83821905	83841122	19218	+	GRCh37
11	70244643	ENST00000482755	CTTN-206	aberrant_processed_transcript	AMD	Brain._DLPFC_PEC	Brain: DLPFC (PEC) :: Homogenate :: All transcripts :: EpiXcan	-1.5917	0.111453	1	0.631747	1	ENSG00000085733	CTTN	ENST00000482755	CTTN-206	-0.130889	0.0422808	0.0312332	5.60706e-07	3.46413e-06	52	53	53	chr11	70244643	70254448	9806	+	GRCh37
8	22457160	ENST00000289989	C8orf58-201	mRNA	AMD	Brain._DLPFC_PEC	Brain: DLPFC (PEC) :: Homogenate :: All transcripts :: EpiXcan	-1.59154	0.111488	1	0.631747	1	ENSG00000241852	C8orf58	ENST00000289989	C8orf58-201	-0.206787	0.00998688	0.0105027	0.00390705	0.0152956	12	12	12	chr8	22457160	22461663	4504	+	GRCh37
13	53191605	ENST00000398039	AL137058.2-203	mRNA	AMD	Brain._DLPFC_PEC	Brain: DLPFC (PEC) :: Homogenate :: All transcripts :: EpiXcan	-1.59154	0.111489	1	0.631747	1	ENSG00000139675	HNRNPA1L2	ENST00000398039	AL137058.2-203	-0.09648	0.0511507	0.0751968	1.94498e-15	2.25884e-14	13	13	13	chr13	53191605	53217919	26315	+	GRCh37
2	233721980	ENSG00000182600	C2orf82	gene	AMD	Brain._DLPFC_PEC	Brain: DLPFC (PEC) :: Homogenate :: All transcripts :: EpiXcan	-1.59112	0.111582	1	0.631747	1	ENSG00000182600	C2orf82			-0.0281108	0.586794	0.675693	4.12724e-271	2.42843e-268	11	11	11	chr2	233721980	233743418	21439	+	GRCh37
3	182895831	ENST00000328913	MCF2L2-201	mRNA	AMD	Brain._DLPFC_PEC	Brain: DLPFC (PEC) :: Homogenate :: All transcripts :: EpiXcan	1.59108	0.111591	1	0.631747	1	ENSG00000053524	MCF2L2	ENST00000328913	MCF2L2-201	0.176089	0.0145749	0.0101071	0.00451267	0.0175148	20	21	21	chr3	182895831	183146063	250233	-	GRCh37
6	163850027	ENST00000545346	QKI-216	NMD_transcript_variant	AMD	Brain._DLPFC_PEC	Brain: DLPFC (PEC) :: Homogenate :: All transcripts :: EpiXcan	-1.59105	0.111597	1	0.631747	1	ENSG00000112531	QKI	ENST00000545346	QKI-216	-0.341933	0.00413107	0.015787	0.000406532	0.00181319	5	5	5	chr6	163850027	163956016	105990	+	GRCh37
19	52494585	ENSG00000197619	ZNF615	gene	AMD	Brain._DLPFC_PEC	Brain: DLPFC (PEC) :: Homogenate :: All transcripts :: EpiXcan	1.59104	0.1116	1	0.631747	1	ENSG00000197619	ZNF615			0.154468	0.020517	0.0502769	4.80594e-12	1.73431e-11	8	8	8	chr19	52494585	52511483	16899	-	GRCh37
7	130038580	ENST00000343969	CEP41-203	mRNA	AMD	Brain._DLPFC_PEC	Brain: DLPFC (PEC) :: Homogenate :: All transcripts :: EpiXcan	1.591	0.111609	1	0.631747	1	ENSG00000106477	CEP41	ENST00000343969	CEP41-203	0.335967	0.00434564	0.010393	0.00397886	0.0155574	3	3	3	chr7	130038580	130080836	42257	-	GRCh37
15	89164527	ENSG00000181026	AEN	gene	AMD	Brain._DLPFC_PEC	Brain: DLPFC (PEC) :: Homogenate :: All transcripts :: EpiXcan	-1.59099	0.111611	1	0.631747	1	ENSG00000181026	AEN			-0.0563747	0.153771	0.160125	1.56579e-37	1.43569e-36	86	88	88	chr15	89164527	89175513	10987	+	GRCh37
3	135969148	ENST00000251654	PCCB-201	mRNA	AMD	Brain._DLPFC_PEC	Brain: DLPFC (PEC) :: Homogenate :: All transcripts :: EpiXcan	1.59094	0.111622	1	0.631747	1	ENSG00000114054	PCCB	ENST00000251654	PCCB-201	0.065861	0.111808	0.158149	2.37399e-32	5.83299e-31	11	11	11	chr3	135969148	136049011	79864	+	GRCh37
15	59730372	ENST00000288228	FAM81A-201	mRNA	AMD	Brain._DLPFC_PEC	Brain: DLPFC (PEC) :: Homogenate :: All transcripts :: EpiXcan	1.59078	0.111658	1	0.631747	1	ENSG00000157470	FAM81A	ENST00000288228	FAM81A-201	0.144155	0.0236734	0.0353291	9.39743e-08	6.25091e-07	7	7	7	chr15	59730372	59815748	85377	+	GRCh37
5	154237113	ENSG00000155508	CNOT8	gene	AMD	Brain._DLPFC_PEC	Brain: DLPFC (PEC) :: Homogenate :: All transcripts :: EpiXcan	-1.59075	0.111665	1	0.631747	1	ENSG00000155508	CNOT8			-0.106596	0.0434027	0.0821442	4.2579e-19	2.11309e-18	17	17	17	chr5	154237113	154256353	19241	+	GRCh37
12	65179791	ENST00000542120	TBC1D30-204	mRNA	AMD	Brain._DLPFC_PEC	Brain: DLPFC (PEC) :: Homogenate :: All transcripts :: EpiXcan	-1.59065	0.111688	1	0.631747	1	ENSG00000111490	TBC1D30	ENST00000542120	TBC1D30-204	-0.102191	0.0505492	0.0263895	4.39009e-06	2.46712e-05	75	76	76	chr12	65179791	65274812	95022	+	GRCh37
6	7288915	ENST00000489567	SSR1-210	mRNA	AMD	Brain._DLPFC_PEC	Brain: DLPFC (PEC) :: Homogenate :: All transcripts :: EpiXcan	1.5905	0.111721	1	0.631747	1	ENSG00000124783	SSR1	ENST00000489567	SSR1-210	0.180271	0.0145799	0.0212958	3.94177e-05	0.000198909	23	23	23	chr6	7288915	7313407	24493	-	GRCh37
9	93976097	ENST00000375731	AUH-202	mRNA	AMD	Brain._DLPFC_PEC	Brain: DLPFC (PEC) :: Homogenate :: All transcripts :: EpiXcan	1.59045	0.111733	1	0.631747	1	ENSG00000148090	AUH	ENST00000375731	AUH-202	0.0811645	0.0746553	0.135328	2.97584e-27	5.99915e-26	13	13	13	chr9	93976097	94124195	148099	-	GRCh37
17	40023170	ENST00000590151	ACLY-207	mRNA	AMD	Brain._DLPFC_PEC	Brain: DLPFC (PEC) :: Homogenate :: All transcripts :: EpiXcan	1.59044	0.111736	1	0.631747	1	ENSG00000131473	ACLY	ENST00000590151	ACLY-207	0.369854	0.00429089	0.0104658	0.00397366	0.0155405	4	4	4	chr17	40023170	40075215	52046	-	GRCh37
3	123652372	ENST00000485949	CCDC14-218	aberrant_processed_transcript	AMD	Brain._DLPFC_PEC	Brain: DLPFC (PEC) :: Homogenate :: All transcripts :: EpiXcan	-1.59041	0.111742	1	0.631747	1	ENSG00000175455	CCDC14	ENST00000485949	CCDC14-218	-0.142509	0.0225532	0.0260481	5.17345e-06	2.88575e-05	26	26	26	chr3	123652372	123665715	13344	-	GRCh37
17	18163848	ENSG00000177427	MIEF2	gene	AMD	Brain._DLPFC_PEC	Brain: DLPFC (PEC) :: Homogenate :: All transcripts :: EpiXcan	1.59038	0.111749	1	0.631747	1	ENSG00000177427	MIEF2			0.125883	0.0312595	0.0349883	1.06872e-08	3.18491e-08	34	35	35	chr17	18163848	18169866	6019	+	GRCh37
8	30054920	ENSG00000272375	AC026979.4	lincRNA_gene	AMD	Brain._DLPFC_PEC	Brain: DLPFC (PEC) :: Homogenate :: All transcripts :: EpiXcan	-1.59026	0.111777	1	0.631778	1	ENSG00000272375	AC026979.4			-0.128267	0.0272067	0.0513298	3.13091e-12	1.14215e-11	9	9	9	chr8	30054920	30055564	645	+	GRCh37
5	149865381	ENSG00000070614	NDST1	gene	AMD	Brain._DLPFC_PEC	Brain: DLPFC (PEC) :: Homogenate :: All transcripts :: EpiXcan	1.59019	0.111791	1	0.631778	1	ENSG00000070614	NDST1			0.100101	0.0445241	0.0524947	1.37402e-12	5.09953e-12	26	26	26	chr5	149865381	149937773	72393	+	GRCh37
17	44370099	ENST00000496930	LRRC37A-203	mRNA	AMD	Brain._DLPFC_PEC	Brain: DLPFC (PEC) :: Homogenate :: All transcripts :: EpiXcan	1.58986	0.111866	1	0.631924	1	ENSG00000176681	LRRC37A	ENST00000496930	LRRC37A-203	0.144548	0.0295492	0.400099	9.10984e-97	1.24751e-94	46	59	59	chr17	44370099	44415158	45060	+	GRCh37
16	28109316	ENST00000304658	XPO6-201	mRNA	AMD	Brain._DLPFC_PEC	Brain: DLPFC (PEC) :: Homogenate :: All transcripts :: EpiXcan	-1.58986	0.111866	1	0.631924	1	ENSG00000169180	XPO6	ENST00000304658	XPO6-201	-0.232474	0.00898459	0.0254415	6.47531e-06	3.57479e-05	6	6	6	chr16	28109316	28223190	113875	-	GRCh37
19	28248092	ENST00000562493	AC006504.1-201	lincRNA	AMD	Brain._DLPFC_PEC	Brain: DLPFC (PEC) :: Homogenate :: All transcripts :: EpiXcan	-1.58974	0.111894	1	0.631924	1	ENSG00000261770	CTC-459F4.1	ENST00000562493	AC006504.1-201	-0.0291854	0.523666	0.579053	1.61513e-172	1.17297e-169	28	31	31	chr19	28248092	28251757	3666	-	GRCh37
19	50364461	ENSG00000039650	PNKP	gene	AMD	Brain._DLPFC_PEC	Brain: DLPFC (PEC) :: Homogenate :: All transcripts :: EpiXcan	1.58971	0.1119	1	0.631924	1	ENSG00000039650	PNKP			0.0693552	0.106584	0.15322	8.14992e-36	7.12093e-35	22	23	23	chr19	50364461	50371166	6706	-	GRCh37
20	31030862	ENST00000359676	NOL4L-203	mRNA	AMD	Brain._DLPFC_PEC	Brain: DLPFC (PEC) :: Homogenate :: All transcripts :: EpiXcan	-1.58957	0.111931	1	0.631924	1	ENSG00000197183	C20orf112	ENST00000359676	NOL4L-203	-0.161315	0.0178893	0.0378237	2.5231e-08	1.77195e-07	10	13	13	chr20	31030862	31071274	40413	-	GRCh37
16	67209507	ENST00000568563	KIAA0895L-211	mRNA	AMD	Brain._DLPFC_PEC	Brain: DLPFC (PEC) :: Homogenate :: All transcripts :: EpiXcan	-1.58935	0.11198	1	0.631924	1	ENSG00000196123	KIAA0895L	ENST00000568563	KIAA0895L-211	-0.116589	0.032687	0.0114917	0.00253012	0.010173	37	38	38	chr16	67209507	67213965	4459	-	GRCh37
8	144657770	ENST00000488096	NAPRT-209	aberrant_processed_transcript	AMD	Brain._DLPFC_PEC	Brain: DLPFC (PEC) :: Homogenate :: All transcripts :: EpiXcan	1.58927	0.111999	1	0.631924	1	ENSG00000147813	NAPRT1	ENST00000488096	NAPRT-209	0.118901	0.0389773	0.0756314	1.92597e-15	2.23793e-14	15	15	15	chr8	144657770	144660085	2316	-	GRCh37
1	178994939	ENSG00000116199	FAM20B	gene	AMD	Brain._DLPFC_PEC	Brain: DLPFC (PEC) :: Homogenate :: All transcripts :: EpiXcan	1.58922	0.11201	1	0.631924	1	ENSG00000116199	FAM20B			0.0543393	0.155743	0.219425	3.44436e-53	4.65273e-52	30	30	30	chr1	178994939	179045697	50759	+	GRCh37
15	45315302	ENSG00000140263	SORD	gene	AMD	Brain._DLPFC_PEC	Brain: DLPFC (PEC) :: Homogenate :: All transcripts :: EpiXcan	-1.5892	0.112015	1	0.631924	1	ENSG00000140263	SORD			-0.0872954	0.0599394	0.0515602	1.88421e-12	6.9439e-12	50	54	54	chr15	45315302	45369383	54082	+	GRCh37
3	151055168	ENSG00000169313	P2RY12	gene	AMD	Brain._DLPFC_PEC	Brain: DLPFC (PEC) :: Homogenate :: All transcripts :: EpiXcan	-1.58919	0.112017	1	0.631924	1	ENSG00000169313	P2RY12			-0.112016	0.0362288	0.0508522	4.42267e-12	1.59911e-11	17	17	17	chr3	151055168	151102600	47433	-	GRCh37
11	17402196	ENST00000568280	AC124798.1-201	transcript	AMD	Brain._DLPFC_PEC	Brain: DLPFC (PEC) :: Homogenate :: All transcripts :: EpiXcan	-1.58911	0.112036	1	0.631924	1	ENSG00000260196	RP1-239B22.5	ENST00000568280	AC124798.1-201	-0.14971	0.025538	0.0526331	5.2815e-11	4.59853e-10	7	7	7	chr11	17402196	17405078	2883	+	GRCh37
16	27214807	ENSG00000155666	KDM8	gene	AMD	Brain._DLPFC_PEC	Brain: DLPFC (PEC) :: Homogenate :: All transcripts :: EpiXcan	1.58907	0.112044	1	0.631924	1	ENSG00000155666	KDM8			0.123231	0.0309432	0.0668599	1.09528e-15	4.72338e-15	5	5	5	chr16	27214807	27233089	18283	+	GRCh37
6	12717893	ENSG00000112137	PHACTR1	gene	AMD	Brain._DLPFC_PEC	Brain: DLPFC (PEC) :: Homogenate :: All transcripts :: EpiXcan	1.58896	0.11207	1	0.631924	1	ENSG00000112137	PHACTR1			0.0990268	0.0500285	0.0927556	9.39362e-22	5.12812e-21	11	11	11	chr6	12717893	13288645	570753	+	GRCh37
12	49458485	ENST00000550797	RHEBL1-204	NMD_transcript_variant	AMD	Brain._DLPFC_PEC	Brain: DLPFC (PEC) :: Homogenate :: All transcripts :: EpiXcan	-1.58878	0.11211	1	0.631924	1	ENSG00000167550	RHEBL1	ENST00000550797	RHEBL1-204	-0.356621	0.00355452	0.0101498	0.00469196	0.0181708	5	5	5	chr12	49458485	49463808	5324	-	GRCh37
22	29957619	ENST00000455496	NIPSNAP1-204	NMD_transcript_variant	AMD	Brain._DLPFC_PEC	Brain: DLPFC (PEC) :: Homogenate :: All transcripts :: EpiXcan	1.58871	0.112125	1	0.631924	1	ENSG00000184117	NIPSNAP1	ENST00000455496	NIPSNAP1-204	0.104651	0.0448637	0.0681183	6.28984e-14	6.66371e-13	12	12	12	chr22	29957619	29977082	19464	-	GRCh37
11	118889142	ENSG00000196655	TRAPPC4	gene	AMD	Brain._DLPFC_PEC	Brain: DLPFC (PEC) :: Homogenate :: All transcripts :: EpiXcan	1.58864	0.112141	1	0.631924	1	ENSG00000196655	TRAPPC4			0.0354476	0.392582	0.467106	7.19139e-141	5.14793e-139	14	14	14	chr11	118889142	118896164	7023	+	GRCh37
1	95699711	ENST00000370202	RWDD3-202	mRNA	AMD	Brain._DLPFC_PEC	Brain: DLPFC (PEC) :: Homogenate :: All transcripts :: EpiXcan	1.58863	0.112144	1	0.631924	1	ENSG00000122481	RWDD3	ENST00000370202	RWDD3-202	0.0955972	0.0509545	0.0720497	1.17093e-14	1.29812e-13	18	18	18	chr1	95699711	95712781	13071	+	GRCh37
1	247460714	ENSG00000162714	ZNF496	gene	AMD	Brain._DLPFC_PEC	Brain: DLPFC (PEC) :: Homogenate :: All transcripts :: EpiXcan	1.58854	0.112165	1	0.631924	1	ENSG00000162714	ZNF496			0.0499379	0.194647	0.260076	9.39621e-66	1.67164e-64	12	12	12	chr1	247460714	247495148	34435	-	GRCh37
9	19230433	ENSG00000137145	DENND4C	gene	AMD	Brain._DLPFC_PEC	Brain: DLPFC (PEC) :: Homogenate :: All transcripts :: EpiXcan	1.58853	0.112166	1	0.631924	1	ENSG00000137145	DENND4C			0.0693296	0.108783	0.122565	1.61347e-28	1.11913e-27	39	39	39	chr9	19230433	19374139	143707	+	GRCh37
14	66679528	ENSG00000258561	AL359232.1	lincRNA_gene	AMD	Brain._DLPFC_PEC	Brain: DLPFC (PEC) :: Homogenate :: All transcripts :: EpiXcan	-1.58835	0.112206	1	0.632048	1	ENSG00000258561	AL359232.1			-0.17866	0.0172514	0.0200897	1.64647e-05	3.95573e-05	16	18	18	chr14	66679528	66976112	296585	-	GRCh37
12	58120054	ENSG00000255737	AGAP2-AS1	gene	AMD	Brain._DLPFC_PEC	Brain: DLPFC (PEC) :: Homogenate :: All transcripts :: EpiXcan	-1.58827	0.112225	1	0.632049	1	ENSG00000255737	AGAP2-AS1			-0.311019	0.00464278	0.0223523	4.70711e-06	1.17929e-05	7	8	8	chr12	58120054	58122139	2086	+	GRCh37
11	64755415	ENST00000301887	BATF2-201	mRNA	AMD	Brain._DLPFC_PEC	Brain: DLPFC (PEC) :: Homogenate :: All transcripts :: EpiXcan	-1.58793	0.112303	1	0.632384	1	ENSG00000168062	BATF2	ENST00000301887	BATF2-201	-0.21389	0.0150891	0.0324054	3.43407e-07	2.16464e-06	16	17	17	chr11	64755415	64764517	9103	-	GRCh37
21	45539040	ENST00000471490	PWP2-203	aberrant_processed_transcript	AMD	Brain._DLPFC_PEC	Brain: DLPFC (PEC) :: Homogenate :: All transcripts :: EpiXcan	-1.58749	0.112402	1	0.632813	1	ENSG00000241945	PWP2	ENST00000471490	PWP2-203	-0.0495591	0.219636	0.288826	1.41072e-63	9.00515e-62	24	24	24	chr21	45539040	45547736	8697	+	GRCh37
6	117774980	ENSG00000164465	DCBLD1	gene	AMD	Brain._DLPFC_PEC	Brain: DLPFC (PEC) :: Homogenate :: All transcripts :: EpiXcan	-1.58743	0.112416	1	0.632813	1	ENSG00000164465	DCBLD1			-0.0575328	0.134248	0.179204	8.39702e-43	8.9277e-42	55	55	55	chr6	117774980	117891021	116042	+	GRCh37
19	10762538	ENSG00000267100	ILF3-AS1	lincRNA_gene	AMD	Brain._DLPFC_PEC	Brain: DLPFC (PEC) :: Homogenate :: All transcripts :: EpiXcan	-1.58726	0.112454	1	0.632928	1	ENSG00000267100	ILF3-AS1			-0.0521232	0.186548	0.267544	2.49736e-67	4.61658e-66	22	22	22	chr19	10762538	10764520	1983	-	GRCh37
4	113460492	ENSG00000138658	ZGRF1	gene	AMD	Brain._DLPFC_PEC	Brain: DLPFC (PEC) :: Homogenate :: All transcripts :: EpiXcan	-1.58713	0.112484	1	0.63293	1	ENSG00000138658	ZGRF1			-0.046201	0.25876	0.335361	6.20135e-89	1.77463e-87	52	52	52	chr4	113460492	113558151	97660	-	GRCh37
2	130939310	ENST00000425361	MZT2B-203	mRNA	AMD	Brain._DLPFC_PEC	Brain: DLPFC (PEC) :: Homogenate :: All transcripts :: EpiXcan	1.58703	0.112505	1	0.63293	1	ENSG00000152082	MZT2B	ENST00000425361	MZT2B-203	0.116827	0.0359884	0.0627284	7.88316e-13	7.76925e-12	22	22	22	chr2	130939310	130948286	8977	+	GRCh37
6	151815165	ENST00000239374	CCDC170-201	mRNA	AMD	Brain._DLPFC_PEC	Brain: DLPFC (PEC) :: Homogenate :: All transcripts :: EpiXcan	1.58695	0.112525	1	0.63293	1	ENSG00000120262	CCDC170	ENST00000239374	CCDC170-201	0.0506047	0.173715	0.218029	6.18102e-46	2.41786e-44	60	62	62	chr6	151815165	151942328	127164	+	GRCh37
7	6728064	ENST00000404360	ZNF12-203	mRNA	AMD	Brain._DLPFC_PEC	Brain: DLPFC (PEC) :: Homogenate :: All transcripts :: EpiXcan	1.58685	0.112546	1	0.63293	1	ENSG00000164631	ZNF12	ENST00000404360	ZNF12-203	0.150666	0.0226984	0.0426915	4.53365e-09	3.38804e-08	12	12	12	chr7	6728064	6740545	12482	-	GRCh37
11	13030696	ENSG00000189431	RASSF10	pseudogene	AMD	Brain._DLPFC_PEC	Brain: DLPFC (PEC) :: Homogenate :: All transcripts :: EpiXcan	-1.58678	0.112564	1	0.63293	1	ENSG00000189431	RASSF10			-0.204294	0.0103491	0.0127264	0.000627059	0.00133668	23	23	23	chr11	13030696	13032647	1952	+	GRCh37
3	45635816	ENST00000440097	LIMD1-202	mRNA	AMD	Brain._DLPFC_PEC	Brain: DLPFC (PEC) :: Homogenate :: All transcripts :: EpiXcan	-1.58667	0.112587	1	0.63293	1	ENSG00000144791	LIMD1	ENST00000440097	LIMD1-202	-0.150205	0.0203292	0.0285079	1.51667e-06	8.96098e-06	21	21	21	chr3	45635816	45715390	79575	+	GRCh37
19	33469499	ENSG00000131941	RHPN2	gene	AMD	Brain._DLPFC_PEC	Brain: DLPFC (PEC) :: Homogenate :: All transcripts :: EpiXcan	-1.58658	0.112608	1	0.63293	1	ENSG00000131941	RHPN2			-0.047003	0.221635	0.294247	3.66403e-75	7.91327e-74	41	41	41	chr19	33469499	33555794	86296	-	GRCh37
16	718086	ENSG00000140983	RHOT2	gene	AMD	Brain._DLPFC_PEC	Brain: DLPFC (PEC) :: Homogenate :: All transcripts :: EpiXcan	1.58642	0.112643	1	0.63293	1	ENSG00000140983	RHOT2			0.131566	0.036591	0.0566887	2.40964e-13	9.30082e-13	19	19	19	chr16	718086	724174	6089	+	GRCh37
22	18217988	ENST00000494097	BID-207	aberrant_processed_transcript	AMD	Brain._DLPFC_PEC	Brain: DLPFC (PEC) :: Homogenate :: All transcripts :: EpiXcan	1.58641	0.112647	1	0.63293	1	ENSG00000015475	BID	ENST00000494097	BID-207	0.195194	0.0125762	0.010727	0.00353117	0.0139107	29	31	31	chr22	18217988	18223960	5973	-	GRCh37
10	21802407	ENSG00000180592	SKIDA1	gene	AMD	Brain._DLPFC_PEC	Brain: DLPFC (PEC) :: Homogenate :: All transcripts :: EpiXcan	-1.58641	0.112647	1	0.63293	1	ENSG00000180592	SKIDA1			-0.13822	0.0294444	0.0180447	4.4306e-05	0.00010302	44	51	51	chr10	21802407	21814611	12205	-	GRCh37
7	64990542	ENST00000439631	AC114501.2-201	pseudogene	AMD	Brain._DLPFC_PEC	Brain: DLPFC (PEC) :: Homogenate :: All transcripts :: EpiXcan	-1.58628	0.112676	1	0.63293	1	ENSG00000235421	RP11-667F9.1	ENST00000439631	AC114501.2-201	-0.0674106	0.105358	0.182457	1.60141e-37	4.70757e-36	33	47	47	chr7	64990542	65019657	29116	-	GRCh37
2	69001933	ENST00000409220	ARHGAP25-203	mRNA	AMD	Brain._DLPFC_PEC	Brain: DLPFC (PEC) :: Homogenate :: All transcripts :: EpiXcan	-1.58621	0.112691	1	0.63293	1	ENSG00000163219	ARHGAP25	ENST00000409220	ARHGAP25-203	-0.257543	0.00734337	0.0153179	0.000492486	0.00216927	14	14	14	chr2	69001933	69053965	52033	+	GRCh37
10	66585329	ENSG00000216740	ANXA2P3	pseudogene	AMD	Brain._DLPFC_PEC	Brain: DLPFC (PEC) :: Homogenate :: All transcripts :: EpiXcan	1.5862	0.112694	1	0.63293	1	ENSG00000216740	ANXA2P3			0.121047	0.0341788	0.0397981	1.01628e-09	3.20104e-09	36	41	41	chr10	66585329	66586336	1008	+	GRCh37
3	152880029	ENST00000323534	RAP2B-201	mRNA	AMD	Brain._DLPFC_PEC	Brain: DLPFC (PEC) :: Homogenate :: All transcripts :: EpiXcan	-1.58573	0.112801	1	0.633233	1	ENSG00000181467	RAP2B	ENST00000323534	RAP2B-201	-0.121515	0.0322789	0.0326694	2.87562e-07	1.82731e-06	59	59	59	chr3	152880029	152886265	6237	+	GRCh37
1	222791428	ENSG00000154305	MIA3	gene	AMD	Brain._DLPFC_PEC	Brain: DLPFC (PEC) :: Homogenate :: All transcripts :: EpiXcan	-1.5857	0.112807	1	0.633233	1	ENSG00000154305	MIA3			-0.12452	0.0272706	0.0414008	4.50513e-10	1.44888e-09	14	15	15	chr1	222791428	222841354	49927	+	GRCh37
12	34175216	ENSG00000139133	ALG10	gene	AMD	Brain._DLPFC_PEC	Brain: DLPFC (PEC) :: Homogenate :: All transcripts :: EpiXcan	-1.58565	0.112819	1	0.633233	1	ENSG00000139133	ALG10			-0.117024	0.0368098	0.0494522	8.55991e-12	3.04526e-11	10	10	10	chr12	34175216	34182629	7414	+	GRCh37
2	130986952	ENST00000452600	NOC2LP1-202	processed_pseudogene	AMD	Brain._DLPFC_PEC	Brain: DLPFC (PEC) :: Homogenate :: All transcripts :: EpiXcan	1.58564	0.112821	1	0.633233	1	ENSG00000213225	AC018804.7	ENST00000452600	NOC2LP1-202	0.192559	0.0167226	0.0248912	7.60128e-06	4.16114e-05	19	19	19	chr2	130986952	130989186	2235	+	GRCh37
19	58437138	ENST00000599852	ZNF418-208	mRNA	AMD	Brain._DLPFC_PEC	Brain: DLPFC (PEC) :: Homogenate :: All transcripts :: EpiXcan	-1.58551	0.112851	1	0.63327	1	ENSG00000196724	ZNF418	ENST00000599852	ZNF418-208	-0.0639207	0.125514	0.163784	1.14242e-33	2.95015e-32	51	52	52	chr19	58437138	58446751	9614	-	GRCh37
1	205052258	ENST00000367167	TMEM81-201	mRNA	AMD	Brain._DLPFC_PEC	Brain: DLPFC (PEC) :: Homogenate :: All transcripts :: EpiXcan	-1.58539	0.112877	1	0.63327	1	ENSG00000174529	TMEM81	ENST00000367167	TMEM81-201	-0.097504	0.0518843	0.037886	2.81079e-08	1.96713e-07	41	42	42	chr1	205052258	205053645	1388	-	GRCh37
22	37748230	ENST00000445088	Z94160.1-201	lincRNA	AMD	Brain._DLPFC_PEC	Brain: DLPFC (PEC) :: Homogenate :: All transcripts :: EpiXcan	-1.58537	0.112883	1	0.63327	1	ENSG00000237862	RP1-63G5.7	ENST00000445088	Z94160.1-201	-0.246244	0.0181855	0.0391272	2.05399e-08	1.45507e-07	12	13	13	chr22	37748230	37750879	2650	-	GRCh37
6	79943435	ENSG00000270362	HMGN3-AS1	gene	AMD	Brain._DLPFC_PEC	Brain: DLPFC (PEC) :: Homogenate :: All transcripts :: EpiXcan	-1.58521	0.11292	1	0.633373	1	ENSG00000270362	HMGN3-AS1			-0.184712	0.0147183	0.0145603	0.000246489	0.000540868	7	7	7	chr6	79943435	79946514	3080	+	GRCh37
10	99344080	ENST00000465608	HOGA1-204	aberrant_processed_transcript	AMD	Brain._DLPFC_PEC	Brain: DLPFC (PEC) :: Homogenate :: All transcripts :: EpiXcan	-1.58509	0.112945	1	0.633411	1	ENSG00000241935	HOGA1	ENST00000465608	HOGA1-204	-0.122069	0.0296688	0.0610044	1.66036e-12	1.60268e-11	15	15	15	chr10	99344080	99360705	16626	+	GRCh37
2	106361520	ENST00000451463	NCK2-205	mRNA	AMD	Brain._DLPFC_PEC	Brain: DLPFC (PEC) :: Homogenate :: All transcripts :: EpiXcan	-1.5848	0.113012	1	0.633644	1	ENSG00000071051	NCK2	ENST00000451463	NCK2-205	-0.0706664	0.0823624	0.100723	3.45831e-20	5.14111e-19	20	20	20	chr2	106361520	106510730	149211	+	GRCh37
18	11888703	ENST00000588186	MPPE1-213	mRNA	AMD	Brain._DLPFC_PEC	Brain: DLPFC (PEC) :: Homogenate :: All transcripts :: EpiXcan	1.58474	0.113026	1	0.633644	1	ENSG00000154889	MPPE1	ENST00000588186	MPPE1-213	0.0394026	0.335131	0.423189	8.70968e-107	1.51907e-104	61	61	61	chr18	11888703	11908349	19647	-	GRCh37
22	21356497	ENST00000452284	THAP7-AS1-203	transcript	AMD	Brain._DLPFC_PEC	Brain: DLPFC (PEC) :: Homogenate :: All transcripts :: EpiXcan	1.58467	0.113042	1	0.633644	1	ENSG00000230513	THAP7-AS1	ENST00000452284	THAP7-AS1-203	0.092004	0.0565496	0.11988	4.20984e-24	7.4629e-23	8	8	8	chr22	21356497	21364631	8135	+	GRCh37
5	178286954	ENST00000322434	ZNF354B-201	mRNA	AMD	Brain._DLPFC_PEC	Brain: DLPFC (PEC) :: Homogenate :: All transcripts :: EpiXcan	-1.58431	0.113122	1	0.633993	1	ENSG00000178338	ZNF354B	ENST00000322434	ZNF354B-201	-0.11835	0.034881	0.0359821	7.33254e-08	4.92959e-07	49	50	50	chr5	178286954	178312029	25076	+	GRCh37
11	44281994	ENST00000329255	ALX4-201	mRNA	AMD	Brain._DLPFC_PEC	Brain: DLPFC (PEC) :: Homogenate :: All transcripts :: EpiXcan	-1.58398	0.113197	1	0.634141	1	ENSG00000052850	ALX4	ENST00000329255	ALX4-201	-0.117997	0.0261273	0.0303604	7.8072e-07	4.75021e-06	34	34	34	chr11	44281994	44331716	49723	-	GRCh37
10	133747955	ENSG00000175470	PPP2R2D	gene	AMD	Brain._DLPFC_PEC	Brain: DLPFC (PEC) :: Homogenate :: All transcripts :: EpiXcan	1.58396	0.113204	1	0.634141	1	ENSG00000175470	PPP2R2D			0.0788771	0.0801761	0.106965	7.57072e-25	4.6425e-24	38	40	40	chr10	133747955	133773331	25377	+	GRCh37
1	119573839	ENSG00000116874	WARS2	gene	AMD	Brain._DLPFC_PEC	Brain: DLPFC (PEC) :: Homogenate :: All transcripts :: EpiXcan	-1.58384	0.113231	1	0.634141	1	ENSG00000116874	WARS2			-0.0485746	0.190466	0.246797	8.2824e-61	1.31884e-59	19	19	19	chr1	119573839	119683294	109456	-	GRCh37
16	3115298	ENST00000325568	IL32-202	mRNA	AMD	Brain._DLPFC_PEC	Brain: DLPFC (PEC) :: Homogenate :: All transcripts :: EpiXcan	1.58363	0.113278	1	0.634141	1	ENSG00000008517	IL32	ENST00000325568	IL32-202	0.762807	0.00155088	0.0155344	0.000449309	0.00199056	3	3	3	chr16	3115298	3119668	4371	+	GRCh37
1	71861623	ENST00000357731	NEGR1-202	mRNA	AMD	Brain._DLPFC_PEC	Brain: DLPFC (PEC) :: Homogenate :: All transcripts :: EpiXcan	1.58361	0.113282	1	0.634141	1	ENSG00000172260	NEGR1	ENST00000357731	NEGR1-202	0.240673	0.00907526	0.0124841	0.00161164	0.00664337	14	14	14	chr1	71861623	72748417	886795	-	GRCh37
2	214160788	ENST00000414961	SPAG16-205	processed_transcript	AMD	Brain._DLPFC_PEC	Brain: DLPFC (PEC) :: Homogenate :: All transcripts :: EpiXcan	-1.58358	0.113288	1	0.634141	1	ENSG00000144451	SPAG16	ENST00000414961	SPAG16-205	-0.148469	0.0197264	0.048504	3.3713e-10	2.75885e-09	6	6	6	chr2	214160788	214228869	68082	+	GRCh37
19	28284957	ENST00000587188	AC006504.5-212	lincRNA	AMD	Brain._DLPFC_PEC	Brain: DLPFC (PEC) :: Homogenate :: All transcripts :: EpiXcan	1.58357	0.113291	1	0.634141	1	ENSG00000267575	CTC-459F4.3	ENST00000587188	AC006504.5-212	0.0978035	0.0463224	0.070487	1.85038e-14	2.02602e-13	17	17	17	chr19	28284957	28290374	5418	+	GRCh37
1	16384264	ENST00000375662	FAM131C-201	mRNA	AMD	Brain._DLPFC_PEC	Brain: DLPFC (PEC) :: Homogenate :: All transcripts :: EpiXcan	-1.58351	0.113306	1	0.634141	1	ENSG00000185519	FAM131C	ENST00000375662	FAM131C-201	-0.07832	0.0780117	0.144701	3.05147e-29	6.66247e-28	12	12	12	chr1	16384264	16400121	15858	-	GRCh37
19	2819872	ENSG00000172006	ZNF554	gene	AMD	Brain._DLPFC_PEC	Brain: DLPFC (PEC) :: Homogenate :: All transcripts :: EpiXcan	1.58347	0.113314	1	0.634141	1	ENSG00000172006	ZNF554			0.104825	0.0466288	0.0791006	2.6175e-18	1.26239e-17	16	16	16	chr19	2819872	2835771	15900	+	GRCh37
16	451826	ENSG00000242612	DECR2	gene	AMD	Brain._DLPFC_PEC	Brain: DLPFC (PEC) :: Homogenate :: All transcripts :: EpiXcan	1.58328	0.113357	1	0.634274	1	ENSG00000242612	DECR2			0.0540728	0.127637	0.151998	1.2292e-35	1.06628e-34	48	49	49	chr16	451826	462487	10662	+	GRCh37
12	99007183	ENSG00000166130	IKBIP	gene	AMD	Brain._DLPFC_PEC	Brain: DLPFC (PEC) :: Homogenate :: All transcripts :: EpiXcan	1.5829	0.113445	1	0.634574	1	ENSG00000166130	IKBIP			0.0497653	0.195986	0.257912	4.55812e-64	7.80412e-63	21	21	21	chr12	99007183	99038891	31709	-	GRCh37
20	43560203	ENST00000372824	PABPC1L-207	mRNA	AMD	Brain._DLPFC_PEC	Brain: DLPFC (PEC) :: Homogenate :: All transcripts :: EpiXcan	-1.58281	0.113466	1	0.634574	1	ENSG00000101104	PABPC1L	ENST00000372824	PABPC1L-207	-0.128823	0.0305295	0.0585605	4.42396e-12	4.14385e-11	15	15	15	chr20	43560203	43567958	7756	+	GRCh37
2	219472488	ENSG00000115556	PLCD4	gene	AMD	Brain._DLPFC_PEC	Brain: DLPFC (PEC) :: Homogenate :: All transcripts :: EpiXcan	1.58273	0.113484	1	0.634574	1	ENSG00000115556	PLCD4			0.0782323	0.0745121	0.111657	6.29335e-26	4.00688e-25	32	32	32	chr2	219472488	219501907	29420	+	GRCh37
9	21802542	ENSG00000099810	MTAP	gene	AMD	Brain._DLPFC_PEC	Brain: DLPFC (PEC) :: Homogenate :: All transcripts :: EpiXcan	-1.58273	0.113484	1	0.634574	1	ENSG00000099810	MTAP			-0.0674287	0.103603	0.121509	4.26469e-28	2.9079e-27	49	50	50	chr9	21802542	21931646	129105	+	GRCh37
10	99344080	ENSG00000241935	HOGA1	gene	AMD	Brain._DLPFC_PEC	Brain: DLPFC (PEC) :: Homogenate :: All transcripts :: EpiXcan	-1.58211	0.113625	1	0.635131	1	ENSG00000241935	HOGA1			-0.0523551	0.152934	0.167769	8.77681e-40	8.59301e-39	77	78	78	chr10	99344080	99372559	28480	+	GRCh37
3	142838173	ENST00000309575	CHST2-201	mRNA	AMD	Brain._DLPFC_PEC	Brain: DLPFC (PEC) :: Homogenate :: All transcripts :: EpiXcan	1.58207	0.113633	1	0.635131	1	ENSG00000175040	CHST2	ENST00000309575	CHST2-201	0.192838	0.0124322	0.0256342	5.54451e-06	3.08341e-05	8	8	8	chr3	142838173	142841800	3628	+	GRCh37
22	38474141	ENST00000469516	SLC16A8-203	processed_transcript	AMD	Brain._DLPFC_PEC	Brain: DLPFC (PEC) :: Homogenate :: All transcripts :: EpiXcan	-1.58197	0.113657	1	0.635131	1	ENSG00000100156	SLC16A8	ENST00000469516	SLC16A8-203	-0.135805	0.0250218	0.0110278	0.0031636	0.0125497	31	32	32	chr22	38474141	38480100	5960	-	GRCh37
1	1288595	ENST00000478517	MXRA8-210	aberrant_processed_transcript	AMD	Brain._DLPFC_PEC	Brain: DLPFC (PEC) :: Homogenate :: All transcripts :: EpiXcan	1.58188	0.113677	1	0.635131	1	ENSG00000162576	MXRA8	ENST00000478517	MXRA8-210	0.138437	0.0314672	0.0459336	7.32512e-10	5.83382e-09	12	13	13	chr1	1288595	1289627	1033	-	GRCh37
3	48956265	ENST00000492077	ARIH2-228	aberrant_processed_transcript	AMD	Brain._DLPFC_PEC	Brain: DLPFC (PEC) :: Homogenate :: All transcripts :: EpiXcan	-1.58186	0.113682	1	0.635131	1	ENSG00000177479	ARIH2	ENST00000492077	ARIH2-228	-0.191512	0.0133796	0.02334	1.30751e-05	6.98208e-05	5	5	5	chr3	48956265	48962650	6386	+	GRCh37
5	110081270	ENST00000502462	SLC25A46-203	aberrant_processed_transcript	AMD	Brain._DLPFC_PEC	Brain: DLPFC (PEC) :: Homogenate :: All transcripts :: EpiXcan	1.58177	0.113702	1	0.635131	1	ENSG00000164209	SLC25A46	ENST00000502462	SLC25A46-203	0.258804	0.00726788	0.0236777	1.24951e-05	6.69009e-05	6	6	6	chr5	110081270	110097355	16086	+	GRCh37
17	67028742	ENST00000461623	ABCA9-204	aberrant_processed_transcript	AMD	Brain._DLPFC_PEC	Brain: DLPFC (PEC) :: Homogenate :: All transcripts :: EpiXcan	-1.58172	0.113713	1	0.635131	1	ENSG00000154258	ABCA9	ENST00000461623	ABCA9-204	-0.176424	0.015019	0.0234083	1.55183e-05	8.21889e-05	24	24	24	chr17	67028742	67045498	16757	-	GRCh37
13	21181407	ENST00000419313	SLC35E1P1-201	processed_pseudogene	AMD	Brain._DLPFC_PEC	Brain: DLPFC (PEC) :: Homogenate :: All transcripts :: EpiXcan	1.58161	0.113739	1	0.635177	1	ENSG00000238286	SLC35E1P1	ENST00000419313	SLC35E1P1-201	0.107834	0.0478561	0.0697958	3.71118e-14	3.98611e-13	19	19	19	chr13	21181407	21182270	864	+	GRCh37
7	26706681	ENST00000345317	SKAP2-201	mRNA	AMD	Brain._DLPFC_PEC	Brain: DLPFC (PEC) :: Homogenate :: All transcripts :: EpiXcan	1.58109	0.113858	1	0.635715	1	ENSG00000005020	SKAP2	ENST00000345317	SKAP2-201	0.0694375	0.100305	0.118588	4.78839e-24	8.46481e-23	33	34	34	chr7	26706681	26904362	197682	-	GRCh37
12	105196331	ENST00000258538	SLC41A2-201	mRNA	AMD	Brain._DLPFC_PEC	Brain: DLPFC (PEC) :: Homogenate :: All transcripts :: EpiXcan	1.58099	0.11388	1	0.635715	1	ENSG00000136052	SLC41A2	ENST00000258538	SLC41A2-201	0.186566	0.0127066	0.0202249	5.49169e-05	0.000272267	16	16	16	chr12	105196331	105322433	126103	-	GRCh37
10	81807463	ENST00000448729	TMEM254-AS1-203	transcript	AMD	Brain._DLPFC_PEC	Brain: DLPFC (PEC) :: Homogenate :: All transcripts :: EpiXcan	1.58087	0.113907	1	0.635715	1	ENSG00000230091	TMEM254-AS1	ENST00000448729	TMEM254-AS1-203	0.0975586	0.0643215	0.0686419	3.9175e-14	4.20415e-13	41	42	42	chr10	81807463	81838600	31138	-	GRCh37
13	101256181	ENST00000376234	TMTC4-203	mRNA	AMD	Brain._DLPFC_PEC	Brain: DLPFC (PEC) :: Homogenate :: All transcripts :: EpiXcan	1.58086	0.11391	1	0.635715	1	ENSG00000125247	TMTC4	ENST00000376234	TMTC4-203	0.0619608	0.131917	0.17845	1.534e-36	4.3914e-35	28	28	28	chr13	101256181	101327133	70953	-	GRCh37
11	18421273	ENST00000375710	LDHA-202	aberrant_processed_transcript	AMD	Brain._DLPFC_PEC	Brain: DLPFC (PEC) :: Homogenate :: All transcripts :: EpiXcan	1.58064	0.11396	1	0.635803	1	ENSG00000134333	LDHA	ENST00000375710	LDHA-202	0.11045	0.0363254	0.0438969	2.35018e-09	1.79771e-08	20	22	22	chr11	18421273	18429131	7859	+	GRCh37
17	45900856	ENST00000414011	MRPL10-203	mRNA	AMD	Brain._DLPFC_PEC	Brain: DLPFC (PEC) :: Homogenate :: All transcripts :: EpiXcan	-1.58049	0.113994	1	0.635803	1	ENSG00000159111	MRPL10	ENST00000414011	MRPL10-203	-0.077677	0.0752072	0.0712322	1.25125e-14	1.38456e-13	49	49	49	chr17	45900856	45908900	8045	-	GRCh37
6	4115923	ENSG00000198721	ECI2	gene	AMD	Brain._DLPFC_PEC	Brain: DLPFC (PEC) :: Homogenate :: All transcripts :: EpiXcan	-1.58044	0.114007	1	0.635803	1	ENSG00000198721	ECI2			-0.0337755	0.373154	0.429735	5.53103e-125	3.14695e-123	41	41	41	chr6	4115923	4135831	19909	-	GRCh37
3	98219684	ENST00000507874	CLDND1-215	mRNA	AMD	Brain._DLPFC_PEC	Brain: DLPFC (PEC) :: Homogenate :: All transcripts :: EpiXcan	-1.58036	0.114025	1	0.635803	1	ENSG00000080822	CLDND1	ENST00000507874	CLDND1-215	-0.0643265	0.111587	0.167846	1.92118e-34	5.1086e-33	17	17	17	chr3	98219684	98241766	22083	-	GRCh37
21	40752170	ENSG00000182093	WRB	gene	AMD	Brain._DLPFC_PEC	Brain: DLPFC (PEC) :: Homogenate :: All transcripts :: EpiXcan	1.58026	0.114047	1	0.635803	1	ENSG00000182093	WRB			0.103796	0.0523159	0.0668975	1.01315e-15	4.37545e-15	27	27	27	chr21	40752170	40800454	48285	+	GRCh37
14	20811796	ENST00000527915	PARP2-204	mRNA	AMD	Brain._DLPFC_PEC	Brain: DLPFC (PEC) :: Homogenate :: All transcripts :: EpiXcan	-1.58022	0.114056	1	0.635803	1	ENSG00000129484	PARP2	ENST00000527915	PARP2-204	-0.0450716	0.226671	0.293301	4.96272e-65	3.30355e-63	14	14	14	chr14	20811796	20826062	14267	+	GRCh37
6	88224096	ENSG00000146282	RARS2	gene	AMD	Brain._DLPFC_PEC	Brain: DLPFC (PEC) :: Homogenate :: All transcripts :: EpiXcan	1.5802	0.114061	1	0.635803	1	ENSG00000146282	RARS2			0.143204	0.0199461	0.0160206	0.000111313	0.000250986	29	29	29	chr6	88224096	88299721	75626	-	GRCh37
22	50962355	ENSG00000272821	U62317.3	gene	AMD	Brain._DLPFC_PEC	Brain: DLPFC (PEC) :: Homogenate :: All transcripts :: EpiXcan	-1.58008	0.114089	1	0.635803	1	ENSG00000272821	U62317.3			-0.179802	0.0146017	0.0194982	2.24221e-05	5.32695e-05	11	11	11	chr22	50962355	50963209	855	+	GRCh37
9	130267622	ENST00000373312	FAM129B-201	mRNA	AMD	Brain._DLPFC_PEC	Brain: DLPFC (PEC) :: Homogenate :: All transcripts :: EpiXcan	1.58003	0.114101	1	0.635803	1	ENSG00000136830	FAM129B	ENST00000373312	FAM129B-201	0.150927	0.0326028	0.0487272	2.8636e-10	2.35556e-09	20	20	20	chr9	130267622	130331367	63746	-	GRCh37
3	156865584	ENST00000464316	CCNL1-204	aberrant_processed_transcript	AMD	Brain._DLPFC_PEC	Brain: DLPFC (PEC) :: Homogenate :: All transcripts :: EpiXcan	1.57993	0.114122	1	0.635803	1	ENSG00000163660	CCNL1	ENST00000464316	CCNL1-204	0.169874	0.0214259	0.0236123	1.20405e-05	6.45878e-05	29	29	29	chr3	156865584	156872455	6872	-	GRCh37
9	98268517	ENSG00000271155	AL161729.1	gene	AMD	Brain._DLPFC_PEC	Brain: DLPFC (PEC) :: Homogenate :: All transcripts :: EpiXcan	1.57989	0.114131	1	0.635803	1	ENSG00000271155	AL161729.1			0.26556	0.0067723	0.0165466	8.94324e-05	0.000202827	7	7	7	chr9	98268517	98269918	1402	+	GRCh37
11	65824741	ENST00000525207	SF3B2-204	aberrant_processed_transcript	AMD	Brain._DLPFC_PEC	Brain: DLPFC (PEC) :: Homogenate :: All transcripts :: EpiXcan	-1.57983	0.114147	1	0.635803	1	ENSG00000087365	SF3B2	ENST00000525207	SF3B2-204	-0.0646813	0.105898	0.164764	8.33147e-34	2.16284e-32	6	6	6	chr11	65824741	65826074	1334	+	GRCh37
19	44270685	ENST00000262888	KCNN4-201	mRNA	AMD	Brain._DLPFC_PEC	Brain: DLPFC (PEC) :: Homogenate :: All transcripts :: EpiXcan	-1.57945	0.114233	1	0.635939	1	ENSG00000104783	KCNN4	ENST00000262888	KCNN4-201	-0.0875754	0.0627742	0.0828585	8.94395e-17	1.1199e-15	24	24	24	chr19	44270685	44285409	14725	-	GRCh37
5	64920592	ENST00000510585	AC008560.1-201	mRNA	AMD	Brain._DLPFC_PEC	Brain: DLPFC (PEC) :: Homogenate :: All transcripts :: EpiXcan	-1.57944	0.114236	1	0.635939	1	ENSG00000253251	CTC-534A2.2	ENST00000510585	AC008560.1-201	-0.0724856	0.0972625	0.141893	1.20693e-28	2.57117e-27	40	40	40	chr5	64920592	64926718	6127	+	GRCh37
7	72440227	ENSG00000174353	STAG3L3	pseudogene	AMD	Brain._DLPFC_PEC	Brain: DLPFC (PEC) :: Homogenate :: All transcripts :: EpiXcan	-1.57927	0.114274	1	0.635939	1	ENSG00000174353	STAG3L3			-0.124128	0.0329716	0.0269708	5.49144e-07	1.47015e-06	47	51	51	chr7	72440227	72476445	36219	-	GRCh37
19	50369656	ENST00000599543	PNKP-213	mRNA	AMD	Brain._DLPFC_PEC	Brain: DLPFC (PEC) :: Homogenate :: All transcripts :: EpiXcan	1.57926	0.114276	1	0.635939	1	ENSG00000039650	PNKP	ENST00000599543	PNKP-213	0.0672192	0.117144	0.168338	1.28301e-34	3.44265e-33	12	13	13	chr19	50369656	50371166	1511	-	GRCh37
22	25851685	ENST00000354451	CRYBB2P1-201	processed_transcript	AMD	Brain._DLPFC_PEC	Brain: DLPFC (PEC) :: Homogenate :: All transcripts :: EpiXcan	-1.57926	0.114276	1	0.635939	1	ENSG00000100058	CRYBB2P1	ENST00000354451	CRYBB2P1-201	-0.0505457	0.15708	0.200744	6.51891e-42	2.20283e-40	57	61	61	chr22	25851685	25907595	55911	+	GRCh37
8	99037079	ENST00000518164	RPL30-205	processed_transcript	AMD	Brain._DLPFC_PEC	Brain: DLPFC (PEC) :: Homogenate :: All transcripts :: EpiXcan	-1.57923	0.114282	1	0.635939	1	ENSG00000156482	RPL30	ENST00000518164	RPL30-205	-0.101657	0.0519394	0.0892837	6.6724e-18	8.86196e-17	7	7	7	chr8	99037079	99057776	20698	-	GRCh37
19	22122575	ENST00000601773	ZNF208-205	mRNA	AMD	Brain._DLPFC_PEC	Brain: DLPFC (PEC) :: Homogenate :: All transcripts :: EpiXcan	-1.57901	0.114334	1	0.636123	1	ENSG00000160321	ZNF208	ENST00000601773	ZNF208-205	-0.0577885	0.137518	0.190054	3.82303e-39	1.19101e-37	29	31	31	chr19	22122575	22193745	71171	-	GRCh37
16	87360593	ENST00000311635	FBXO31-201	mRNA	AMD	Brain._DLPFC_PEC	Brain: DLPFC (PEC) :: Homogenate :: All transcripts :: EpiXcan	-1.57851	0.114448	1	0.636593	1	ENSG00000103264	FBXO31	ENST00000311635	FBXO31-201	-0.171225	0.015799	0.0224069	2.20881e-05	0.000114809	22	22	22	chr16	87360593	87417363	56771	-	GRCh37
12	49621709	ENST00000541364	TUBA1C-202	mRNA	AMD	Brain._DLPFC_PEC	Brain: DLPFC (PEC) :: Homogenate :: All transcripts :: EpiXcan	-1.57848	0.114455	1	0.636593	1	ENSG00000167553	TUBA1C	ENST00000541364	TUBA1C-202	-0.157514	0.0184281	0.0388939	1.94199e-08	1.37837e-07	7	9	9	chr12	49621709	49667114	45406	+	GRCh37
2	48541849	ENST00000340553	FOXN2-201	mRNA	AMD	Brain._DLPFC_PEC	Brain: DLPFC (PEC) :: Homogenate :: All transcripts :: EpiXcan	-1.57819	0.114523	1	0.636868	1	ENSG00000170802	FOXN2	ENST00000340553	FOXN2-201	-0.0939461	0.054039	0.0453995	1.35307e-09	1.05531e-08	51	51	51	chr2	48541849	48606433	64585	+	GRCh37
14	35515799	ENST00000553852	FAM177A1-204	NMD_transcript_variant	AMD	Brain._DLPFC_PEC	Brain: DLPFC (PEC) :: Homogenate :: All transcripts :: EpiXcan	-1.57798	0.11457	1	0.637024	1	ENSG00000151327	FAM177A1	ENST00000553852	FAM177A1-204	-0.249856	0.00720121	0.0264535	4.10791e-06	2.31633e-05	10	10	10	chr14	35515799	35522637	6839	+	GRCh37
12	57316938	ENST00000293502	SDR9C7-201	mRNA	AMD	Brain._DLPFC_PEC	Brain: DLPFC (PEC) :: Homogenate :: All transcripts :: EpiXcan	-1.57781	0.11461	1	0.637104	1	ENSG00000170426	SDR9C7	ENST00000293502	SDR9C7-201	-0.193074	0.0121841	0.0255591	6.43577e-06	3.55407e-05	33	35	35	chr12	57316938	57328189	11252	-	GRCh37
3	44596700	ENST00000273320	ZKSCAN7-201	mRNA	AMD	Brain._DLPFC_PEC	Brain: DLPFC (PEC) :: Homogenate :: All transcripts :: EpiXcan	1.57776	0.114621	1	0.637104	1	ENSG00000196345	ZKSCAN7	ENST00000273320	ZKSCAN7-201	0.232456	0.00908768	0.0164904	0.000277895	0.00126447	15	15	15	chr3	44596700	44613650	16951	+	GRCh37
6	28109688	ENSG00000198315	ZKSCAN8	gene	AMD	Brain._DLPFC_PEC	Brain: DLPFC (PEC) :: Homogenate :: All transcripts :: EpiXcan	1.57731	0.114725	1	0.637503	1	ENSG00000198315	ZKSCAN8			0.1259	0.0270201	0.0321978	3.2853e-08	9.50182e-08	16	16	16	chr6	28109688	28127250	17563	+	GRCh37
17	49242796	ENST00000514264	NME2-207	mRNA	AMD	Brain._DLPFC_PEC	Brain: DLPFC (PEC) :: Homogenate :: All transcripts :: EpiXcan	-1.57723	0.114742	1	0.637503	1	ENSG00000243678	NME1-NME2	ENST00000514264	NME2-207	-0.109473	0.03879	0.054567	2.5603e-11	2.27939e-10	9	9	9	chr17	49242796	49249105	6310	+	GRCh37
17	76374721	ENST00000262764	PGS1-201	mRNA	AMD	Brain._DLPFC_PEC	Brain: DLPFC (PEC) :: Homogenate :: All transcripts :: EpiXcan	-1.57721	0.114748	1	0.637503	1	ENSG00000087157	PGS1	ENST00000262764	PGS1-201	-0.201177	0.0123183	0.0286325	1.54933e-06	9.14478e-06	12	12	12	chr17	76374721	76420635	45915	+	GRCh37
11	118889476	ENST00000528230	TRAPPC4-209	mRNA	AMD	Brain._DLPFC_PEC	Brain: DLPFC (PEC) :: Homogenate :: All transcripts :: EpiXcan	1.57704	0.114787	1	0.637525	1	ENSG00000196655	TRAPPC4	ENST00000528230	TRAPPC4-209	0.194415	0.0136468	0.0324985	3.14089e-07	1.98875e-06	5	5	5	chr11	118889476	118894131	4656	+	GRCh37
1	118039402	ENST00000421535	MAN1A2-202	mRNA	AMD	Brain._DLPFC_PEC	Brain: DLPFC (PEC) :: Homogenate :: All transcripts :: EpiXcan	-1.57703	0.114789	1	0.637525	1	ENSG00000198162	MAN1A2	ENST00000421535	MAN1A2-202	-0.0817592	0.0664808	0.108812	8.37896e-22	1.34539e-20	11	12	12	chr1	118039402	118065944	26543	+	GRCh37
3	71731878	ENST00000295612	EIF4E3-201	mRNA	AMD	Brain._DLPFC_PEC	Brain: DLPFC (PEC) :: Homogenate :: All transcripts :: EpiXcan	1.57691	0.114815	1	0.637567	1	ENSG00000163412	EIF4E3	ENST00000295612	EIF4E3-201	0.483616	0.0021264	0.017025	0.000228388	0.00105092	1	1	1	chr3	71731878	71802775	70898	-	GRCh37
2	73957017	ENST00000485758	TPRKB-208	processed_transcript	AMD	Brain._DLPFC_PEC	Brain: DLPFC (PEC) :: Homogenate :: All transcripts :: EpiXcan	-1.5767	0.114865	1	0.637621	1	ENSG00000144034	TPRKB	ENST00000485758	TPRKB-208	-0.0803364	0.0705381	0.112769	1.38834e-22	2.3044e-21	12	12	12	chr2	73957017	73958276	1260	-	GRCh37
6	88255334	ENST00000451155	RARS2-202	mRNA	AMD	Brain._DLPFC_PEC	Brain: DLPFC (PEC) :: Homogenate :: All transcripts :: EpiXcan	-1.57665	0.114877	1	0.637621	1	ENSG00000146282	RARS2	ENST00000451155	RARS2-202	-0.0711071	0.0938593	0.118311	6.17563e-24	1.08586e-22	28	28	28	chr6	88255334	88279308	23975	-	GRCh37
15	101099574	ENST00000560783	LINS1-209	NMD_transcript_variant	AMD	Brain._DLPFC_PEC	Brain: DLPFC (PEC) :: Homogenate :: All transcripts :: EpiXcan	1.57639	0.114935	1	0.637621	1	ENSG00000140471	LINS	ENST00000560783	LINS1-209	0.0540055	0.154652	0.227771	1.67192e-48	7.06744e-47	6	6	6	chr15	101099574	101114046	14473	-	GRCh37
1	19923533	ENST00000481464	MINOS1-205	processed_transcript	AMD	Brain._DLPFC_PEC	Brain: DLPFC (PEC) :: Homogenate :: All transcripts :: EpiXcan	1.57638	0.114938	1	0.637621	1	ENSG00000173436	MINOS1	ENST00000481464	MINOS1-205	0.102203	0.0569556	0.0767651	1.55601e-15	1.81927e-14	29	29	29	chr1	19923533	19953123	29591	+	GRCh37
2	102456290	ENST00000421882	MAP4K4-209	mRNA	AMD	Brain._DLPFC_PEC	Brain: DLPFC (PEC) :: Homogenate :: All transcripts :: EpiXcan	-1.57638	0.114939	1	0.637621	1	ENSG00000071054	MAP4K4	ENST00000421882	MAP4K4-209	-0.171192	0.0159132	0.0267145	3.52701e-06	2.00524e-05	20	20	20	chr2	102456290	102507958	51669	+	GRCh37
9	117240601	ENST00000374057	WHRN-203	mRNA	AMD	Brain._DLPFC_PEC	Brain: DLPFC (PEC) :: Homogenate :: All transcripts :: EpiXcan	-1.57628	0.114961	1	0.637621	1	ENSG00000095397	DFNB31	ENST00000374057	WHRN-203	-0.0957029	0.050519	0.0804129	2.96961e-16	3.61168e-15	12	12	12	chr9	117240601	117267730	27130	-	GRCh37
13	41835469	ENST00000492827	MTRF1-208	processed_transcript	AMD	Brain._DLPFC_PEC	Brain: DLPFC (PEC) :: Homogenate :: All transcripts :: EpiXcan	1.57624	0.11497	1	0.637621	1	ENSG00000120662	MTRF1	ENST00000492827	MTRF1-208	0.311803	0.00436241	0.0249429	7.37694e-06	4.04358e-05	2	2	2	chr13	41835469	41837674	2206	-	GRCh37
2	9728427	ENST00000446619	YWHAQ-203	mRNA	AMD	Brain._DLPFC_PEC	Brain: DLPFC (PEC) :: Homogenate :: All transcripts :: EpiXcan	1.57623	0.114973	1	0.637621	1	ENSG00000134308	YWHAQ	ENST00000446619	YWHAQ-203	0.191979	0.01372	0.0288153	1.47233e-06	8.7123e-06	3	4	4	chr2	9728427	9771075	42649	-	GRCh37
12	11081835	ENST00000381847	PRH2-201	mRNA	AMD	Brain._DLPFC_PEC	Brain: DLPFC (PEC) :: Homogenate :: All transcripts :: EpiXcan	-1.57587	0.115055	1	0.637802	1	ENSG00000134551	PRH2	ENST00000381847	PRH2-201	-0.14974	0.0209216	0.0473409	5.04079e-10	4.07128e-09	10	11	11	chr12	11081835	11083763	1929	+	GRCh37
7	44084239	ENST00000448521	DBNL-210	mRNA	AMD	Brain._DLPFC_PEC	Brain: DLPFC (PEC) :: Homogenate :: All transcripts :: EpiXcan	-1.5758	0.115072	1	0.637802	1	ENSG00000136279	DBNL	ENST00000448521	DBNL-210	-0.0668556	0.113159	0.184004	9.53181e-38	2.82074e-36	16	16	16	chr7	44084239	44100932	16694	+	GRCh37
14	75601143	ENST00000555036	TMED10-202	aberrant_processed_transcript	AMD	Brain._DLPFC_PEC	Brain: DLPFC (PEC) :: Homogenate :: All transcripts :: EpiXcan	1.57572	0.115089	1	0.637802	1	ENSG00000170348	TMED10	ENST00000555036	TMED10-202	0.151364	0.0230791	0.040083	1.0548e-08	7.65281e-08	24	24	24	chr14	75601143	75614463	13321	-	GRCh37
11	2965668	ENST00000469805	NAP1L4-207	aberrant_processed_transcript	AMD	Brain._DLPFC_PEC	Brain: DLPFC (PEC) :: Homogenate :: All transcripts :: EpiXcan	1.57569	0.115096	1	0.637802	1	ENSG00000205531	NAP1L4	ENST00000469805	NAP1L4-207	0.0668187	0.0620166	0.0816908	9.04897e-17	1.13209e-15	41	44	44	chr11	2965668	2973999	8332	-	GRCh37
9	108006903	ENST00000374724	SLC44A1-203	mRNA	AMD	Brain._DLPFC_PEC	Brain: DLPFC (PEC) :: Homogenate :: All transcripts :: EpiXcan	1.57568	0.115098	1	0.637802	1	ENSG00000070214	SLC44A1	ENST00000374724	SLC44A1-203	0.188932	0.0117289	0.0253047	7.08015e-06	3.8898e-05	10	10	10	chr9	108006903	108201452	194550	+	GRCh37
17	18427880	ENSG00000213077	FAM106A	gene	AMD	Brain._DLPFC_PEC	Brain: DLPFC (PEC) :: Homogenate :: All transcripts :: EpiXcan	1.57555	0.115129	1	0.637867	1	ENSG00000213077	FAM106A			0.0842808	0.097598	0.2224	2.07805e-54	2.89606e-53	40	44	44	chr17	18427880	18430160	2281	-	GRCh37
1	110210673	ENST00000460717	GSTM2-207	mRNA	AMD	Brain._DLPFC_PEC	Brain: DLPFC (PEC) :: Homogenate :: All transcripts :: EpiXcan	-1.57539	0.115167	1	0.637975	1	ENSG00000213366	GSTM2	ENST00000460717	GSTM2-207	-0.242414	0.0151009	0.0442022	1.28872e-09	1.00671e-08	6	6	6	chr1	110210673	110245064	34392	+	GRCh37
15	90895477	ENST00000354377	ZNF774-201	mRNA	AMD	Brain._DLPFC_PEC	Brain: DLPFC (PEC) :: Homogenate :: All transcripts :: EpiXcan	-1.5752	0.11521	1	0.637999	1	ENSG00000196391	ZNF774	ENST00000354377	ZNF774-201	-0.0508253	0.170702	0.169867	7.45226e-35	2.01673e-33	78	79	79	chr15	90895477	90906079	10603	+	GRCh37
12	124196865	ENSG00000185344	ATP6V0A2	gene	AMD	Brain._DLPFC_PEC	Brain: DLPFC (PEC) :: Homogenate :: All transcripts :: EpiXcan	-1.57513	0.115227	1	0.637999	1	ENSG00000185344	ATP6V0A2			-0.0816478	0.0709821	0.114627	6.8182e-27	4.48425e-26	20	20	20	chr12	124196865	124246302	49438	+	GRCh37
1	53712240	ENST00000354412	LRP8-203	mRNA	AMD	Brain._DLPFC_PEC	Brain: DLPFC (PEC) :: Homogenate :: All transcripts :: EpiXcan	1.57498	0.115262	1	0.637999	1	ENSG00000157193	LRP8	ENST00000354412	LRP8-203	0.0625971	0.120132	0.169001	2.19608e-34	5.83082e-33	17	17	17	chr1	53712240	53793584	81345	-	GRCh37
21	37536833	ENST00000399151	DOPEY2-202	mRNA	AMD	Brain._DLPFC_PEC	Brain: DLPFC (PEC) :: Homogenate :: All transcripts :: EpiXcan	1.57492	0.115275	1	0.637999	1	ENSG00000142197	DOPEY2	ENST00000399151	DOPEY2-202	0.083341	0.0661477	0.111907	1.41319e-22	2.34388e-21	20	20	20	chr21	37536833	37666572	129740	+	GRCh37
19	48758932	ENST00000602172	CARD8-AS1-201	transcript	AMD	Brain._DLPFC_PEC	Brain: DLPFC (PEC) :: Homogenate :: All transcripts :: EpiXcan	-1.57472	0.115321	1	0.637999	1	ENSG00000268001	CTC-241F20.3	ENST00000602172	CARD8-AS1-201	-0.193815	0.0120976	0.0319282	3.98351e-07	2.49677e-06	8	8	8	chr19	48758932	48761456	2525	+	GRCh37
11	122943035	ENST00000448775	CLMP-201	mRNA	AMD	Brain._DLPFC_PEC	Brain: DLPFC (PEC) :: Homogenate :: All transcripts :: EpiXcan	1.57467	0.115332	1	0.637999	1	ENSG00000166250	CLMP	ENST00000448775	CLMP-201	0.141704	0.0253677	0.0229836	1.81795e-05	9.5473e-05	39	39	39	chr11	122943035	123065989	122955	-	GRCh37
2	242749920	ENST00000407683	NEU4-205	mRNA	AMD	Brain._DLPFC_PEC	Brain: DLPFC (PEC) :: Homogenate :: All transcripts :: EpiXcan	1.57456	0.115359	1	0.637999	1	ENSG00000204099	NEU4	ENST00000407683	NEU4-205	0.145243	0.0393689	0.0309399	6.27818e-07	3.85858e-06	42	42	42	chr2	242749920	242758739	8820	+	GRCh37
12	102179368	ENST00000550352	GNPTAB-207	aberrant_processed_transcript	AMD	Brain._DLPFC_PEC	Brain: DLPFC (PEC) :: Homogenate :: All transcripts :: EpiXcan	1.57443	0.115388	1	0.637999	1	ENSG00000111670	GNPTAB	ENST00000550352	GNPTAB-207	0.233416	0.00838126	0.0132189	0.00113437	0.00477375	8	8	8	chr12	102179368	102183832	4465	-	GRCh37
1	151024590	ENST00000483763	CDC42SE1-204	aberrant_processed_transcript	AMD	Brain._DLPFC_PEC	Brain: DLPFC (PEC) :: Homogenate :: All transcripts :: EpiXcan	-1.57434	0.115408	1	0.637999	1	ENSG00000197622	CDC42SE1	ENST00000483763	CDC42SE1-204	-0.137476	0.0244054	0.042543	3.78438e-09	2.84563e-08	15	15	15	chr1	151024590	151032050	7461	-	GRCh37
14	31145332	ENST00000554486	SCFD1-212	processed_transcript	AMD	Brain._DLPFC_PEC	Brain: DLPFC (PEC) :: Homogenate :: All transcripts :: EpiXcan	1.57433	0.115412	1	0.637999	1	ENSG00000092108	SCFD1	ENST00000554486	SCFD1-212	0.380499	0.00337812	0.0169089	0.000235447	0.00108087	6	6	6	chr14	31145332	31175091	29760	+	GRCh37
12	104697517	ENST00000527879	EID3-201	mRNA	AMD	Brain._DLPFC_PEC	Brain: DLPFC (PEC) :: Homogenate :: All transcripts :: EpiXcan	-1.57429	0.115421	1	0.637999	1	ENSG00000255150	EID3	ENST00000527879	EID3-201	-0.158413	0.0192312	0.020417	5.53951e-05	0.000274469	36	36	36	chr12	104697517	104698980	1464	+	GRCh37
15	31174470	ENST00000561684	AC087481.1-201	processed_pseudogene	AMD	Brain._DLPFC_PEC	Brain: DLPFC (PEC) :: Homogenate :: All transcripts :: EpiXcan	1.57425	0.115429	1	0.637999	1	ENSG00000260382	RP11-540B6.2	ENST00000561684	AC087481.1-201	0.0617056	0.121239	0.121945	1.73562e-24	3.12748e-23	59	62	62	chr15	31174470	31175434	965	-	GRCh37
15	48938148	ENSG00000259705	AC084757.3	lincRNA_gene	AMD	Brain._DLPFC_PEC	Brain: DLPFC (PEC) :: Homogenate :: All transcripts :: EpiXcan	1.57425	0.115429	1	0.637999	1	ENSG00000259705	AC084757.3			0.114119	0.0362772	0.0601178	3.96719e-14	1.58661e-13	14	16	16	chr15	48938148	48944213	6066	+	GRCh37
11	19372271	ENST00000360655	NAV2-202	mRNA	AMD	Brain._DLPFC_PEC	Brain: DLPFC (PEC) :: Homogenate :: All transcripts :: EpiXcan	1.57417	0.115449	1	0.637999	1	ENSG00000166833	NAV2	ENST00000360655	NAV2-202	0.187464	0.0156844	0.0167687	0.000252714	0.00115517	30	30	30	chr11	19372271	20143144	770874	+	GRCh37
20	57466771	ENST00000371081	GNAS-209	mRNA	AMD	Brain._DLPFC_PEC	Brain: DLPFC (PEC) :: Homogenate :: All transcripts :: EpiXcan	-1.5741	0.115463	1	0.637999	1	ENSG00000087460	GNAS	ENST00000371081	GNAS-209	-0.113096	0.0371303	0.0653761	1.91758e-13	1.96871e-12	18	18	18	chr20	57466771	57475465	8695	+	GRCh37
17	80005778	ENSG00000169733	RFNG	gene	AMD	Brain._DLPFC_PEC	Brain: DLPFC (PEC) :: Homogenate :: All transcripts :: EpiXcan	1.57407	0.115472	1	0.637999	1	ENSG00000169733	RFNG			0.120707	0.0384057	0.0534653	1.15526e-12	4.30683e-12	22	22	22	chr17	80005778	80009707	3930	-	GRCh37
7	2393721	ENST00000431643	EIF3B-204	mRNA	AMD	Brain._DLPFC_PEC	Brain: DLPFC (PEC) :: Homogenate :: All transcripts :: EpiXcan	-1.57401	0.115486	1	0.637999	1	ENSG00000106263	EIF3B	ENST00000431643	EIF3B-204	-0.106802	0.0507603	0.0435704	2.5246e-09	1.92594e-08	60	62	62	chr7	2393721	2406070	12350	+	GRCh37
7	64363631	ENST00000489672	ZNF273-206	processed_transcript	AMD	Brain._DLPFC_PEC	Brain: DLPFC (PEC) :: Homogenate :: All transcripts :: EpiXcan	1.57392	0.115507	1	0.638013	1	ENSG00000198039	ZNF273	ENST00000489672	ZNF273-206	0.0790124	0.0797898	0.132159	8.17945e-27	1.62345e-25	14	14	14	chr7	64363631	64384809	21179	+	GRCh37
2	27851114	ENSG00000198522	GPN1	gene	AMD	Brain._DLPFC_PEC	Brain: DLPFC (PEC) :: Homogenate :: All transcripts :: EpiXcan	-1.5738	0.115534	1	0.638061	1	ENSG00000198522	GPN1			-0.128639	0.0271824	0.0436683	1.45274e-10	4.81666e-10	12	12	12	chr2	27851114	27874375	23262	+	GRCh37
12	123319000	ENSG00000130787	HIP1R	gene	AMD	Brain._DLPFC_PEC	Brain: DLPFC (PEC) :: Homogenate :: All transcripts :: EpiXcan	1.57363	0.115572	1	0.638097	1	ENSG00000130787	HIP1R			0.167671	0.023122	0.0305339	9.25971e-08	2.60078e-07	23	23	23	chr12	123319000	123347507	28508	+	GRCh37
8	86019450	ENST00000522567	LRRCC1-204	NMD_transcript_variant	AMD	Brain._DLPFC_PEC	Brain: DLPFC (PEC) :: Homogenate :: All transcripts :: EpiXcan	-1.57355	0.115592	1	0.638097	1	ENSG00000133739	LRRCC1	ENST00000522567	LRRCC1-204	-0.13068	0.0283031	0.0441173	2.3343e-09	1.78601e-08	11	11	11	chr8	86019450	86050409	30960	+	GRCh37
3	25760435	ENST00000489271	NGLY1-213	aberrant_processed_transcript	AMD	Brain._DLPFC_PEC	Brain: DLPFC (PEC) :: Homogenate :: All transcripts :: EpiXcan	-1.57353	0.115596	1	0.638097	1	ENSG00000151092	NGLY1	ENST00000489271	NGLY1-213	-0.123705	0.0306519	0.0537676	2.60712e-11	2.31874e-10	16	16	16	chr3	25760435	25772041	11607	-	GRCh37
2	206546714	ENSG00000118257	NRP2	gene	AMD	Brain._DLPFC_PEC	Brain: DLPFC (PEC) :: Homogenate :: All transcripts :: EpiXcan	-1.57332	0.115644	1	0.638257	1	ENSG00000118257	NRP2			-0.146072	0.0241588	0.0429438	1.69341e-10	5.59845e-10	30	31	31	chr2	206546714	206662857	116144	+	GRCh37
11	18416110	ENST00000545215	LDHA-223	NMD_transcript_variant	AMD	Brain._DLPFC_PEC	Brain: DLPFC (PEC) :: Homogenate :: All transcripts :: EpiXcan	1.57321	0.11567	1	0.6383	1	ENSG00000134333	LDHA	ENST00000545215	LDHA-223	0.11809	0.0326673	0.0547577	2.33948e-11	2.08868e-10	23	23	23	chr11	18416110	18429189	13080	+	GRCh37
14	95999692	ENST00000516672	SCARNA13-201	snoRNA	AMD	Brain._DLPFC_PEC	Brain: DLPFC (PEC) :: Homogenate :: All transcripts :: EpiXcan	-1.57303	0.115713	1	0.638376	1	ENSG00000252481	SCARNA13	ENST00000516672	SCARNA13-201	-0.0936408	0.0593087	0.098718	6.50851e-20	9.55685e-19	19	20	20	chr14	95999692	95999966	275	-	GRCh37
12	10579453	ENSG00000205809	KLRC2	gene	AMD	Brain._DLPFC_PEC	Brain: DLPFC (PEC) :: Homogenate :: All transcripts :: EpiXcan	1.57299	0.115721	1	0.638376	1	ENSG00000205809	KLRC2			0.0302607	0.509946	0.57467	1.43651e-197	2.60558e-195	57	59	59	chr12	10579453	10594899	15447	-	GRCh37
7	139993493	ENSG00000157800	SLC37A3	gene	AMD	Brain._DLPFC_PEC	Brain: DLPFC (PEC) :: Homogenate :: All transcripts :: EpiXcan	1.57285	0.115752	1	0.638446	1	ENSG00000157800	SLC37A3			0.0755515	0.091516	0.127213	1.47311e-29	1.05483e-28	41	42	42	chr7	139993493	140104233	110741	-	GRCh37
2	131174328	ENST00000424873	FAR2P2-204	processed_transcript	AMD	Brain._DLPFC_PEC	Brain: DLPFC (PEC) :: Homogenate :: All transcripts :: EpiXcan	-1.57275	0.115777	1	0.638481	1	ENSG00000178162	FAR2P2	ENST00000424873	FAR2P2-204	-0.281134	0.00655875	0.0621734	9.38587e-13	9.21186e-12	9	13	13	chr2	131174328	131185559	11232	-	GRCh37
8	37620111	ENST00000328195	PLPBP-201	mRNA	AMD	Brain._DLPFC_PEC	Brain: DLPFC (PEC) :: Homogenate :: All transcripts :: EpiXcan	1.57245	0.115846	1	0.638755	1	ENSG00000147471	PROSC	ENST00000328195	PLPBP-201	0.176865	0.0139112	0.0205545	5.21812e-05	0.000259489	18	19	19	chr8	37620111	37637283	17173	+	GRCh37
1	156561554	ENST00000368235	NAXE-203	mRNA	AMD	Brain._DLPFC_PEC	Brain: DLPFC (PEC) :: Homogenate :: All transcripts :: EpiXcan	-1.57231	0.115878	1	0.638832	1	ENSG00000163382	APOA1BP	ENST00000368235	NAXE-203	-0.0361096	0.398975	0.484044	1.34558e-128	3.5588e-126	14	14	14	chr1	156561554	156564091	2538	+	GRCh37
3	15111580	ENST00000253699	RBSN-201	mRNA	AMD	Brain._DLPFC_PEC	Brain: DLPFC (PEC) :: Homogenate :: All transcripts :: EpiXcan	1.5721	0.115926	1	0.638996	1	ENSG00000131381	ZFYVE20	ENST00000253699	RBSN-201	0.247391	0.00799557	0.0221179	2.62878e-05	0.000135485	6	6	6	chr3	15111580	15140655	29076	-	GRCh37
6	42979832	ENST00000244711	MEA1-201	mRNA	AMD	Brain._DLPFC_PEC	Brain: DLPFC (PEC) :: Homogenate :: All transcripts :: EpiXcan	-1.57183	0.115989	1	0.639091	1	ENSG00000124733	MEA1	ENST00000244711	MEA1-201	-0.162385	0.0185854	0.0157433	0.000417747	0.00186003	27	27	27	chr6	42979832	42981706	1875	-	GRCh37
4	20702089	ENST00000506951	PACRGL-217	NMD_transcript_variant	AMD	Brain._DLPFC_PEC	Brain: DLPFC (PEC) :: Homogenate :: All transcripts :: EpiXcan	-1.57178	0.116002	1	0.639091	1	ENSG00000163138	PACRGL	ENST00000506951	PACRGL-217	-0.0556297	0.135524	0.166948	4.42295e-34	1.15906e-32	42	42	42	chr4	20702089	20726502	24414	+	GRCh37
19	53935237	ENST00000424846	TPM3P9-201	processed_transcript	AMD	Brain._DLPFC_PEC	Brain: DLPFC (PEC) :: Homogenate :: All transcripts :: EpiXcan	1.5717	0.11602	1	0.639091	1	ENSG00000241015	TPM3P9	ENST00000424846	TPM3P9-201	0.0357958	0.422581	0.518161	2.94138e-145	1.08137e-142	54	54	54	chr19	53935237	53947923	12687	+	GRCh37
7	96279527	ENST00000444799	SEM1-205	mRNA	AMD	Brain._DLPFC_PEC	Brain: DLPFC (PEC) :: Homogenate :: All transcripts :: EpiXcan	1.5717	0.116021	1	0.639091	1	ENSG00000127922	SHFM1	ENST00000444799	SEM1-205	0.0620524	0.111831	0.149531	2.32892e-30	5.29089e-29	8	8	8	chr7	96279527	96339170	59644	-	GRCh37
10	96350456	ENST00000371327	HELLS-203	mRNA	AMD	Brain._DLPFC_PEC	Brain: DLPFC (PEC) :: Homogenate :: All transcripts :: EpiXcan	-1.57163	0.116036	1	0.639091	1	ENSG00000119969	HELLS	ENST00000371327	HELLS-203	-0.12148	0.0316969	0.0633808	6.17298e-13	6.12329e-12	7	7	7	chr10	96350456	96373662	23207	+	GRCh37
1	186412698	ENSG00000116703	PDC	gene	AMD	Brain._DLPFC_PEC	Brain: DLPFC (PEC) :: Homogenate :: All transcripts :: EpiXcan	1.57152	0.116063	1	0.639131	1	ENSG00000116703	PDC			0.217526	0.0127534	0.0146205	0.000239851	0.000526925	12	12	12	chr1	186412698	186430254	17557	-	GRCh37
1	65730447	ENST00000483402	DNAJC6-206	processed_transcript	AMD	Brain._DLPFC_PEC	Brain: DLPFC (PEC) :: Homogenate :: All transcripts :: EpiXcan	-1.57144	0.116081	1	0.639131	1	ENSG00000116675	DNAJC6	ENST00000483402	DNAJC6-206	-0.128599	0.0295447	0.0480348	4.36465e-10	3.54003e-09	11	11	11	chr1	65730447	65830444	99998	+	GRCh37
1	217804666	ENSG00000162814	SPATA17	gene	AMD	Brain._DLPFC_PEC	Brain: DLPFC (PEC) :: Homogenate :: All transcripts :: EpiXcan	-1.57101	0.11618	1	0.639577	1	ENSG00000162814	SPATA17			-0.20848	0.0107763	0.04092	5.90817e-10	1.8863e-09	2	2	2	chr1	217804666	218045038	240373	+	GRCh37
12	126995456	ENST00000422539	AC006065.1-201	processed_pseudogene	AMD	Brain._DLPFC_PEC	Brain: DLPFC (PEC) :: Homogenate :: All transcripts :: EpiXcan	1.57075	0.11624	1	0.639649	1	ENSG00000255853	RP11-407A16.1	ENST00000422539	AC006065.1-201	0.0660348	0.117758	0.183649	4.91138e-38	1.4731e-36	17	17	17	chr12	126995456	126996257	802	-	GRCh37
2	189896622	ENST00000374866	COL5A2-201	mRNA	AMD	Brain._DLPFC_PEC	Brain: DLPFC (PEC) :: Homogenate :: All transcripts :: EpiXcan	-1.57073	0.116246	1	0.639649	1	ENSG00000204262	COL5A2	ENST00000374866	COL5A2-201	-0.0721563	0.0873082	0.132899	1.12913e-26	2.22414e-25	30	30	30	chr2	189896622	190044605	147984	-	GRCh37
19	36634983	ENSG00000270760	AD001527.1	gene	AMD	Brain._DLPFC_PEC	Brain: DLPFC (PEC) :: Homogenate :: All transcripts :: EpiXcan	-1.57071	0.116249	1	0.639649	1	ENSG00000270760	AD001527.1			-0.260171	0.00760604	0.0136482	0.000390632	0.000846153	18	18	18	chr19	36634983	36639250	4268	-	GRCh37
22	47080308	ENST00000216264	CERK-201	mRNA	AMD	Brain._DLPFC_PEC	Brain: DLPFC (PEC) :: Homogenate :: All transcripts :: EpiXcan	-1.5704	0.116323	1	0.639871	1	ENSG00000100422	CERK	ENST00000216264	CERK-201	-0.0889391	0.0662515	0.0710595	1.78898e-14	1.96072e-13	35	37	37	chr22	47080308	47134158	53851	-	GRCh37
1	85483765	ENSG00000055732	MCOLN3	gene	AMD	Brain._DLPFC_PEC	Brain: DLPFC (PEC) :: Homogenate :: All transcripts :: EpiXcan	1.57038	0.116327	1	0.639871	1	ENSG00000055732	MCOLN3			0.0478037	0.206378	0.217325	5.814e-53	7.80941e-52	81	84	84	chr1	85483765	85514182	30418	-	GRCh37
1	179850742	ENST00000610272	AL353708.3-201	lincRNA	AMD	Brain._DLPFC_PEC	Brain: DLPFC (PEC) :: Homogenate :: All transcripts :: EpiXcan	-1.57019	0.116371	1	0.639951	1	ENSG00000272906	RP11-533E19.7	ENST00000610272	AL353708.3-201	-0.1337	0.0264845	0.0387213	2.25624e-08	1.59211e-07	14	14	14	chr1	179850742	179851730	989	-	GRCh37
2	102013823	ENST00000481179	RFX8-202	NMD_transcript_variant	AMD	Brain._DLPFC_PEC	Brain: DLPFC (PEC) :: Homogenate :: All transcripts :: EpiXcan	-1.57014	0.116382	1	0.639951	1	ENSG00000196460	RFX8	ENST00000481179	RFX8-202	-0.138225	0.0224498	0.0542902	2.96956e-11	2.6337e-10	15	15	15	chr2	102013823	102091165	77343	-	GRCh37
15	45118569	ENSG00000259479	SORD2P	pseudogene	AMD	Brain._DLPFC_PEC	Brain: DLPFC (PEC) :: Homogenate :: All transcripts :: EpiXcan	-1.56995	0.116426	1	0.639951	1	ENSG00000259479	SORD2P			-0.183781	0.0160869	0.0247163	1.54767e-06	4.00258e-06	15	16	16	chr15	45118569	45176892	58324	-	GRCh37
12	113344655	ENST00000452357	OAS1-203	mRNA	AMD	Brain._DLPFC_PEC	Brain: DLPFC (PEC) :: Homogenate :: All transcripts :: EpiXcan	1.56987	0.116445	1	0.639951	1	ENSG00000089127	OAS1	ENST00000452357	OAS1-203	0.0333879	0.407574	0.447456	1.70654e-114	3.45998e-112	75	75	75	chr12	113344655	113356267	11613	+	GRCh37
12	126843848	ENSG00000255595	AC005885.1	lincRNA_gene	AMD	Brain._DLPFC_PEC	Brain: DLPFC (PEC) :: Homogenate :: All transcripts :: EpiXcan	-1.56981	0.116458	1	0.639951	1	ENSG00000255595	AC005885.1			-0.0393427	0.329889	0.405613	3.08057e-114	1.45724e-112	68	68	68	chr12	126843848	126845611	1764	+	GRCh37
19	50544349	ENST00000598802	ZNF473-206	aberrant_processed_transcript	AMD	Brain._DLPFC_PEC	Brain: DLPFC (PEC) :: Homogenate :: All transcripts :: EpiXcan	-1.56973	0.116478	1	0.639951	1	ENSG00000142528	ZNF473	ENST00000598802	ZNF473-206	-0.261939	0.00800934	0.018274	0.000136903	0.00064747	18	18	18	chr19	50544349	50546041	1693	+	GRCh37
10	43947368	ENST00000596267	ZNF487-206	processed_transcript	AMD	Brain._DLPFC_PEC	Brain: DLPFC (PEC) :: Homogenate :: All transcripts :: EpiXcan	-1.56957	0.116515	1	0.639951	1	ENSG00000243660	ZNF487	ENST00000596267	ZNF487-206	-0.140926	0.0235023	0.0376521	3.34258e-08	2.32061e-07	31	31	31	chr10	43947368	43950112	2745	+	GRCh37
6	36095586	ENSG00000156711	MAPK13	gene	AMD	Brain._DLPFC_PEC	Brain: DLPFC (PEC) :: Homogenate :: All transcripts :: EpiXcan	-1.56956	0.116517	1	0.639951	1	ENSG00000156711	MAPK13			-0.0482664	0.147067	0.173842	5.91535e-41	5.97329e-40	55	58	58	chr6	36095586	36107842	12257	+	GRCh37
12	49399578	ENST00000547125	PRKAG1-204	mRNA	AMD	Brain._DLPFC_PEC	Brain: DLPFC (PEC) :: Homogenate :: All transcripts :: EpiXcan	1.5695	0.11653	1	0.639951	1	ENSG00000181929	PRKAG1	ENST00000547125	PRKAG1-204	0.200232	0.0112395	0.0163449	0.000289437	0.00131388	11	11	11	chr12	49399578	49412540	12963	-	GRCh37
6	151815165	ENSG00000120262	CCDC170	gene	AMD	Brain._DLPFC_PEC	Brain: DLPFC (PEC) :: Homogenate :: All transcripts :: EpiXcan	1.56942	0.116549	1	0.639951	1	ENSG00000120262	CCDC170			0.0497607	0.187227	0.258201	2.17268e-64	3.74652e-63	54	55	55	chr6	151815165	151942328	127164	+	GRCh37
6	116782556	ENST00000368605	FAM26F-202	mRNA	AMD	Brain._DLPFC_PEC	Brain: DLPFC (PEC) :: Homogenate :: All transcripts :: EpiXcan	-1.5693	0.116579	1	0.639951	1	ENSG00000188820	FAM26F	ENST00000368605	FAM26F-202	-0.069118	0.0939272	0.108468	7.56536e-22	1.21673e-20	39	39	39	chr6	116782556	116784934	2379	+	GRCh37
15	25200082	ENST00000346403	SNRPN-201	mRNA	AMD	Brain._DLPFC_PEC	Brain: DLPFC (PEC) :: Homogenate :: All transcripts :: EpiXcan	-1.56926	0.116589	1	0.639951	1	ENSG00000128739	SNRPN	ENST00000346403	SNRPN-201	-0.0523458	0.153576	0.190595	2.66198e-39	8.34292e-38	46	46	46	chr15	25200082	25223730	23649	+	GRCh37
13	114747194	ENSG00000185989	RASA3	gene	AMD	Brain._DLPFC_PEC	Brain: DLPFC (PEC) :: Homogenate :: All transcripts :: EpiXcan	-1.56925	0.116589	1	0.639951	1	ENSG00000185989	RASA3			-0.0959335	0.0540844	0.0740258	2.84834e-17	1.31584e-16	28	29	29	chr13	114747194	114898086	150893	-	GRCh37
20	19915769	ENST00000484638	RIN2-206	processed_transcript	AMD	Brain._DLPFC_PEC	Brain: DLPFC (PEC) :: Homogenate :: All transcripts :: EpiXcan	1.56882	0.11669	1	0.639951	1	ENSG00000132669	RIN2	ENST00000484638	RIN2-206	0.139363	0.0242333	0.0302634	7.75879e-07	4.72335e-06	26	26	26	chr20	19915769	19983101	67333	+	GRCh37
17	48133474	ENST00000320031	ITGA3-202	mRNA	AMD	Brain._DLPFC_PEC	Brain: DLPFC (PEC) :: Homogenate :: All transcripts :: EpiXcan	-1.56881	0.116693	1	0.639951	1	ENSG00000005884	ITGA3	ENST00000320031	ITGA3-202	-0.169786	0.0162548	0.0302607	7.99863e-07	4.85968e-06	6	6	6	chr17	48133474	48167844	34371	+	GRCh37
8	124429011	ENST00000522194	WDYHV1-205	mRNA	AMD	Brain._DLPFC_PEC	Brain: DLPFC (PEC) :: Homogenate :: All transcripts :: EpiXcan	-1.56879	0.116696	1	0.639951	1	ENSG00000156795	WDYHV1	ENST00000522194	WDYHV1-205	-0.253327	0.0126327	0.0193518	8.8057e-05	0.000426359	23	25	25	chr8	124429011	124442301	13291	+	GRCh37
7	30634297	ENSG00000106105	GARS	gene	AMD	Brain._DLPFC_PEC	Brain: DLPFC (PEC) :: Homogenate :: All transcripts :: EpiXcan	-1.56872	0.116714	1	0.639951	1	ENSG00000106105	GARS			-0.102226	0.045485	0.0793751	1.86126e-18	9.03076e-18	7	8	8	chr7	30634297	30673649	39353	+	GRCh37
3	179123236	ENST00000608131	AC007620.3-201	transcript	AMD	Brain._DLPFC_PEC	Brain: DLPFC (PEC) :: Homogenate :: All transcripts :: EpiXcan	1.56859	0.116744	1	0.639951	1	ENSG00000272699	RP11-145M9.5	ENST00000608131	AC007620.3-201	0.168601	0.0153919	0.030839	6.871e-07	4.20223e-06	10	10	10	chr3	179123236	179123732	497	+	GRCh37
12	128400017	ENST00000542089	LINC00507-202	lincRNA	AMD	Brain._DLPFC_PEC	Brain: DLPFC (PEC) :: Homogenate :: All transcripts :: EpiXcan	-1.56857	0.116748	1	0.639951	1	ENSG00000256193	LINC00507	ENST00000542089	LINC00507-202	-0.0922764	0.0521875	0.0624117	6.50332e-13	6.44232e-12	84	85	85	chr12	128400017	128436097	36081	+	GRCh37
16	67423712	ENST00000393957	TPPP3-202	mRNA	AMD	Brain._DLPFC_PEC	Brain: DLPFC (PEC) :: Homogenate :: All transcripts :: EpiXcan	-1.56855	0.116753	1	0.639951	1	ENSG00000159713	TPPP3	ENST00000393957	TPPP3-202	-0.100009	0.0407845	0.0150128	0.000562285	0.00245692	41	41	41	chr16	67423712	67427438	3727	-	GRCh37
16	30281386	ENST00000532983	SMG1P5-203	processed_transcript	AMD	Brain._DLPFC_PEC	Brain: DLPFC (PEC) :: Homogenate :: All transcripts :: EpiXcan	1.56852	0.116759	1	0.639951	1	ENSG00000183604	RP11-347C12.2	ENST00000532983	SMG1P5-203	0.0405147	0.374893	0.357374	1.75437e-83	1.80324e-81	75	78	78	chr16	30281386	30291291	9906	-	GRCh37
22	31742875	ENST00000504184	LINC01521-201	mRNA	AMD	Brain._DLPFC_PEC	Brain: DLPFC (PEC) :: Homogenate :: All transcripts :: EpiXcan	-1.56848	0.11677	1	0.639951	1	ENSG00000213888	AC005003.1	ENST00000504184	LINC01521-201	-0.119727	0.0329725	0.0591647	3.44022e-12	3.25234e-11	12	12	12	chr22	31742875	31744670	1796	+	GRCh37
9	101493611	ENSG00000165138	ANKS6	gene	AMD	Brain._DLPFC_PEC	Brain: DLPFC (PEC) :: Homogenate :: All transcripts :: EpiXcan	-1.56835	0.116799	1	0.639951	1	ENSG00000165138	ANKS6			-0.129884	0.026084	0.0402648	7.89079e-10	2.50108e-09	21	21	21	chr9	101493611	101559247	65637	-	GRCh37
4	38825336	ENST00000436693	TLR6-202	mRNA	AMD	Brain._DLPFC_PEC	Brain: DLPFC (PEC) :: Homogenate :: All transcripts :: EpiXcan	-1.56827	0.116817	1	0.639951	1	ENSG00000174130	TLR6	ENST00000436693	TLR6-202	-0.183442	0.0129259	0.0267467	3.6902e-06	2.09291e-05	10	10	10	chr4	38825336	38858437	33102	-	GRCh37
8	35093283	ENST00000287272	UNC5D-201	mRNA	AMD	Brain._DLPFC_PEC	Brain: DLPFC (PEC) :: Homogenate :: All transcripts :: EpiXcan	-1.56827	0.116818	1	0.639951	1	ENSG00000156687	UNC5D	ENST00000287272	UNC5D-201	-0.0697027	0.0896562	0.120952	1.96082e-24	3.5218e-23	24	28	28	chr8	35093283	35654068	560786	+	GRCh37
5	87008952	ENSG00000248708	LINC02144	lincRNA_gene	AMD	Brain._DLPFC_PEC	Brain: DLPFC (PEC) :: Homogenate :: All transcripts :: EpiXcan	-1.56819	0.116837	1	0.639951	1	ENSG00000248708	LINC02144			-0.136044	0.0271007	0.0278591	3.50207e-07	9.50432e-07	25	26	26	chr5	87008952	87029086	20135	-	GRCh37
13	76205407	ENST00000422931	AL137244.1-201	transcript	AMD	Brain._DLPFC_PEC	Brain: DLPFC (PEC) :: Homogenate :: All transcripts :: EpiXcan	-1.56813	0.11685	1	0.639951	1	ENSG00000228444	RP11-173B14.4	ENST00000422931	AL137244.1-201	-0.254292	0.00809158	0.0233284	1.56001e-05	8.26023e-05	5	5	5	chr13	76205407	76206271	865	+	GRCh37
15	55651216	ENST00000569205	CCPG1-212	mRNA	AMD	Brain._DLPFC_PEC	Brain: DLPFC (PEC) :: Homogenate :: All transcripts :: EpiXcan	-1.56801	0.116879	1	0.639951	1	ENSG00000260916	CCPG1	ENST00000569205	CCPG1-212	-0.101208	0.0463095	0.071632	1.28239e-14	1.41778e-13	17	17	17	chr15	55651216	55700250	49035	-	GRCh37
7	123177051	ENST00000471770	NDUFA5-207	mRNA	AMD	Brain._DLPFC_PEC	Brain: DLPFC (PEC) :: Homogenate :: All transcripts :: EpiXcan	1.56786	0.116914	1	0.639951	1	ENSG00000128609	NDUFA5	ENST00000471770	NDUFA5-207	0.0608951	0.131917	0.195297	9.12675e-41	2.97732e-39	14	14	14	chr7	123177051	123197834	20784	-	GRCh37
1	67278568	ENST00000371026	WDR78-203	mRNA	AMD	Brain._DLPFC_PEC	Brain: DLPFC (PEC) :: Homogenate :: All transcripts :: EpiXcan	1.56776	0.116938	1	0.639951	1	ENSG00000152763	WDR78	ENST00000371026	WDR78-203	0.17312	0.0162913	0.0154275	0.000473628	0.00209182	23	23	23	chr1	67278568	67390570	112003	-	GRCh37
12	91539025	ENSG00000011465	DCN	gene	AMD	Brain._DLPFC_PEC	Brain: DLPFC (PEC) :: Homogenate :: All transcripts :: EpiXcan	1.56775	0.116939	1	0.639951	1	ENSG00000011465	DCN			0.17982	0.0142629	0.0113239	0.00125515	0.00261886	24	25	25	chr12	91539025	91576900	37876	-	GRCh37
4	37892720	ENST00000402522	TBC1D1-203	mRNA	AMD	Brain._DLPFC_PEC	Brain: DLPFC (PEC) :: Homogenate :: All transcripts :: EpiXcan	1.56753	0.11699	1	0.639951	1	ENSG00000065882	TBC1D1	ENST00000402522	TBC1D1-203	0.0531899	0.149738	0.214458	4.81929e-45	1.83891e-43	18	18	18	chr4	37892720	37954433	61714	+	GRCh37
5	52393897	ENST00000502402	MOCS2-204	aberrant_processed_transcript	AMD	Brain._DLPFC_PEC	Brain: DLPFC (PEC) :: Homogenate :: All transcripts :: EpiXcan	1.56751	0.116996	1	0.639951	1	ENSG00000164172	MOCS2	ENST00000502402	MOCS2-204	0.124869	0.0292812	0.0438365	2.0757e-09	1.59685e-08	8	8	8	chr5	52393897	52403927	10031	-	GRCh37
14	75348596	ENST00000334220	DLST-202	mRNA	AMD	Brain._DLPFC_PEC	Brain: DLPFC (PEC) :: Homogenate :: All transcripts :: EpiXcan	-1.56736	0.11703	1	0.639951	1	ENSG00000119689	DLST	ENST00000334220	DLST-202	-0.0899655	0.0504912	0.0291465	1.34871e-06	8.01135e-06	55	56	56	chr14	75348596	75370448	21853	+	GRCh37
3	13968310	ENSG00000233121	VN1R20P	pseudogene	AMD	Brain._DLPFC_PEC	Brain: DLPFC (PEC) :: Homogenate :: All transcripts :: EpiXcan	1.56735	0.117033	1	0.639951	1	ENSG00000233121	VN1R20P			0.101997	0.0432174	0.0872489	3.94749e-20	2.03134e-19	29	29	29	chr3	13968310	13969275	966	+	GRCh37
20	25433341	ENSG00000101004	NINL	gene	AMD	Brain._DLPFC_PEC	Brain: DLPFC (PEC) :: Homogenate :: All transcripts :: EpiXcan	1.5673	0.117044	1	0.639951	1	ENSG00000101004	NINL			0.060214	0.163403	0.189086	5.03147e-45	5.64554e-44	38	42	42	chr20	25433341	25566153	132813	-	GRCh37
6	166733644	ENST00000478705	SFT2D1-202	processed_transcript	AMD	Brain._DLPFC_PEC	Brain: DLPFC (PEC) :: Homogenate :: All transcripts :: EpiXcan	1.56728	0.117048	1	0.639951	1	ENSG00000198818	SFT2D1	ENST00000478705	SFT2D1-202	0.191219	0.0122382	0.0433339	3.09239e-09	2.34399e-08	4	4	4	chr6	166733644	166756064	22421	-	GRCh37
11	17095936	ENSG00000110700	RPS13	gene	AMD	Brain._DLPFC_PEC	Brain: DLPFC (PEC) :: Homogenate :: All transcripts :: EpiXcan	-1.56712	0.117085	1	0.639951	1	ENSG00000110700	RPS13			-0.21999	0.0126643	0.0187965	3.1707e-05	7.4508e-05	10	10	10	chr11	17095936	17099334	3399	-	GRCh37
10	50222290	ENST00000332853	VSTM4-202	mRNA	AMD	Brain._DLPFC_PEC	Brain: DLPFC (PEC) :: Homogenate :: All transcripts :: EpiXcan	1.56704	0.117104	1	0.639951	1	ENSG00000165633	VSTM4	ENST00000332853	VSTM4-202	0.0615243	0.107964	0.124273	6.12978e-25	1.12607e-23	38	38	38	chr10	50222290	50323554	101265	-	GRCh37
22	24108021	ENST00000484558	CHCHD10-202	mRNA	AMD	Brain._DLPFC_PEC	Brain: DLPFC (PEC) :: Homogenate :: All transcripts :: EpiXcan	1.56701	0.117112	1	0.639951	1	ENSG00000250479	CHCHD10	ENST00000484558	CHCHD10-202	0.139842	0.0292045	0.0492117	2.51977e-10	2.08298e-09	9	9	9	chr22	24108021	24110630	2610	-	GRCh37
19	52901121	ENST00000391787	ZNF528-202	mRNA	AMD	Brain._DLPFC_PEC	Brain: DLPFC (PEC) :: Homogenate :: All transcripts :: EpiXcan	-1.567	0.117115	1	0.639951	1	ENSG00000167555	ZNF528	ENST00000391787	ZNF528-202	-0.164442	0.0180849	0.033352	2.32953e-07	1.49456e-06	12	12	12	chr19	52901121	52909868	8748	+	GRCh37
8	12231875	ENST00000532111	AC087203.1-201	processed_pseudogene	AMD	Brain._DLPFC_PEC	Brain: DLPFC (PEC) :: Homogenate :: All transcripts :: EpiXcan	1.56697	0.117122	1	0.639951	1	ENSG00000254423	RP11-351I21.7	ENST00000532111	AC087203.1-201	0.0933982	0.0624371	0.150491	1.15262e-30	2.64843e-29	48	58	58	chr8	12231875	12233055	1181	-	GRCh37
9	35073832	ENSG00000221829	FANCG	gene	AMD	Brain._DLPFC_PEC	Brain: DLPFC (PEC) :: Homogenate :: All transcripts :: EpiXcan	1.56656	0.117216	1	0.640275	1	ENSG00000221829	FANCG			0.0777202	0.07557	0.0793918	2.23387e-18	1.08061e-17	43	43	43	chr9	35073832	35080013	6182	-	GRCh37
16	2012062	ENST00000531065	RPS2-211	aberrant_processed_transcript	AMD	Brain._DLPFC_PEC	Brain: DLPFC (PEC) :: Homogenate :: All transcripts :: EpiXcan	-1.56652	0.117226	1	0.640275	1	ENSG00000140988	RPS2	ENST00000531065	RPS2-211	-0.0812829	0.0796113	0.141959	1.29466e-28	2.74947e-27	10	10	10	chr16	2012062	2014632	2571	-	GRCh37
2	204309354	ENST00000453034	RAPH1-210	mRNA	AMD	Brain._DLPFC_PEC	Brain: DLPFC (PEC) :: Homogenate :: All transcripts :: EpiXcan	1.56643	0.117248	1	0.640275	1	ENSG00000173166	RAPH1	ENST00000453034	RAPH1-210	0.176468	0.0141333	0.020754	4.66117e-05	0.000233232	14	14	14	chr2	204309354	204400058	90705	-	GRCh37
12	30947977	ENSG00000235884	LINC00941	lincRNA_gene	AMD	Brain._DLPFC_PEC	Brain: DLPFC (PEC) :: Homogenate :: All transcripts :: EpiXcan	1.56638	0.117259	1	0.640275	1	ENSG00000235884	LINC00941			0.0855311	0.0814933	0.0910165	5.5828e-21	2.95869e-20	66	66	66	chr12	30947977	30955645	7669	+	GRCh37
10	50572237	ENST00000374139	DRGX-201	mRNA	AMD	Brain._DLPFC_PEC	Brain: DLPFC (PEC) :: Homogenate :: All transcripts :: EpiXcan	1.56628	0.117283	1	0.640275	1	ENSG00000165606	DRGX	ENST00000374139	DRGX-201	0.117366	0.0333731	0.0545449	2.6672e-11	2.37075e-10	41	41	41	chr10	50572237	50603497	31261	-	GRCh37
19	52188616	ENST00000602324	SPACA6P-AS-201	lincRNA	AMD	Brain._DLPFC_PEC	Brain: DLPFC (PEC) :: Homogenate :: All transcripts :: EpiXcan	-1.56622	0.117298	1	0.640275	1	ENSG00000269959	SPACA6P-AS	ENST00000602324	SPACA6P-AS-201	-0.220931	0.00945316	0.0151021	0.000528137	0.00231639	26	26	26	chr19	52188616	52196709	8094	-	GRCh37
19	35168544	ENST00000512455	ZNF302-213	aberrant_processed_transcript	AMD	Brain._DLPFC_PEC	Brain: DLPFC (PEC) :: Homogenate :: All transcripts :: EpiXcan	1.56616	0.117311	1	0.640275	1	ENSG00000089335	ZNF302	ENST00000512455	ZNF302-213	0.244463	0.00808353	0.0238039	1.23919e-05	6.63915e-05	7	7	7	chr19	35168544	35173954	5411	+	GRCh37
15	51348795	ENSG00000183578	TNFAIP8L3	gene	AMD	Brain._DLPFC_PEC	Brain: DLPFC (PEC) :: Homogenate :: All transcripts :: EpiXcan	-1.56598	0.117354	1	0.640392	1	ENSG00000183578	TNFAIP8L3			-0.0574691	0.129051	0.161304	3.6021e-38	3.36289e-37	38	40	40	chr15	51348795	51397473	48679	-	GRCh37
1	109472130	ENSG00000121940	CLCC1	gene	AMD	Brain._DLPFC_PEC	Brain: DLPFC (PEC) :: Homogenate :: All transcripts :: EpiXcan	-1.56591	0.11737	1	0.640392	1	ENSG00000121940	CLCC1			-0.0975045	0.0508566	0.0635541	6.44688e-15	2.68238e-14	34	34	34	chr1	109472130	109506111	33982	-	GRCh37
15	25200074	ENST00000390687	SNRPN-202	mRNA	AMD	Brain._DLPFC_PEC	Brain: DLPFC (PEC) :: Homogenate :: All transcripts :: EpiXcan	1.56559	0.117444	1	0.64064	1	ENSG00000128739	SNRPN	ENST00000390687	SNRPN-202	0.147842	0.0222902	0.0465461	7.26492e-10	5.78952e-09	13	14	14	chr15	25200074	25223870	23797	+	GRCh37
1	95628775	ENST00000421762	AC092802.1-201	transcript	AMD	Brain._DLPFC_PEC	Brain: DLPFC (PEC) :: Homogenate :: All transcripts :: EpiXcan	1.56554	0.117456	1	0.64064	1	ENSG00000226026	RP11-57H12.3	ENST00000421762	AC092802.1-201	0.0800991	0.0749	0.103069	5.74657e-21	8.86253e-20	15	15	15	chr1	95628775	95699538	70764	-	GRCh37
2	130939345	ENST00000457492	MZT2B-205	mRNA	AMD	Brain._DLPFC_PEC	Brain: DLPFC (PEC) :: Homogenate :: All transcripts :: EpiXcan	-1.56543	0.117481	1	0.64064	1	ENSG00000152082	MZT2B	ENST00000457492	MZT2B-205	-0.147294	0.024832	0.0571887	6.98685e-12	6.46925e-11	8	8	8	chr2	130939345	130948268	8924	+	GRCh37
19	16190866	ENST00000590180	TPM4-212	processed_transcript	AMD	Brain._DLPFC_PEC	Brain: DLPFC (PEC) :: Homogenate :: All transcripts :: EpiXcan	1.5654	0.11749	1	0.64064	1	ENSG00000167460	TPM4	ENST00000590180	TPM4-212	0.684152	0.0013874	0.0137804	0.000971871	0.00412635	1	1	1	chr19	16190866	16192856	1991	+	GRCh37
3	136581050	ENSG00000158092	NCK1	gene	AMD	Brain._DLPFC_PEC	Brain: DLPFC (PEC) :: Homogenate :: All transcripts :: EpiXcan	-1.56498	0.117589	1	0.640979	1	ENSG00000158092	NCK1			-0.226785	0.0110918	0.0110557	0.00143713	0.00298667	16	17	17	chr3	136581050	136668665	87616	+	GRCh37
2	68269341	ENST00000407324	C1D-202	mRNA	AMD	Brain._DLPFC_PEC	Brain: DLPFC (PEC) :: Homogenate :: All transcripts :: EpiXcan	1.56497	0.117589	1	0.640979	1	ENSG00000197223	C1D	ENST00000407324	C1D-202	0.097053	0.0594637	0.081227	1.91857e-16	2.357e-15	18	18	18	chr2	68269341	68290114	20774	-	GRCh37
16	29454551	ENST00000569622	BOLA2-SMG1P6-203	mRNA	AMD	Brain._DLPFC_PEC	Brain: DLPFC (PEC) :: Homogenate :: All transcripts :: EpiXcan	-1.56474	0.117644	1	0.641174	1	ENSG00000261740	RP11-345J4.5	ENST00000569622	BOLA2-SMG1P6-203	-0.0433763	0.305665	0.33104	7.50202e-76	6.58105e-74	54	60	60	chr16	29454551	29465668	11118	-	GRCh37
10	62629196	ENSG00000072422	RHOBTB1	gene	AMD	Brain._DLPFC_PEC	Brain: DLPFC (PEC) :: Homogenate :: All transcripts :: EpiXcan	-1.56466	0.117663	1	0.641181	1	ENSG00000072422	RHOBTB1			-0.0757325	0.114823	0.143494	3.92212e-34	3.26491e-33	48	49	49	chr10	62629196	62761198	132003	-	GRCh37
4	1369822	ENST00000503548	UVSSA-203	NMD_transcript_variant	AMD	Brain._DLPFC_PEC	Brain: DLPFC (PEC) :: Homogenate :: All transcripts :: EpiXcan	-1.56433	0.117741	1	0.641503	1	ENSG00000163945	UVSSA	ENST00000503548	UVSSA-203	-0.0453	0.228064	0.313751	2.63621e-70	1.98446e-68	30	30	30	chr4	1369822	1381837	12016	+	GRCh37
10	96042918	ENST00000440198	PLCE1-AS1-202	transcript	AMD	Brain._DLPFC_PEC	Brain: DLPFC (PEC) :: Homogenate :: All transcripts :: EpiXcan	1.56418	0.117776	1	0.641553	1	ENSG00000268894	PLCE1-AS1	ENST00000440198	PLCE1-AS1-202	0.407626	0.00418188	0.0172306	0.000205632	0.000951296	7	7	7	chr10	96042918	96046828	3911	-	GRCh37
6	34759857	ENST00000192788	UHRF1BP1-201	mRNA	AMD	Brain._DLPFC_PEC	Brain: DLPFC (PEC) :: Homogenate :: All transcripts :: EpiXcan	-1.5641	0.117795	1	0.641553	1	ENSG00000065060	UHRF1BP1	ENST00000192788	UHRF1BP1-201	-0.0499395	0.185602	0.218422	6.34127e-46	2.47835e-44	35	38	38	chr6	34759857	34845291	85435	+	GRCh37
20	23026270	ENSG00000178726	THBD	gene	AMD	Brain._DLPFC_PEC	Brain: DLPFC (PEC) :: Homogenate :: All transcripts :: EpiXcan	1.5639	0.117841	1	0.641553	1	ENSG00000178726	THBD			0.192593	0.0126003	0.0226754	4.44971e-06	1.11631e-05	19	19	19	chr20	23026270	23030378	4109	-	GRCh37
12	123732825	ENST00000543139	C12orf65-207	mRNA	AMD	Brain._DLPFC_PEC	Brain: DLPFC (PEC) :: Homogenate :: All transcripts :: EpiXcan	-1.56385	0.117852	1	0.641553	1	ENSG00000130921	C12orf65	ENST00000543139	C12orf65-207	-0.0818373	0.0624345	0.0889327	4.50416e-18	6.03103e-17	46	46	46	chr12	123732825	123741492	8668	+	GRCh37
5	109624934	ENSG00000186952	TMEM232	gene	AMD	Brain._DLPFC_PEC	Brain: DLPFC (PEC) :: Homogenate :: All transcripts :: EpiXcan	-1.56384	0.117854	1	0.641553	1	ENSG00000186952	TMEM232			-0.0871735	0.0678367	0.0868656	3.59126e-20	1.85119e-19	35	35	35	chr5	109624934	110074657	449724	-	GRCh37
20	9966736	ENST00000449270	AL109754.1-201	lincRNA	AMD	Brain._DLPFC_PEC	Brain: DLPFC (PEC) :: Homogenate :: All transcripts :: EpiXcan	1.5637	0.117888	1	0.641553	1	ENSG00000243961	RP5-839B4.8	ENST00000449270	AL109754.1-201	0.279539	0.00582645	0.0171046	0.000225648	0.00103928	22	22	22	chr20	9966736	9987764	21029	+	GRCh37
18	14748239	ENST00000358984	ANKRD30B-202	mRNA	AMD	Brain._DLPFC_PEC	Brain: DLPFC (PEC) :: Homogenate :: All transcripts :: EpiXcan	1.56366	0.117898	1	0.641553	1	ENSG00000180777	ANKRD30B	ENST00000358984	ANKRD30B-202	0.150139	0.0314866	0.0516807	7.45529e-11	6.42305e-10	32	35	35	chr18	14748239	14852479	104241	+	GRCh37
9	91991301	ENST00000450295	SEMA4D-212	mRNA	AMD	Brain._DLPFC_PEC	Brain: DLPFC (PEC) :: Homogenate :: All transcripts :: EpiXcan	-1.56361	0.117909	1	0.641553	1	ENSG00000187764	SEMA4D	ENST00000450295	SEMA4D-212	-0.144465	0.0212427	0.0310371	6.15429e-07	3.78559e-06	19	20	20	chr9	91991301	92033748	42448	-	GRCh37
4	8368009	ENSG00000087008	ACOX3	gene	AMD	Brain._DLPFC_PEC	Brain: DLPFC (PEC) :: Homogenate :: All transcripts :: EpiXcan	1.56354	0.117926	1	0.641553	1	ENSG00000087008	ACOX3			0.0794621	0.0753097	0.109288	1.9808e-25	1.23891e-24	34	36	36	chr4	8368009	8442450	74442	-	GRCh37
19	8130287	ENST00000601739	FBN3-207	mRNA	AMD	Brain._DLPFC_PEC	Brain: DLPFC (PEC) :: Homogenate :: All transcripts :: EpiXcan	-1.56349	0.117937	1	0.641553	1	ENSG00000142449	FBN3	ENST00000601739	FBN3-207	-0.129272	0.0253757	0.038391	2.55034e-08	1.79008e-07	28	29	29	chr19	8130287	8213753	83467	-	GRCh37
11	94277017	ENST00000358752	FUT4-201	mRNA	AMD	Brain._DLPFC_PEC	Brain: DLPFC (PEC) :: Homogenate :: All transcripts :: EpiXcan	-1.56333	0.117974	1	0.641555	1	ENSG00000196371	FUT4	ENST00000358752	FUT4-201	-0.181926	0.013447	0.0307586	4.6862e-07	2.91677e-06	23	24	24	chr11	94277017	94283063	6047	+	GRCh37
22	36902211	ENST00000423980	FOXRED2-205	mRNA	AMD	Brain._DLPFC_PEC	Brain: DLPFC (PEC) :: Homogenate :: All transcripts :: EpiXcan	-1.56327	0.117988	1	0.641555	1	ENSG00000100350	FOXRED2	ENST00000423980	FOXRED2-205	-0.0688064	0.128071	0.181648	1.22792e-37	3.61804e-36	16	16	16	chr22	36902211	36903090	880	-	GRCh37
4	170907748	ENSG00000198948	MFAP3L	gene	AMD	Brain._DLPFC_PEC	Brain: DLPFC (PEC) :: Homogenate :: All transcripts :: EpiXcan	-1.56325	0.117993	1	0.641555	1	ENSG00000198948	MFAP3L			-0.122282	0.0349504	0.0570871	2.01052e-13	7.79269e-13	12	15	15	chr4	170907748	170954182	46435	-	GRCh37
18	2847028	ENSG00000132205	EMILIN2	gene	AMD	Brain._DLPFC_PEC	Brain: DLPFC (PEC) :: Homogenate :: All transcripts :: EpiXcan	1.56314	0.118019	1	0.641563	1	ENSG00000132205	EMILIN2			0.0918421	0.0497552	0.0720834	7.96134e-17	3.60675e-16	39	40	40	chr18	2847028	2915991	68964	+	GRCh37
1	116461997	ENSG00000228127	LINC01649	lincRNA_gene	AMD	Brain._DLPFC_PEC	Brain: DLPFC (PEC) :: Homogenate :: All transcripts :: EpiXcan	-1.56303	0.118045	1	0.641563	1	ENSG00000228127	LINC01649			-0.172101	0.0155471	0.0310128	7.73572e-08	2.18393e-07	12	12	12	chr1	116461997	116468529	6533	+	GRCh37
4	99992132	ENSG00000197894	ADH5	gene	AMD	Brain._DLPFC_PEC	Brain: DLPFC (PEC) :: Homogenate :: All transcripts :: EpiXcan	1.56295	0.118065	1	0.641563	1	ENSG00000197894	ADH5			0.057378	0.13001	0.170762	2.69631e-40	2.67568e-39	48	48	48	chr4	99992132	100009952	17821	-	GRCh37
9	72700732	ENSG00000204706	MAMDC2-AS1	gene	AMD	Brain._DLPFC_PEC	Brain: DLPFC (PEC) :: Homogenate :: All transcripts :: EpiXcan	-1.56293	0.11807	1	0.641563	1	ENSG00000204706	MAMDC2-AS1			-0.146186	0.0213249	0.0485406	1.39624e-11	4.91004e-11	9	9	9	chr9	72700732	72790804	90073	-	GRCh37
22	45731097	ENST00000462361	FAM118A-208	aberrant_processed_transcript	AMD	Brain._DLPFC_PEC	Brain: DLPFC (PEC) :: Homogenate :: All transcripts :: EpiXcan	-1.56285	0.118088	1	0.641563	1	ENSG00000100376	FAM118A	ENST00000462361	FAM118A-208	-0.0447557	0.228765	0.261706	1.17689e-56	6.21045e-55	44	44	44	chr22	45731097	45736727	5631	+	GRCh37
16	31366455	ENSG00000140678	ITGAX	gene	AMD	Brain._DLPFC_PEC	Brain: DLPFC (PEC) :: Homogenate :: All transcripts :: EpiXcan	1.56258	0.118152	1	0.641655	1	ENSG00000140678	ITGAX			0.100386	0.0442063	0.0468453	3.25582e-11	1.12029e-10	22	22	22	chr16	31366455	31394318	27864	+	GRCh37
20	25654851	ENST00000376436	ZNF337-202	mRNA	AMD	Brain._DLPFC_PEC	Brain: DLPFC (PEC) :: Homogenate :: All transcripts :: EpiXcan	-1.5625	0.11817	1	0.641655	1	ENSG00000130684	ZNF337	ENST00000376436	ZNF337-202	-0.0630645	0.138687	0.206308	6.39554e-43	2.25308e-41	26	27	27	chr20	25654851	25667593	12743	-	GRCh37
3	156864297	ENST00000461804	CCNL1-203	mRNA	AMD	Brain._DLPFC_PEC	Brain: DLPFC (PEC) :: Homogenate :: All transcripts :: EpiXcan	1.56248	0.118176	1	0.641655	1	ENSG00000163660	CCNL1	ENST00000461804	CCNL1-203	0.193999	0.0129281	0.0232559	1.63079e-05	8.61083e-05	8	8	8	chr3	156864297	156878549	14253	-	GRCh37
4	84377236	ENST00000509970	MRPS18C-207	mRNA	AMD	Brain._DLPFC_PEC	Brain: DLPFC (PEC) :: Homogenate :: All transcripts :: EpiXcan	-1.56246	0.118179	1	0.641655	1	ENSG00000163319	MRPS18C	ENST00000509970	MRPS18C-207	-0.0893895	0.0610236	0.0876352	1.25875e-17	1.64566e-16	33	33	33	chr4	84377236	84388657	11422	+	GRCh37
11	706224	ENST00000526909	EPS8L2-208	NMD_transcript_variant	AMD	Brain._DLPFC_PEC	Brain: DLPFC (PEC) :: Homogenate :: All transcripts :: EpiXcan	1.56221	0.118239	1	0.641877	1	ENSG00000177106	EPS8L2	ENST00000526909	EPS8L2-208	0.161041	0.0206312	0.053483	3.48077e-11	3.07171e-10	4	4	4	chr11	706224	727721	21498	+	GRCh37
7	72854728	ENST00000339594	BAZ1B-201	mRNA	AMD	Brain._DLPFC_PEC	Brain: DLPFC (PEC) :: Homogenate :: All transcripts :: EpiXcan	-1.56198	0.118294	1	0.642075	1	ENSG00000009954	BAZ1B	ENST00000339594	BAZ1B-201	-0.239683	0.00746309	0.0142704	0.000777218	0.00333943	10	10	10	chr7	72854728	72936602	81875	-	GRCh37
7	152456873	ENST00000397282	ACTR3B-203	mRNA	AMD	Brain._DLPFC_PEC	Brain: DLPFC (PEC) :: Homogenate :: All transcripts :: EpiXcan	1.56184	0.118326	1	0.642132	1	ENSG00000133627	ACTR3B	ENST00000397282	ACTR3B-203	0.285926	0.00623599	0.0116258	0.00218136	0.0088425	5	5	5	chr7	152456873	152552034	95162	+	GRCh37
16	160523	ENST00000456528	NPRL3-204	NMD_transcript_variant	AMD	Brain._DLPFC_PEC	Brain: DLPFC (PEC) :: Homogenate :: All transcripts :: EpiXcan	-1.56177	0.118342	1	0.642132	1	ENSG00000103148	NPRL3	ENST00000456528	NPRL3-204	-0.253052	0.0075552	0.019991	6.51609e-05	0.000320342	3	3	3	chr16	160523	188676	28154	-	GRCh37
1	203764788	ENST00000461980	ZC3H11A-207	processed_transcript	AMD	Brain._DLPFC_PEC	Brain: DLPFC (PEC) :: Homogenate :: All transcripts :: EpiXcan	-1.56164	0.118373	1	0.642203	1	ENSG00000058673	ZC3H11A	ENST00000461980	ZC3H11A-207	-0.0786074	0.0716785	0.0990626	7.64234e-20	1.1181e-18	40	41	41	chr1	203764788	203771389	6602	+	GRCh37
12	39687030	ENST00000547733	KIF21A-207	aberrant_processed_transcript	AMD	Brain._DLPFC_PEC	Brain: DLPFC (PEC) :: Homogenate :: All transcripts :: EpiXcan	-1.56136	0.11844	1	0.642251	1	ENSG00000139116	KIF21A	ENST00000547733	KIF21A-207	-0.307119	0.00548849	0.0108797	0.0032908	0.0130228	28	38	38	chr12	39687030	39706628	19599	-	GRCh37
11	77811982	ENSG00000159063	ALG8	gene	AMD	Brain._DLPFC_PEC	Brain: DLPFC (PEC) :: Homogenate :: All transcripts :: EpiXcan	1.56135	0.118442	1	0.642251	1	ENSG00000159063	ALG8			0.0493153	0.18027	0.240543	3.99718e-59	6.17732e-58	15	15	15	chr11	77811982	77850706	38725	-	GRCh37
6	105606155	ENSG00000132429	POPDC3	gene	AMD	Brain._DLPFC_PEC	Brain: DLPFC (PEC) :: Homogenate :: All transcripts :: EpiXcan	1.56133	0.118446	1	0.642251	1	ENSG00000132429	POPDC3			0.293268	0.00587373	0.0137969	0.000363919	0.000789353	11	11	11	chr6	105606155	105627870	21716	-	GRCh37
4	113558612	ENST00000324052	LARP7-201	mRNA	AMD	Brain._DLPFC_PEC	Brain: DLPFC (PEC) :: Homogenate :: All transcripts :: EpiXcan	1.56128	0.118457	1	0.642251	1	ENSG00000174720	LARP7	ENST00000324052	LARP7-201	0.202646	0.0115293	0.0312434	5.69159e-07	3.51415e-06	15	15	15	chr4	113558612	113578741	20130	+	GRCh37
6	119134605	ENSG00000111877	MCM9	gene	AMD	Brain._DLPFC_PEC	Brain: DLPFC (PEC) :: Homogenate :: All transcripts :: EpiXcan	1.56116	0.118485	1	0.642304	1	ENSG00000111877	MCM9			0.0715192	0.0862167	0.139991	8.30587e-33	6.61508e-32	31	31	31	chr6	119134605	119256327	121723	-	GRCh37
22	43088127	ENST00000249005	A4GALT-201	mRNA	AMD	Brain._DLPFC_PEC	Brain: DLPFC (PEC) :: Homogenate :: All transcripts :: EpiXcan	1.561	0.118524	1	0.642351	1	ENSG00000128274	A4GALT	ENST00000249005	A4GALT-201	0.236416	0.00834172	0.0185042	0.000124459	0.00059181	13	13	13	chr22	43088127	43091639	3513	-	GRCh37
9	101867371	ENST00000374994	TGFBR1-202	mRNA	AMD	Brain._DLPFC_PEC	Brain: DLPFC (PEC) :: Homogenate :: All transcripts :: EpiXcan	-1.56097	0.118531	1	0.642351	1	ENSG00000106799	TGFBR1	ENST00000374994	TGFBR1-202	-0.321131	0.00445691	0.0158759	0.000381154	0.00170585	7	7	7	chr9	101867371	101916474	49104	+	GRCh37
22	42905974	ENSG00000189306	RRP7A	gene	AMD	Brain._DLPFC_PEC	Brain: DLPFC (PEC) :: Homogenate :: All transcripts :: EpiXcan	-1.56067	0.118601	1	0.642631	1	ENSG00000189306	RRP7A			-0.0423164	0.246063	0.408464	7.16878e-116	3.52219e-114	156	179	179	chr22	42905974	42915808	9835	-	GRCh37
7	64254771	ENST00000359735	ZNF138-202	mRNA	AMD	Brain._DLPFC_PEC	Brain: DLPFC (PEC) :: Homogenate :: All transcripts :: EpiXcan	-1.56059	0.118621	1	0.642634	1	ENSG00000197008	ZNF138	ENST00000359735	ZNF138-202	-0.195834	0.0115579	0.0266194	3.84127e-06	2.17456e-05	7	7	7	chr7	64254771	64294026	39256	+	GRCh37
8	15397736	ENST00000515859	TUSC3-213	NMD_transcript_variant	AMD	Brain._DLPFC_PEC	Brain: DLPFC (PEC) :: Homogenate :: All transcripts :: EpiXcan	1.56049	0.118644	1	0.642639	1	ENSG00000104723	TUSC3	ENST00000515859	TUSC3-213	0.150284	0.02452	0.027284	3.06069e-06	1.7491e-05	42	44	44	chr8	15397736	15622170	224435	+	GRCh37
4	99992132	ENST00000296412	ADH5-201	mRNA	AMD	Brain._DLPFC_PEC	Brain: DLPFC (PEC) :: Homogenate :: All transcripts :: EpiXcan	1.56043	0.118659	1	0.642639	1	ENSG00000197894	ADH5	ENST00000296412	ADH5-201	0.0464626	0.206132	0.212809	1.32671e-44	4.94315e-43	98	98	98	chr4	99992132	100009902	17771	-	GRCh37
12	1366304	ENST00000543263	ERC1-215	processed_transcript	AMD	Brain._DLPFC_PEC	Brain: DLPFC (PEC) :: Homogenate :: All transcripts :: EpiXcan	-1.5599	0.118784	1	0.643218	1	ENSG00000082805	ERC1	ENST00000543263	ERC1-215	-0.222506	0.0125425	0.0234677	1.54099e-05	8.16585e-05	13	13	13	chr12	1366304	1481118	114815	+	GRCh37
10	31495207	ENSG00000237036	ZEB1-AS1	processed_transcript	AMD	Brain._DLPFC_PEC	Brain: DLPFC (PEC) :: Homogenate :: All transcripts :: EpiXcan	-1.55972	0.118827	1	0.643349	1	ENSG00000237036	ZEB1-AS1			-0.180821	0.0160399	0.0218488	6.66915e-06	1.65538e-05	29	29	29	chr10	31495207	31609376	114170	-	GRCh37
13	52706775	ENSG00000136098	NEK3	gene	AMD	Brain._DLPFC_PEC	Brain: DLPFC (PEC) :: Homogenate :: All transcripts :: EpiXcan	1.55941	0.1189	1	0.643643	1	ENSG00000136098	NEK3			0.110875	0.0349075	0.0564739	1.7236e-13	6.69677e-13	8	8	8	chr13	52706775	52733996	27222	-	GRCh37
21	40782795	ENST00000478273	WRB-210	processed_transcript	AMD	Brain._DLPFC_PEC	Brain: DLPFC (PEC) :: Homogenate :: All transcripts :: EpiXcan	1.55903	0.118989	1	0.643712	1	ENSG00000182093	WRB	ENST00000478273	WRB-210	0.693698	0.00118729	0.0233057	1.45204e-05	7.71528e-05	2	3	3	chr21	40782795	40800454	17660	+	GRCh37
11	10562819	ENST00000529829	MRVI1-AS1-202	transcript	AMD	Brain._DLPFC_PEC	Brain: DLPFC (PEC) :: Homogenate :: All transcripts :: EpiXcan	1.55896	0.119005	1	0.643712	1	ENSG00000177112	MRVI1-AS1	ENST00000529829	MRVI1-AS1-202	0.0533067	0.144069	0.162121	3.25808e-33	8.2737e-32	54	56	56	chr11	10562819	10621479	58661	+	GRCh37
9	27546553	ENST00000488117	C9orf72-205	processed_transcript	AMD	Brain._DLPFC_PEC	Brain: DLPFC (PEC) :: Homogenate :: All transcripts :: EpiXcan	1.55894	0.119011	1	0.643712	1	ENSG00000147894	C9orf72	ENST00000488117	C9orf72-205	0.0751165	0.0841503	0.122689	7.05465e-25	1.29196e-23	15	15	15	chr9	27546553	27573446	26894	-	GRCh37
5	140027355	ENST00000417647	IK-201	mRNA	AMD	Brain._DLPFC_PEC	Brain: DLPFC (PEC) :: Homogenate :: All transcripts :: EpiXcan	-1.5586	0.11909	1	0.643712	1	ENSG00000113141	IK	ENST00000417647	IK-201	-0.132334	0.0279012	0.0564028	1.02939e-11	9.41036e-11	15	15	15	chr5	140027355	140042063	14709	+	GRCh37
19	36673188	ENSG00000196357	ZNF565	gene	AMD	Brain._DLPFC_PEC	Brain: DLPFC (PEC) :: Homogenate :: All transcripts :: EpiXcan	1.55858	0.119097	1	0.643712	1	ENSG00000196357	ZNF565			0.0944537	0.0505843	0.0557772	3.66544e-13	1.40202e-12	30	31	31	chr19	36673188	36737159	63972	-	GRCh37
18	3708342	ENST00000498188	DLGAP1-211	processed_transcript	AMD	Brain._DLPFC_PEC	Brain: DLPFC (PEC) :: Homogenate :: All transcripts :: EpiXcan	1.55855	0.119102	1	0.643712	1	ENSG00000170579	DLGAP1	ENST00000498188	DLGAP1-211	0.15983	0.0232572	0.0245495	9.48143e-06	5.14461e-05	31	31	31	chr18	3708342	3880076	171735	-	GRCh37
6	35744396	ENST00000403376	CLPSL2-202	mRNA	AMD	Brain._DLPFC_PEC	Brain: DLPFC (PEC) :: Homogenate :: All transcripts :: EpiXcan	-1.55854	0.119105	1	0.643712	1	ENSG00000196748	CLPSL2	ENST00000403376	CLPSL2-202	-0.148773	0.0273469	0.0478654	3.72056e-10	3.03429e-09	22	23	23	chr6	35744396	35747329	2934	+	GRCh37
4	95916947	ENST00000506363	BMPR1B-205	mRNA	AMD	Brain._DLPFC_PEC	Brain: DLPFC (PEC) :: Homogenate :: All transcripts :: EpiXcan	1.55852	0.119109	1	0.643712	1	ENSG00000138696	BMPR1B	ENST00000506363	BMPR1B-205	0.0756723	0.0827952	0.135435	1.74469e-27	3.55115e-26	4	4	4	chr4	95916947	96044986	128040	+	GRCh37
13	50486842	ENST00000361840	SPRYD7-201	mRNA	AMD	Brain._DLPFC_PEC	Brain: DLPFC (PEC) :: Homogenate :: All transcripts :: EpiXcan	-1.55839	0.119142	1	0.643712	1	ENSG00000123178	SPRYD7	ENST00000361840	SPRYD7-201	-0.199692	0.0122047	0.0259789	4.46672e-06	2.50828e-05	18	18	18	chr13	50486842	50510476	23635	-	GRCh37
2	68615074	ENST00000474788	PLEK-202	aberrant_processed_transcript	AMD	Brain._DLPFC_PEC	Brain: DLPFC (PEC) :: Homogenate :: All transcripts :: EpiXcan	-1.5583	0.119161	1	0.643712	1	ENSG00000115956	PLEK	ENST00000474788	PLEK-202	-0.240321	0.00740916	0.0207318	4.90607e-05	0.00024474	6	6	6	chr2	68615074	68622849	7776	+	GRCh37
15	43477607	ENST00000567434	CCNDBP1-211	NMD_transcript_variant	AMD	Brain._DLPFC_PEC	Brain: DLPFC (PEC) :: Homogenate :: All transcripts :: EpiXcan	1.55824	0.119176	1	0.643712	1	ENSG00000166946	CCNDBP1	ENST00000567434	CCNDBP1-211	0.123666	0.0346569	0.0185687	0.000116079	0.000554076	24	24	24	chr15	43477607	43483873	6267	+	GRCh37
14	23299096	ENST00000397496	MRPL52-203	mRNA	AMD	Brain._DLPFC_PEC	Brain: DLPFC (PEC) :: Homogenate :: All transcripts :: EpiXcan	1.55824	0.119178	1	0.643712	1	ENSG00000172590	MRPL52	ENST00000397496	MRPL52-203	0.1822	0.0180413	0.0260632	5.00706e-06	2.79699e-05	24	24	24	chr14	23299096	23304246	5151	+	GRCh37
6	53883714	ENST00000274897	MLIP-201	mRNA	AMD	Brain._DLPFC_PEC	Brain: DLPFC (PEC) :: Homogenate :: All transcripts :: EpiXcan	-1.55811	0.119207	1	0.643712	1	ENSG00000146147	MLIP	ENST00000274897	MLIP-201	-0.133392	0.0270904	0.0514994	8.1969e-11	7.04599e-10	5	6	6	chr6	53883714	54131078	247365	+	GRCh37
12	57145945	ENSG00000025423	HSD17B6	gene	AMD	Brain._DLPFC_PEC	Brain: DLPFC (PEC) :: Homogenate :: All transcripts :: EpiXcan	-1.55795	0.119245	1	0.643712	1	ENSG00000025423	HSD17B6			-0.0437295	0.259695	0.302209	7.30676e-78	1.65045e-76	56	57	57	chr12	57145945	57181574	35630	+	GRCh37
8	28174503	ENST00000518479	PNOC-202	mRNA	AMD	Brain._DLPFC_PEC	Brain: DLPFC (PEC) :: Homogenate :: All transcripts :: EpiXcan	1.55786	0.119266	1	0.643712	1	ENSG00000168081	PNOC	ENST00000518479	PNOC-202	0.382087	0.00316034	0.0140772	0.000841007	0.00359728	6	6	6	chr8	28174503	28196893	22391	+	GRCh37
17	39519746	ENST00000251646	KRT33B-201	mRNA	AMD	Brain._DLPFC_PEC	Brain: DLPFC (PEC) :: Homogenate :: All transcripts :: EpiXcan	-1.55783	0.119273	1	0.643712	1	ENSG00000131738	KRT33B	ENST00000251646	KRT33B-201	-0.172681	0.0152356	0.0175881	0.000170479	0.000796951	9	9	9	chr17	39519746	39526052	6307	-	GRCh37
16	2012053	ENSG00000140988	RPS2	gene	AMD	Brain._DLPFC_PEC	Brain: DLPFC (PEC) :: Homogenate :: All transcripts :: EpiXcan	1.5577	0.119305	1	0.643712	1	ENSG00000140988	RPS2			0.112378	0.0467227	0.097997	6.30133e-23	3.60477e-22	48	50	50	chr16	2012053	2014861	2809	-	GRCh37
1	228395831	ENSG00000154358	OBSCN	gene	AMD	Brain._DLPFC_PEC	Brain: DLPFC (PEC) :: Homogenate :: All transcripts :: EpiXcan	1.55763	0.119321	1	0.643712	1	ENSG00000154358	OBSCN			0.0436698	0.250066	0.257909	2.72141e-64	4.67935e-63	59	59	59	chr1	228395831	228566577	170747	+	GRCh37
6	160105907	ENST00000545162	SOD2-214	mRNA	AMD	Brain._DLPFC_PEC	Brain: DLPFC (PEC) :: Homogenate :: All transcripts :: EpiXcan	1.55761	0.119325	1	0.643712	1	ENSG00000112096	SOD2	ENST00000545162	SOD2-214	0.0776506	0.0701764	0.0782004	7.71305e-16	9.17787e-15	33	34	34	chr6	160105907	160148389	42483	-	GRCh37
3	66293627	ENST00000483224	SLC25A26-205	NMD_transcript_variant	AMD	Brain._DLPFC_PEC	Brain: DLPFC (PEC) :: Homogenate :: All transcripts :: EpiXcan	-1.5576	0.119328	1	0.643712	1	ENSG00000144741	SLC25A26	ENST00000483224	SLC25A26-205	-0.0559198	0.13174	0.166249	7.42768e-34	1.93104e-32	48	48	48	chr3	66293627	66429351	135725	+	GRCh37
10	70980059	ENST00000354624	HKDC1-201	mRNA	AMD	Brain._DLPFC_PEC	Brain: DLPFC (PEC) :: Homogenate :: All transcripts :: EpiXcan	1.55759	0.119331	1	0.643712	1	ENSG00000156510	HKDC1	ENST00000354624	HKDC1-201	0.13282	0.0296031	0.0376277	3.40286e-08	2.36042e-07	34	35	35	chr10	70980059	71027315	47257	+	GRCh37
5	132202322	ENST00000378667	UQCRQ-202	mRNA	AMD	Brain._DLPFC_PEC	Brain: DLPFC (PEC) :: Homogenate :: All transcripts :: EpiXcan	-1.55753	0.119345	1	0.643712	1	ENSG00000164405	UQCRQ	ENST00000378667	UQCRQ-202	-0.126199	0.0258785	0.0216377	2.97443e-05	0.000152307	36	36	36	chr5	132202322	132203379	1058	+	GRCh37
16	74401360	ENSG00000261079	AC009053.2	lincRNA_gene	AMD	Brain._DLPFC_PEC	Brain: DLPFC (PEC) :: Homogenate :: All transcripts :: EpiXcan	1.5574	0.119375	1	0.643712	1	ENSG00000261079	AC009053.2			0.0873652	0.0746322	0.0737958	3.31599e-17	1.5275e-16	60	61	61	chr16	74401360	74403724	2365	+	GRCh37
6	157710418	ENSG00000215712	TMEM242	gene	AMD	Brain._DLPFC_PEC	Brain: DLPFC (PEC) :: Homogenate :: All transcripts :: EpiXcan	-1.55733	0.119392	1	0.643712	1	ENSG00000215712	TMEM242			-0.0912841	0.0779541	0.100882	2.85316e-23	1.65495e-22	27	27	27	chr6	157710418	157744633	34216	-	GRCh37
15	34434870	ENST00000561371	KATNBL1-217	mRNA	AMD	Brain._DLPFC_PEC	Brain: DLPFC (PEC) :: Homogenate :: All transcripts :: EpiXcan	1.5573	0.119399	1	0.643712	1	ENSG00000134152	KATNBL1	ENST00000561371	KATNBL1-217	0.308451	0.00521577	0.0110721	0.00303516	0.0120726	9	9	9	chr15	34434870	34439415	4546	-	GRCh37
9	135973107	ENST00000372050	RALGDS-202	mRNA	AMD	Brain._DLPFC_PEC	Brain: DLPFC (PEC) :: Homogenate :: All transcripts :: EpiXcan	-1.5573	0.119399	1	0.643712	1	ENSG00000160271	RALGDS	ENST00000372050	RALGDS-202	-0.143564	0.0240205	0.0510747	1.07703e-10	9.16149e-10	8	8	8	chr9	135973107	135996563	23457	-	GRCh37
4	2073645	ENSG00000130997	POLN	gene	AMD	Brain._DLPFC_PEC	Brain: DLPFC (PEC) :: Homogenate :: All transcripts :: EpiXcan	1.5571	0.119447	1	0.643872	1	ENSG00000130997	POLN			0.0891048	0.0563724	0.0982287	5.47226e-23	3.13495e-22	16	16	16	chr4	2073645	2243848	170204	-	GRCh37
17	79836301	ENST00000582866	AC145207.5-201	lincRNA	AMD	Brain._DLPFC_PEC	Brain: DLPFC (PEC) :: Homogenate :: All transcripts :: EpiXcan	-1.55687	0.119501	1	0.644018	1	ENSG00000263731	RP11-498C9.15	ENST00000582866	AC145207.5-201	-0.0782378	0.0850819	0.0998393	2.94159e-20	4.38989e-19	42	42	42	chr17	79836301	79838982	2682	-	GRCh37
4	89647106	ENST00000264344	FAM13A-201	mRNA	AMD	Brain._DLPFC_PEC	Brain: DLPFC (PEC) :: Homogenate :: All transcripts :: EpiXcan	1.55682	0.119512	1	0.644018	1	ENSG00000138640	FAM13A	ENST00000264344	FAM13A-201	0.10062	0.0471078	0.0348473	1.17274e-07	7.74322e-07	46	47	47	chr4	89647106	89978323	331218	-	GRCh37
5	79703832	ENST00000338008	ZFYVE16-201	mRNA	AMD	Brain._DLPFC_PEC	Brain: DLPFC (PEC) :: Homogenate :: All transcripts :: EpiXcan	-1.55665	0.119555	1	0.644148	1	ENSG00000039319	ZFYVE16	ENST00000338008	ZFYVE16-201	-0.264895	0.00686772	0.0237891	1.19965e-05	6.436e-05	9	9	9	chr5	79703832	79775169	71338	+	GRCh37
16	57965669	ENST00000564654	CNGB1-206	processed_transcript	AMD	Brain._DLPFC_PEC	Brain: DLPFC (PEC) :: Homogenate :: All transcripts :: EpiXcan	-1.55649	0.119592	1	0.644247	1	ENSG00000070729	CNGB1	ENST00000564654	CNGB1-206	-0.212674	0.0113041	0.0158942	0.000383386	0.00171488	23	24	24	chr16	57965669	57980529	14861	-	GRCh37
2	110550335	ENST00000393283	RGPD5-203	mRNA	AMD	Brain._DLPFC_PEC	Brain: DLPFC (PEC) :: Homogenate :: All transcripts :: EpiXcan	-1.55626	0.119646	1	0.644344	1	ENSG00000015568	RGPD5	ENST00000393283	RGPD5-203	-0.301696	0.00502446	0.015388	0.000466979	0.00206409	10	10	10	chr2	110550335	110590596	40262	+	GRCh37
19	57831877	ENST00000321545	ZNF543-201	mRNA	AMD	Brain._DLPFC_PEC	Brain: DLPFC (PEC) :: Homogenate :: All transcripts :: EpiXcan	1.55626	0.119647	1	0.644344	1	ENSG00000178229	ZNF543	ENST00000321545	ZNF543-201	0.158997	0.018381	0.0329644	2.64662e-07	1.68858e-06	21	21	21	chr19	57831877	57842144	10268	+	GRCh37
10	81451256	ENST00000601369	NUTM2B-AS1-211	transcript	AMD	Brain._DLPFC_PEC	Brain: DLPFC (PEC) :: Homogenate :: All transcripts :: EpiXcan	-1.55595	0.119719	1	0.644472	1	ENSG00000226381	RP11-119F19.2	ENST00000601369	NUTM2B-AS1-211	-0.610534	0.00209423	0.0145229	0.000671013	0.00290664	7	8	8	chr10	81451256	81526085	74830	-	GRCh37
2	114195368	ENST00000358604	CBWD2-202	NMD_transcript_variant	AMD	Brain._DLPFC_PEC	Brain: DLPFC (PEC) :: Homogenate :: All transcripts :: EpiXcan	-1.55592	0.119727	1	0.644472	1	ENSG00000136682	CBWD2	ENST00000358604	CBWD2-202	-0.21802	0.0126774	0.029672	6.64013e-07	4.06862e-06	6	6	6	chr2	114195368	114253696	58329	+	GRCh37
10	62538089	ENSG00000170312	CDK1	gene	AMD	Brain._DLPFC_PEC	Brain: DLPFC (PEC) :: Homogenate :: All transcripts :: EpiXcan	-1.55592	0.119728	1	0.644472	1	ENSG00000170312	CDK1			-0.105279	0.0400327	0.0698234	2.56452e-16	1.13641e-15	15	15	15	chr10	62538089	62554610	16522	+	GRCh37
15	69452923	ENSG00000138604	GLCE	gene	AMD	Brain._DLPFC_PEC	Brain: DLPFC (PEC) :: Homogenate :: All transcripts :: EpiXcan	-1.55581	0.119754	1	0.644472	1	ENSG00000138604	GLCE			-0.0979356	0.0462858	0.0911753	3.68735e-21	1.96626e-20	5	5	5	chr15	69452923	69564556	111634	+	GRCh37
8	48873458	ENST00000523944	MCM4-215	mRNA	AMD	Brain._DLPFC_PEC	Brain: DLPFC (PEC) :: Homogenate :: All transcripts :: EpiXcan	1.55576	0.119765	1	0.644472	1	ENSG00000104738	MCM4	ENST00000523944	MCM4-215	0.0538072	0.17939	0.246876	5.88258e-53	2.81883e-51	17	17	17	chr8	48873458	48890720	17263	+	GRCh37
2	214149204	ENST00000272898	SPAG16-201	mRNA	AMD	Brain._DLPFC_PEC	Brain: DLPFC (PEC) :: Homogenate :: All transcripts :: EpiXcan	-1.55567	0.119785	1	0.644483	1	ENSG00000144451	SPAG16	ENST00000272898	SPAG16-201	-0.0662631	0.0982643	0.125095	1.29518e-25	2.45726e-24	31	31	31	chr2	214149204	214261416	112213	+	GRCh37
2	108994641	ENST00000409309	SULT1C4-202	mRNA	AMD	Brain._DLPFC_PEC	Brain: DLPFC (PEC) :: Homogenate :: All transcripts :: EpiXcan	1.55532	0.11987	1	0.644765	1	ENSG00000198075	SULT1C4	ENST00000409309	SULT1C4-202	0.0574792	0.160739	0.164461	3.81605e-34	1.00269e-32	144	146	146	chr2	108994641	109004096	9456	+	GRCh37
2	50147487	ENST00000412315	NRXN1-212	mRNA	AMD	Brain._DLPFC_PEC	Brain: DLPFC (PEC) :: Homogenate :: All transcripts :: EpiXcan	1.55514	0.119912	1	0.644765	1	ENSG00000179915	NRXN1	ENST00000412315	NRXN1-212	0.189057	0.013228	0.0306808	6.81995e-07	4.17274e-06	7	7	7	chr2	50147487	50201341	53855	-	GRCh37
10	49654077	ENST00000249601	ARHGAP22-201	mRNA	AMD	Brain._DLPFC_PEC	Brain: DLPFC (PEC) :: Homogenate :: All transcripts :: EpiXcan	1.55511	0.11992	1	0.644765	1	ENSG00000128805	ARHGAP22	ENST00000249601	ARHGAP22-201	0.108956	0.0379621	0.0591701	3.62719e-12	3.4236e-11	32	32	32	chr10	49654077	49813138	159062	-	GRCh37
21	45527171	ENSG00000241945	PWP2	gene	AMD	Brain._DLPFC_PEC	Brain: DLPFC (PEC) :: Homogenate :: All transcripts :: EpiXcan	1.55506	0.119932	1	0.644765	1	ENSG00000241945	PWP2			0.035468	0.400201	0.482153	3.96251e-149	3.2404e-147	15	15	15	chr21	45527171	45551063	23893	+	GRCh37
5	140055008	ENST00000506579	HARS-209	aberrant_processed_transcript	AMD	Brain._DLPFC_PEC	Brain: DLPFC (PEC) :: Homogenate :: All transcripts :: EpiXcan	1.55499	0.119949	1	0.644765	1	ENSG00000170445	HARS	ENST00000506579	HARS-209	0.101312	0.0538517	0.0772189	1.10602e-15	1.30346e-14	10	10	10	chr5	140055008	140070926	15919	-	GRCh37
19	47906381	ENSG00000105419	MEIS3	gene	AMD	Brain._DLPFC_PEC	Brain: DLPFC (PEC) :: Homogenate :: All transcripts :: EpiXcan	1.55498	0.11995	1	0.644765	1	ENSG00000105419	MEIS3			0.111424	0.0420597	0.0511795	3.44862e-12	1.25501e-11	43	44	44	chr19	47906381	47922780	16400	-	GRCh37
3	69383112	ENST00000497757	FRMD4B-217	processed_transcript	AMD	Brain._DLPFC_PEC	Brain: DLPFC (PEC) :: Homogenate :: All transcripts :: EpiXcan	-1.55465	0.120029	1	0.64509	1	ENSG00000114541	FRMD4B	ENST00000497757	FRMD4B-217	-0.127394	0.0292322	0.0423263	4.54734e-09	3.39798e-08	3	3	3	chr3	69383112	69482280	99169	-	GRCh37
20	25433341	ENST00000278886	NINL-201	mRNA	AMD	Brain._DLPFC_PEC	Brain: DLPFC (PEC) :: Homogenate :: All transcripts :: EpiXcan	1.55401	0.120182	1	0.645738	1	ENSG00000101004	NINL	ENST00000278886	NINL-201	0.0946152	0.066956	0.0864514	1.48829e-17	1.9369e-16	17	17	17	chr20	25433341	25566153	132813	-	GRCh37
2	183982241	ENSG00000163002	NUP35	gene	AMD	Brain._DLPFC_PEC	Brain: DLPFC (PEC) :: Homogenate :: All transcripts :: EpiXcan	-1.55399	0.120187	1	0.645738	1	ENSG00000163002	NUP35			-0.0782068	0.0768924	0.0956527	5.10984e-22	2.81953e-21	36	37	37	chr2	183982241	184026408	44168	+	GRCh37
7	143951189	ENST00000487102	AC074386.1-206	transcript	AMD	Brain._DLPFC_PEC	Brain: DLPFC (PEC) :: Homogenate :: All transcripts :: EpiXcan	1.55382	0.120226	1	0.645756	1	ENSG00000244479	OR2A1-AS1	ENST00000487102	AC074386.1-206	0.690722	0.000939699	0.0121599	0.00190616	0.00778643	1	2	2	chr7	143951189	144052461	101273	-	GRCh37
2	23580387	ENSG00000223634	AC012506.2	lincRNA_gene	AMD	Brain._DLPFC_PEC	Brain: DLPFC (PEC) :: Homogenate :: All transcripts :: EpiXcan	-1.5538	0.120231	1	0.645756	1	ENSG00000223634	AC012506.2			-0.0862579	0.0637622	0.115966	8.39427e-27	5.5073e-26	10	10	10	chr2	23580387	23583247	2861	-	GRCh37
7	97361396	ENST00000350485	TAC1-203	mRNA	AMD	Brain._DLPFC_PEC	Brain: DLPFC (PEC) :: Homogenate :: All transcripts :: EpiXcan	1.55374	0.120247	1	0.645756	1	ENSG00000006128	TAC1	ENST00000350485	TAC1-203	0.243139	0.00751641	0.0247333	8.75819e-06	4.76809e-05	12	12	12	chr7	97361396	97369750	8355	+	GRCh37
15	77400471	ENST00000312493	PEAK1-201	mRNA	AMD	Brain._DLPFC_PEC	Brain: DLPFC (PEC) :: Homogenate :: All transcripts :: EpiXcan	-1.55361	0.120278	1	0.645788	1	ENSG00000173517	PEAK1	ENST00000312493	PEAK1-201	-0.0590213	0.13187	0.160777	1.02721e-32	2.55796e-31	34	34	34	chr15	77400471	77544873	144403	-	GRCh37
4	105412122	ENSG00000245384	CXXC4-AS1	gene	AMD	Brain._DLPFC_PEC	Brain: DLPFC (PEC) :: Homogenate :: All transcripts :: EpiXcan	1.55347	0.12031	1	0.645788	1	ENSG00000245384	CXXC4-AS1			0.147814	0.0209139	0.0394712	1.14931e-09	3.61298e-09	6	6	6	chr4	105412122	105618749	206628	+	GRCh37
10	127482224	ENST00000462490	UROS-206	processed_transcript	AMD	Brain._DLPFC_PEC	Brain: DLPFC (PEC) :: Homogenate :: All transcripts :: EpiXcan	-1.55344	0.120318	1	0.645788	1	ENSG00000188690	UROS	ENST00000462490	UROS-206	-0.0539858	0.148071	0.220172	2.73146e-46	1.08476e-44	11	11	11	chr10	127482224	127496034	13811	-	GRCh37
5	178999157	ENSG00000249140	PRDX2P3	pseudogene	AMD	Brain._DLPFC_PEC	Brain: DLPFC (PEC) :: Homogenate :: All transcripts :: EpiXcan	-1.55326	0.12036	1	0.645788	1	ENSG00000249140	PRDX2P3			-0.205081	0.0131444	0.0100381	0.00235628	0.00482947	25	25	25	chr5	178999157	178999742	586	+	GRCh37
7	99268533	ENST00000463907	CYP3A5-207	aberrant_processed_transcript	AMD	Brain._DLPFC_PEC	Brain: DLPFC (PEC) :: Homogenate :: All transcripts :: EpiXcan	-1.55325	0.120363	1	0.645788	1	ENSG00000106258	CYP3A5	ENST00000463907	CYP3A5-207	-0.222948	0.00787261	0.0153311	0.000462604	0.00204629	17	18	18	chr7	99268533	99277619	9087	-	GRCh37
19	44270685	ENSG00000104783	KCNN4	gene	AMD	Brain._DLPFC_PEC	Brain: DLPFC (PEC) :: Homogenate :: All transcripts :: EpiXcan	-1.55322	0.120372	1	0.645788	1	ENSG00000104783	KCNN4			-0.0549469	0.143521	0.191643	4.06198e-46	4.67738e-45	22	22	22	chr19	44270685	44285409	14725	-	GRCh37
3	9851931	ENST00000426827	TTLL3-208	mRNA	AMD	Brain._DLPFC_PEC	Brain: DLPFC (PEC) :: Homogenate :: All transcripts :: EpiXcan	1.55315	0.120387	1	0.645788	1	ENSG00000214021	TTLL3	ENST00000426827	TTLL3-208	0.194305	0.0114045	0.0254413	6.47779e-06	3.57594e-05	18	18	18	chr3	9851931	9859451	7521	+	GRCh37
6	17759414	ENSG00000137177	KIF13A	gene	AMD	Brain._DLPFC_PEC	Brain: DLPFC (PEC) :: Homogenate :: All transcripts :: EpiXcan	-1.55308	0.120403	1	0.645788	1	ENSG00000137177	KIF13A			-0.0760843	0.0892002	0.138563	3.58871e-32	2.80175e-31	44	44	44	chr6	17759414	17987854	228441	-	GRCh37
11	105481451	ENST00000428631	GRIA4-204	mRNA	AMD	Brain._DLPFC_PEC	Brain: DLPFC (PEC) :: Homogenate :: All transcripts :: EpiXcan	-1.55288	0.120451	1	0.645947	1	ENSG00000152578	GRIA4	ENST00000428631	GRIA4-204	-0.564629	0.00141489	0.0115737	0.00250945	0.010093	3	3	3	chr11	105481451	105783836	302386	+	GRCh37
10	115880621	ENST00000369287	CCDC186-203	mRNA	AMD	Brain._DLPFC_PEC	Brain: DLPFC (PEC) :: Homogenate :: All transcripts :: EpiXcan	-1.55272	0.120491	1	0.646017	1	ENSG00000165813	C10orf118	ENST00000369287	CCDC186-203	-0.135332	0.0244455	0.0489813	2.47885e-10	2.05088e-09	12	12	12	chr10	115880621	115933979	53359	-	GRCh37
2	85621876	ENST00000453973	CAPG-210	mRNA	AMD	Brain._DLPFC_PEC	Brain: DLPFC (PEC) :: Homogenate :: All transcripts :: EpiXcan	-1.55259	0.120522	1	0.646017	1	ENSG00000042493	CAPG	ENST00000453973	CAPG-210	-0.120481	0.0308074	0.0506609	1.29056e-10	1.09035e-09	18	18	18	chr2	85621876	85625857	3982	-	GRCh37
3	157261035	ENSG00000174899	PQLC2L	gene	AMD	Brain._DLPFC_PEC	Brain: DLPFC (PEC) :: Homogenate :: All transcripts :: EpiXcan	-1.55248	0.120548	1	0.646017	1	ENSG00000174899	PQLC2L			-0.0894211	0.0592891	0.0782067	2.73981e-18	1.32032e-17	55	55	55	chr3	157261035	157395538	134504	+	GRCh37
11	85359011	ENSG00000171202	TMEM126A	gene	AMD	Brain._DLPFC_PEC	Brain: DLPFC (PEC) :: Homogenate :: All transcripts :: EpiXcan	1.55246	0.120552	1	0.646017	1	ENSG00000171202	TMEM126A			0.0457739	0.217642	0.288948	2.90465e-74	6.1796e-73	4	4	4	chr11	85359011	85367591	8581	+	GRCh37
1	3541566	ENSG00000158109	TPRG1L	gene	AMD	Brain._DLPFC_PEC	Brain: DLPFC (PEC) :: Homogenate :: All transcripts :: EpiXcan	-1.5524	0.120566	1	0.646017	1	ENSG00000158109	TPRG1L			-0.0412896	0.312919	0.390565	3.73293e-109	1.58824e-107	38	39	39	chr1	3541566	3546691	5126	+	GRCh37
6	4999062	ENST00000479782	RPP40-205	NMD_transcript_variant	AMD	Brain._DLPFC_PEC	Brain: DLPFC (PEC) :: Homogenate :: All transcripts :: EpiXcan	1.55236	0.120577	1	0.646017	1	ENSG00000124787	RPP40	ENST00000479782	RPP40-205	0.132884	0.0260511	0.0490962	1.56891e-10	1.3161e-09	8	8	8	chr6	4999062	5004252	5191	-	GRCh37
21	46491648	ENSG00000235374	SSR4P1	pseudogene	AMD	Brain._DLPFC_PEC	Brain: DLPFC (PEC) :: Homogenate :: All transcripts :: EpiXcan	-1.55206	0.120648	1	0.646096	1	ENSG00000235374	SSR4P1			-0.295386	0.00549067	0.010877	0.00156828	0.00325166	11	11	11	chr21	46491648	46494080	2433	-	GRCh37
19	28284803	ENST00000586220	AC006504.5-207	lincRNA	AMD	Brain._DLPFC_PEC	Brain: DLPFC (PEC) :: Homogenate :: All transcripts :: EpiXcan	1.55205	0.120651	1	0.646096	1	ENSG00000267575	CTC-459F4.3	ENST00000586220	AC006504.5-207	0.126477	0.0280881	0.0447714	1.82648e-09	1.41027e-08	29	31	31	chr19	28284803	28288920	4118	+	GRCh37
8	144451057	ENSG00000158106	RHPN1	gene	AMD	Brain._DLPFC_PEC	Brain: DLPFC (PEC) :: Homogenate :: All transcripts :: EpiXcan	-1.55196	0.120672	1	0.646096	1	ENSG00000158106	RHPN1			-0.121157	0.0496587	0.0718191	7.38239e-17	3.3495e-16	34	34	34	chr8	144451057	144466390	15334	+	GRCh37
6	90142889	ENSG00000135299	ANKRD6	gene	AMD	Brain._DLPFC_PEC	Brain: DLPFC (PEC) :: Homogenate :: All transcripts :: EpiXcan	1.55188	0.120692	1	0.646096	1	ENSG00000135299	ANKRD6			0.107856	0.0425408	0.0929425	1.84681e-21	9.96701e-21	17	17	17	chr6	90142889	90343553	200665	+	GRCh37
7	30556591	ENST00000578293	AC005154.1-202	transcript	AMD	Brain._DLPFC_PEC	Brain: DLPFC (PEC) :: Homogenate :: All transcripts :: EpiXcan	-1.55148	0.120787	1	0.646096	1	ENSG00000196295	AC005154.6	ENST00000578293	AC005154.1-202	-0.0528843	0.165348	0.214427	6.37433e-45	2.426e-43	25	25	25	chr7	30556591	30601132	44542	-	GRCh37
1	230778235	ENST00000494371	COG2-208	aberrant_processed_transcript	AMD	Brain._DLPFC_PEC	Brain: DLPFC (PEC) :: Homogenate :: All transcripts :: EpiXcan	1.55126	0.120838	1	0.646096	1	ENSG00000135775	COG2	ENST00000494371	COG2-208	0.127271	0.0282228	0.0448974	1.37837e-09	1.074e-08	13	13	13	chr1	230778235	230819174	40940	+	GRCh37
17	30178883	ENSG00000172301	COPRS	gene	AMD	Brain._DLPFC_PEC	Brain: DLPFC (PEC) :: Homogenate :: All transcripts :: EpiXcan	1.55122	0.120848	1	0.646096	1	ENSG00000172301	COPRS			0.117486	0.0406295	0.034475	1.24769e-08	3.70497e-08	26	31	31	chr17	30178883	30186356	7474	-	GRCh37
6	88117701	ENST00000369562	CFAP206-202	mRNA	AMD	Brain._DLPFC_PEC	Brain: DLPFC (PEC) :: Homogenate :: All transcripts :: EpiXcan	-1.55118	0.12086	1	0.646096	1	ENSG00000272514	C6ORF165	ENST00000369562	CFAP206-202	-0.0636288	0.104407	0.164348	1.28021e-33	3.3002e-32	26	26	26	chr6	88117701	88174183	56483	+	GRCh37
12	102271129	ENSG00000136048	DRAM1	gene	AMD	Brain._DLPFC_PEC	Brain: DLPFC (PEC) :: Homogenate :: All transcripts :: EpiXcan	1.55116	0.120864	1	0.646096	1	ENSG00000136048	DRAM1			0.119902	0.0355745	0.0275311	3.5527e-07	9.63847e-07	21	21	21	chr12	102271129	102405908	134780	+	GRCh37
9	114803065	ENST00000374270	SUSD1-204	mRNA	AMD	Brain._DLPFC_PEC	Brain: DLPFC (PEC) :: Homogenate :: All transcripts :: EpiXcan	1.55116	0.120864	1	0.646096	1	ENSG00000106868	SUSD1	ENST00000374270	SUSD1-204	0.08196	0.0611269	0.096479	1.96582e-19	2.82016e-18	10	10	10	chr9	114803065	114937688	134624	-	GRCh37
1	228468474	ENST00000483539	OBSCN-207	mRNA	AMD	Brain._DLPFC_PEC	Brain: DLPFC (PEC) :: Homogenate :: All transcripts :: EpiXcan	1.55109	0.120881	1	0.646096	1	ENSG00000154358	OBSCN	ENST00000483539	OBSCN-207	0.101227	0.0469354	0.0454275	1.18323e-09	9.26841e-09	39	39	39	chr1	228468474	228492160	23687	+	GRCh37
1	1152311	ENST00000263741	SDF4-201	mRNA	AMD	Brain._DLPFC_PEC	Brain: DLPFC (PEC) :: Homogenate :: All transcripts :: EpiXcan	-1.55106	0.120887	1	0.646096	1	ENSG00000078808	SDF4	ENST00000263741	SDF4-201	-0.172781	0.0187418	0.0116618	0.00237525	0.0095855	25	26	26	chr1	1152311	1167411	15101	-	GRCh37
3	49027771	ENST00000475629	P4HTM-207	mRNA	AMD	Brain._DLPFC_PEC	Brain: DLPFC (PEC) :: Homogenate :: All transcripts :: EpiXcan	1.55106	0.120888	1	0.646096	1	ENSG00000178467	P4HTM	ENST00000475629	P4HTM-207	0.424893	0.00249676	0.0107864	0.00343981	0.0135737	6	6	6	chr3	49027771	49037217	9447	+	GRCh37
15	99192273	ENST00000558762	IGF1R-206	mRNA	AMD	Brain._DLPFC_PEC	Brain: DLPFC (PEC) :: Homogenate :: All transcripts :: EpiXcan	1.55104	0.120892	1	0.646096	1	ENSG00000140443	IGF1R	ENST00000558762	IGF1R-206	0.147867	0.0237697	0.0592568	3.498e-12	3.30483e-11	3	3	3	chr15	99192273	99507758	315486	+	GRCh37
13	19864733	ENSG00000237636	ANKRD26P3	pseudogene	AMD	Brain._DLPFC_PEC	Brain: DLPFC (PEC) :: Homogenate :: All transcripts :: EpiXcan	1.55098	0.120906	1	0.646096	1	ENSG00000237636	ANKRD26P3			0.0317009	0.465416	0.51402	1.36119e-163	1.39142e-161	85	87	87	chr13	19864733	19918965	54233	-	GRCh37
21	40668363	ENST00000341322	BRWD1-202	mRNA	AMD	Brain._DLPFC_PEC	Brain: DLPFC (PEC) :: Homogenate :: All transcripts :: EpiXcan	-1.55095	0.120914	1	0.646096	1	ENSG00000185658	BRWD1	ENST00000341322	BRWD1-202	-0.0925268	0.0562719	0.0431269	3.36435e-09	2.53884e-08	85	86	86	chr21	40668363	40685568	17206	-	GRCh37
2	242811881	ENST00000343216	RTP5-201	mRNA	AMD	Brain._DLPFC_PEC	Brain: DLPFC (PEC) :: Homogenate :: All transcripts :: EpiXcan	-1.55085	0.120938	1	0.646096	1	ENSG00000188011	CXXC11	ENST00000343216	RTP5-201	-0.197354	0.0124862	0.0158194	0.000392721	0.00175487	22	22	22	chr2	242811881	242815975	4095	+	GRCh37
7	102322283	ENST00000460726	RASA4DP-201	pseudogene	AMD	Brain._DLPFC_PEC	Brain: DLPFC (PEC) :: Homogenate :: All transcripts :: EpiXcan	-1.55047	0.121028	1	0.646096	1	ENSG00000233297	RASA4DP	ENST00000460726	RASA4DP-201	-0.050974	0.208577	0.297313	6.83979e-66	4.619e-64	43	48	48	chr7	102322283	102330916	8634	-	GRCh37
6	71998506	ENST00000370435	OGFRL1-201	mRNA	AMD	Brain._DLPFC_PEC	Brain: DLPFC (PEC) :: Homogenate :: All transcripts :: EpiXcan	1.55042	0.121041	1	0.646096	1	ENSG00000119900	OGFRL1	ENST00000370435	OGFRL1-201	0.173151	0.0153591	0.0212431	3.42226e-05	0.000174112	16	16	16	chr6	71998506	72018653	20148	+	GRCh37
8	75515479	ENST00000517662	AC115837.1-201	processed_pseudogene	AMD	Brain._DLPFC_PEC	Brain: DLPFC (PEC) :: Homogenate :: All transcripts :: EpiXcan	-1.55041	0.121042	1	0.646096	1	ENSG00000253341	RP11-730G20.2	ENST00000517662	AC115837.1-201	-0.164785	0.0172045	0.0152902	0.000500828	0.00220403	19	19	19	chr8	75515479	75516479	1001	-	GRCh37
1	39456895	ENSG00000174574	AKIRIN1	gene	AMD	Brain._DLPFC_PEC	Brain: DLPFC (PEC) :: Homogenate :: All transcripts :: EpiXcan	-1.55038	0.121051	1	0.646096	1	ENSG00000174574	AKIRIN1			-0.0893956	0.0691033	0.103167	6.12766e-24	3.64098e-23	27	27	27	chr1	39456895	39471731	14837	+	GRCh37
11	10533225	ENST00000265981	RNF141-201	mRNA	AMD	Brain._DLPFC_PEC	Brain: DLPFC (PEC) :: Homogenate :: All transcripts :: EpiXcan	-1.55037	0.121054	1	0.646096	1	ENSG00000110315	RNF141	ENST00000265981	RNF141-201	-0.0488747	0.171626	0.287353	6.44187e-63	4.03647e-61	38	39	39	chr11	10533225	10562764	29540	-	GRCh37
11	67798210	ENST00000526339	NDUFS8-207	mRNA	AMD	Brain._DLPFC_PEC	Brain: DLPFC (PEC) :: Homogenate :: All transcripts :: EpiXcan	1.55035	0.121057	1	0.646096	1	ENSG00000110717	NDUFS8	ENST00000526339	NDUFS8-207	0.246053	0.0064505	0.0182068	0.000135421	0.000640838	3	3	3	chr11	67798210	67803981	5772	+	GRCh37
16	783702	ENST00000565341	NARFL-210	aberrant_processed_transcript	AMD	Brain._DLPFC_PEC	Brain: DLPFC (PEC) :: Homogenate :: All transcripts :: EpiXcan	1.55033	0.121062	1	0.646096	1	ENSG00000103245	NARFL	ENST00000565341	NARFL-210	0.142528	0.0235629	0.0174147	0.000183738	0.000854895	28	29	29	chr16	783702	790997	7296	-	GRCh37
1	169927085	ENSG00000243051	RN7SL269P	RNA	AMD	Brain._DLPFC_PEC	Brain: DLPFC (PEC) :: Homogenate :: All transcripts :: EpiXcan	-1.55018	0.121098	1	0.646096	1	ENSG00000243051	RN7SL269P			-0.245881	0.00761122	0.0202168	1.48089e-05	3.57001e-05	4	4	4	chr1	169927085	169927387	303	-	GRCh37
9	136397286	ENSG00000197859	ADAMTSL2	gene	AMD	Brain._DLPFC_PEC	Brain: DLPFC (PEC) :: Homogenate :: All transcripts :: EpiXcan	1.55018	0.121099	1	0.646096	1	ENSG00000197859	ADAMTSL2			0.157133	0.0469233	0.0538858	9.05669e-13	3.39682e-12	52	53	53	chr9	136397286	136440641	43356	+	GRCh37
8	1772142	ENST00000349830	ARHGEF10-201	mRNA	AMD	Brain._DLPFC_PEC	Brain: DLPFC (PEC) :: Homogenate :: All transcripts :: EpiXcan	1.55006	0.121126	1	0.646096	1	ENSG00000104728	ARHGEF10	ENST00000349830	ARHGEF10-201	0.205467	0.0110937	0.0200062	5.71097e-05	0.0002825	6	6	6	chr8	1772142	1906799	134658	+	GRCh37
14	104201229	ENST00000557082	PPP1R13B-215	NMD_transcript_variant	AMD	Brain._DLPFC_PEC	Brain: DLPFC (PEC) :: Homogenate :: All transcripts :: EpiXcan	1.54992	0.12116	1	0.646096	1	ENSG00000088808	PPP1R13B	ENST00000557082	PPP1R13B-215	0.172317	0.0162173	0.0343024	1.51683e-07	9.91461e-07	7	7	7	chr14	104201229	104313222	111994	-	GRCh37
19	58464526	ENSG00000243234	AC010326.1	pseudogene	AMD	Brain._DLPFC_PEC	Brain: DLPFC (PEC) :: Homogenate :: All transcripts :: EpiXcan	-1.54992	0.12116	1	0.646096	1	ENSG00000243234	AC010326.1			-0.168099	0.0164062	0.028701	2.31109e-07	6.34781e-07	16	16	16	chr19	58464526	58465127	602	-	GRCh37
5	843457	ENST00000503880	ZDHHC11-204	aberrant_processed_transcript	AMD	Brain._DLPFC_PEC	Brain: DLPFC (PEC) :: Homogenate :: All transcripts :: EpiXcan	-1.54981	0.121188	1	0.646096	1	ENSG00000188818	ZDHHC11	ENST00000503880	ZDHHC11-204	-0.144917	0.0293303	0.0516056	8.69476e-11	7.45394e-10	37	43	43	chr5	843457	847738	4282	-	GRCh37
21	47612391	ENST00000594486	AP001468.1-201	mRNA	AMD	Brain._DLPFC_PEC	Brain: DLPFC (PEC) :: Homogenate :: All transcripts :: EpiXcan	-1.54975	0.121203	1	0.646096	1	ENSG00000235878	AP001468.1	ENST00000594486	AP001468.1-201	-0.0795895	0.0671151	0.119086	7.0267e-24	1.23233e-22	10	10	10	chr21	47612391	47613673	1283	-	GRCh37
13	80055592	ENST00000465762	NDFIP2-202	NMD_transcript_variant	AMD	Brain._DLPFC_PEC	Brain: DLPFC (PEC) :: Homogenate :: All transcripts :: EpiXcan	1.54962	0.121232	1	0.646096	1	ENSG00000102471	NDFIP2	ENST00000465762	NDFIP2-202	0.269984	0.00592867	0.017668	0.000182225	0.000848458	10	10	10	chr13	80055592	80126713	71122	+	GRCh37
19	5690327	ENST00000394580	RPL36-202	mRNA	AMD	Brain._DLPFC_PEC	Brain: DLPFC (PEC) :: Homogenate :: All transcripts :: EpiXcan	1.54961	0.121236	1	0.646096	1	ENSG00000130255	RPL36	ENST00000394580	RPL36-202	0.120146	0.0292112	0.0205688	5.21076e-05	0.000259152	51	52	52	chr19	5690327	5691678	1352	+	GRCh37
7	74966356	ENSG00000205505	AC006014.10	pseudogene	AMD	Brain._DLPFC_PEC	Brain: DLPFC (PEC) :: Homogenate :: All transcripts :: EpiXcan	-1.54959	0.121239	1	0.646096	1	ENSG00000205505	AC006014.10			-0.205161	0.0115263	0.0368396	4.25578e-09	1.2981e-08	3	3	3	chr7	74966356	74974606	8251	+	GRCh37
19	33469499	ENST00000254260	RHPN2-201	mRNA	AMD	Brain._DLPFC_PEC	Brain: DLPFC (PEC) :: Homogenate :: All transcripts :: EpiXcan	-1.54955	0.121249	1	0.646096	1	ENSG00000131941	RHPN2	ENST00000254260	RHPN2-201	-0.0562298	0.151009	0.214422	6.34946e-46	2.48046e-44	28	28	28	chr19	33469499	33555794	86296	-	GRCh37
5	88013975	ENSG00000081189	MEF2C	gene	AMD	Brain._DLPFC_PEC	Brain: DLPFC (PEC) :: Homogenate :: All transcripts :: EpiXcan	-1.54907	0.121365	1	0.64648	1	ENSG00000081189	MEF2C			-0.18743	0.010454	0.0191594	2.39524e-05	5.68112e-05	11	11	11	chr5	88013975	88199922	185948	-	GRCh37
17	28903526	ENST00000398849	AC005562.1-202	processed_transcript	AMD	Brain._DLPFC_PEC	Brain: DLPFC (PEC) :: Homogenate :: All transcripts :: EpiXcan	-1.54907	0.121366	1	0.64648	1	ENSG00000214719	AC005562.1	ENST00000398849	AC005562.1-202	-0.162799	0.0195603	0.0111085	0.00300923	0.0119749	19	20	20	chr17	28903526	28961341	57816	+	GRCh37
1	201103900	ENST00000367334	TMEM9-204	mRNA	AMD	Brain._DLPFC_PEC	Brain: DLPFC (PEC) :: Homogenate :: All transcripts :: EpiXcan	1.54898	0.121386	1	0.64648	1	ENSG00000116857	TMEM9	ENST00000367334	TMEM9-204	0.0534055	0.173421	0.227534	1.75466e-48	7.41015e-47	37	38	38	chr1	201103900	201123622	19723	-	GRCh37
5	87564733	ENST00000504922	TMEM161B-AS1-206	transcript	AMD	Brain._DLPFC_PEC	Brain: DLPFC (PEC) :: Homogenate :: All transcripts :: EpiXcan	-1.54894	0.121396	1	0.64648	1	ENSG00000247828	TMEM161B-AS1	ENST00000504922	TMEM161B-AS1-206	-0.0493952	0.168111	0.222914	8.2382e-47	3.31477e-45	9	9	9	chr5	87564733	87732502	167770	+	GRCh37
19	56732681	ENSG00000131848	ZSCAN5A	gene	AMD	Brain._DLPFC_PEC	Brain: DLPFC (PEC) :: Homogenate :: All transcripts :: EpiXcan	-1.54856	0.121487	1	0.646701	1	ENSG00000131848	ZSCAN5A			-0.158897	0.0154809	0.024921	1.55735e-06	4.02717e-06	26	26	26	chr19	56732681	56879752	147072	-	GRCh37
5	179921433	ENST00000393356	CNOT6-202	mRNA	AMD	Brain._DLPFC_PEC	Brain: DLPFC (PEC) :: Homogenate :: All transcripts :: EpiXcan	-1.54847	0.121509	1	0.646701	1	ENSG00000113300	CNOT6	ENST00000393356	CNOT6-202	-0.239638	0.00964808	0.0305159	6.51646e-07	3.99616e-06	3	3	3	chr5	179921433	180005405	83973	+	GRCh37
20	44746911	ENSG00000101017	CD40	gene	AMD	Brain._DLPFC_PEC	Brain: DLPFC (PEC) :: Homogenate :: All transcripts :: EpiXcan	-1.54847	0.121509	1	0.646701	1	ENSG00000101017	CD40			-0.133405	0.025851	0.0396703	1.02704e-09	3.23409e-09	12	12	12	chr20	44746911	44758502	11592	+	GRCh37
16	331082	ENST00000477621	ARHGDIG-207	aberrant_processed_transcript	AMD	Brain._DLPFC_PEC	Brain: DLPFC (PEC) :: Homogenate :: All transcripts :: EpiXcan	-1.54846	0.121512	1	0.646701	1	ENSG00000242173	ARHGDIG	ENST00000477621	ARHGDIG-207	-0.288457	0.00532215	0.0124209	0.00156951	0.00648089	5	5	5	chr16	331082	332840	1759	+	GRCh37
12	45269125	ENST00000551949	NELL2-218	mRNA	AMD	Brain._DLPFC_PEC	Brain: DLPFC (PEC) :: Homogenate :: All transcripts :: EpiXcan	-1.54831	0.121549	1	0.646794	1	ENSG00000184613	NELL2	ENST00000551949	NELL2-218	-0.225693	0.00913353	0.0262864	4.43634e-06	2.49201e-05	7	7	7	chr12	45269125	45307922	38798	-	GRCh37
14	25281293	ENST00000419632	STXBP6-203	mRNA	AMD	Brain._DLPFC_PEC	Brain: DLPFC (PEC) :: Homogenate :: All transcripts :: EpiXcan	-1.548	0.121622	1	0.646794	1	ENSG00000168952	STXBP6	ENST00000419632	STXBP6-203	-0.15024	0.018293	0.0407356	9.27522e-09	6.7554e-08	26	27	27	chr14	25281293	25519095	237803	-	GRCh37
19	42460833	ENSG00000105404	RABAC1	gene	AMD	Brain._DLPFC_PEC	Brain: DLPFC (PEC) :: Homogenate :: All transcripts :: EpiXcan	-1.54791	0.121644	1	0.646794	1	ENSG00000105404	RABAC1			-0.132775	0.0240137	0.0432322	1.31815e-10	4.38003e-10	12	12	12	chr19	42460833	42463542	2710	-	GRCh37
7	86975011	ENST00000331536	CROT-201	mRNA	AMD	Brain._DLPFC_PEC	Brain: DLPFC (PEC) :: Homogenate :: All transcripts :: EpiXcan	-1.54779	0.121674	1	0.646794	1	ENSG00000005469	CROT	ENST00000331536	CROT-201	-0.221937	0.00919131	0.0150336	0.000521356	0.00228801	12	12	12	chr7	86975011	87029111	54101	+	GRCh37
10	106014493	ENST00000369713	GSTO1-202	mRNA	AMD	Brain._DLPFC_PEC	Brain: DLPFC (PEC) :: Homogenate :: All transcripts :: EpiXcan	-1.54775	0.121682	1	0.646794	1	ENSG00000148834	GSTO1	ENST00000369713	GSTO1-202	-0.0990846	0.0449297	0.0741011	1.32517e-15	1.55595e-14	8	8	8	chr10	106014493	106027215	12723	+	GRCh37
12	27932953	ENSG00000087448	KLHL42	gene	AMD	Brain._DLPFC_PEC	Brain: DLPFC (PEC) :: Homogenate :: All transcripts :: EpiXcan	1.54775	0.121683	1	0.646794	1	ENSG00000087448	KLHL42			0.178915	0.0159502	0.0257456	9.65368e-07	2.5366e-06	11	11	11	chr12	27932953	27955973	23021	+	GRCh37
3	9932238	ENST00000307768	JAGN1-201	mRNA	AMD	Brain._DLPFC_PEC	Brain: DLPFC (PEC) :: Homogenate :: All transcripts :: EpiXcan	1.54769	0.121697	1	0.646794	1	ENSG00000171135	JAGN1	ENST00000307768	JAGN1-201	0.0616663	0.114768	0.148878	2.83952e-30	6.4278e-29	26	26	26	chr3	9932238	9936033	3796	+	GRCh37
8	86019473	ENST00000523669	LRRCC1-206	NMD_transcript_variant	AMD	Brain._DLPFC_PEC	Brain: DLPFC (PEC) :: Homogenate :: All transcripts :: EpiXcan	-1.54764	0.12171	1	0.646794	1	ENSG00000133739	LRRCC1	ENST00000523669	LRRCC1-206	-0.229507	0.00915119	0.0188215	0.000110509	0.000528827	9	9	9	chr8	86019473	86044165	24693	+	GRCh37
5	52393898	ENST00000450852	MOCS2-203	mRNA	AMD	Brain._DLPFC_PEC	Brain: DLPFC (PEC) :: Homogenate :: All transcripts :: EpiXcan	1.54757	0.121726	1	0.646794	1	ENSG00000164172	MOCS2	ENST00000450852	MOCS2-203	0.0606278	0.125825	0.157196	4.67512e-32	1.13392e-30	45	45	45	chr5	52393898	52405608	11711	-	GRCh37
4	77036359	ENST00000514987	NUP54-217	mRNA	AMD	Brain._DLPFC_PEC	Brain: DLPFC (PEC) :: Homogenate :: All transcripts :: EpiXcan	1.54755	0.121731	1	0.646794	1	ENSG00000138750	NUP54	ENST00000514987	NUP54-217	0.207493	0.00968432	0.0211858	3.89367e-05	0.000196695	11	12	12	chr4	77036359	77069550	33192	-	GRCh37
18	60190240	ENSG00000141664	ZCCHC2	gene	AMD	Brain._DLPFC_PEC	Brain: DLPFC (PEC) :: Homogenate :: All transcripts :: EpiXcan	-1.54752	0.121738	1	0.646794	1	ENSG00000141664	ZCCHC2			-0.107363	0.0368567	0.0493064	8.13372e-12	2.89663e-11	22	23	23	chr18	60190240	60254942	64703	+	GRCh37
7	30601178	ENST00000582145	AC005154.1-216	transcript	AMD	Brain._DLPFC_PEC	Brain: DLPFC (PEC) :: Homogenate :: All transcripts :: EpiXcan	-1.54745	0.121755	1	0.646794	1	ENSG00000196295	AC005154.6	ENST00000582145	AC005154.1-216	-0.0305339	0.480493	0.631742	3.00049e-205	4.74726e-202	23	24	24	chr7	30601178	30612716	11539	-	GRCh37
15	74032141	ENSG00000205363	C15orf59	gene	AMD	Brain._DLPFC_PEC	Brain: DLPFC (PEC) :: Homogenate :: All transcripts :: EpiXcan	-1.54723	0.121807	1	0.646949	1	ENSG00000205363	C15orf59			-0.0686961	0.0971104	0.121242	3.72022e-28	2.54528e-27	41	43	43	chr15	74032141	74045088	12948	-	GRCh37
22	29950797	ENSG00000184117	NIPSNAP1	gene	AMD	Brain._DLPFC_PEC	Brain: DLPFC (PEC) :: Homogenate :: All transcripts :: EpiXcan	-1.54717	0.121822	1	0.646949	1	ENSG00000184117	NIPSNAP1			-0.0483605	0.196457	0.273561	8.50659e-69	1.63126e-67	22	22	22	chr22	29950797	29977326	26530	-	GRCh37
12	34175216	ENST00000266483	ALG10-201	mRNA	AMD	Brain._DLPFC_PEC	Brain: DLPFC (PEC) :: Homogenate :: All transcripts :: EpiXcan	-1.54703	0.121856	1	0.647032	1	ENSG00000139133	ALG10	ENST00000266483	ALG10-201	-0.266763	0.00665463	0.0237809	1.30181e-05	6.95332e-05	3	3	3	chr12	34175216	34180502	5287	+	GRCh37
14	81421333	ENSG00000165409	TSHR	gene	AMD	Brain._DLPFC_PEC	Brain: DLPFC (PEC) :: Homogenate :: All transcripts :: EpiXcan	-1.54694	0.121878	1	0.647046	1	ENSG00000165409	TSHR			-0.146268	0.0189834	0.0203324	1.4155e-05	3.41748e-05	53	53	53	chr14	81421333	81612646	191314	+	GRCh37
2	201577028	ENST00000452787	LINC01792-201	lincRNA	AMD	Brain._DLPFC_PEC	Brain: DLPFC (PEC) :: Homogenate :: All transcripts :: EpiXcan	-1.54681	0.121909	1	0.64711	1	ENSG00000237166	AC007163.3	ENST00000452787	LINC01792-201	-0.0900478	0.0548141	0.0697706	2.60796e-14	2.82825e-13	8	8	8	chr2	201577028	201599900	22873	-	GRCh37
16	318726	ENSG00000242173	ARHGDIG	gene	AMD	Brain._DLPFC_PEC	Brain: DLPFC (PEC) :: Homogenate :: All transcripts :: EpiXcan	-1.54649	0.121987	1	0.647425	1	ENSG00000242173	ARHGDIG			-0.116916	0.039399	0.0515868	2.35267e-12	8.6255e-12	27	27	27	chr16	318726	333003	14278	+	GRCh37
12	3938140	ENST00000450737	PARP11-205	mRNA	AMD	Brain._DLPFC_PEC	Brain: DLPFC (PEC) :: Homogenate :: All transcripts :: EpiXcan	-1.5463	0.122031	1	0.647495	1	ENSG00000111224	PARP11	ENST00000450737	PARP11-205	-0.357337	0.00398826	0.0218593	3.05152e-05	0.00015602	11	11	11	chr12	3938140	3982608	44469	-	GRCh37
1	161284047	ENSG00000143252	SDHC	gene	AMD	Brain._DLPFC_PEC	Brain: DLPFC (PEC) :: Homogenate :: All transcripts :: EpiXcan	-1.54624	0.122046	1	0.647495	1	ENSG00000143252	SDHC			-0.082607	0.0713557	0.0762122	7.05573e-18	3.34012e-17	28	29	29	chr1	161284047	161332984	48938	+	GRCh37
14	100757448	ENST00000359232	SLC25A29-201	mRNA	AMD	Brain._DLPFC_PEC	Brain: DLPFC (PEC) :: Homogenate :: All transcripts :: EpiXcan	-1.5462	0.122056	1	0.647495	1	ENSG00000197119	SLC25A29	ENST00000359232	SLC25A29-201	-0.204789	0.0107707	0.0142801	0.000716337	0.00309043	8	8	8	chr14	100757448	100772870	15423	-	GRCh37
4	72053003	ENSG00000080493	SLC4A4	gene	AMD	Brain._DLPFC_PEC	Brain: DLPFC (PEC) :: Homogenate :: All transcripts :: EpiXcan	-1.54606	0.12209	1	0.647534	1	ENSG00000080493	SLC4A4			-0.121972	0.0322817	0.0380281	2.23049e-09	6.91892e-09	43	48	48	chr4	72053003	72437804	384802	+	GRCh37
5	132202252	ENST00000378670	UQCRQ-203	mRNA	AMD	Brain._DLPFC_PEC	Brain: DLPFC (PEC) :: Homogenate :: All transcripts :: EpiXcan	1.54589	0.122131	1	0.647534	1	ENSG00000164405	UQCRQ	ENST00000378670	UQCRQ-203	0.131669	0.0269149	0.036362	5.88633e-08	3.99521e-07	23	23	23	chr5	132202252	132203723	1472	+	GRCh37
12	48131039	ENST00000395360	RAPGEF3-203	aberrant_processed_transcript	AMD	Brain._DLPFC_PEC	Brain: DLPFC (PEC) :: Homogenate :: All transcripts :: EpiXcan	-1.54583	0.122146	1	0.647534	1	ENSG00000079337	RAPGEF3	ENST00000395360	RAPGEF3-203	-0.155048	0.019934	0.0466637	4.2318e-10	3.43574e-09	4	4	4	chr12	48131039	48138689	7651	-	GRCh37
19	58898636	ENST00000196551	RPS5-201	mRNA	AMD	Brain._DLPFC_PEC	Brain: DLPFC (PEC) :: Homogenate :: All transcripts :: EpiXcan	1.54582	0.122147	1	0.647534	1	ENSG00000083845	RPS5	ENST00000196551	RPS5-201	0.092931	0.0598719	0.106137	1.7119e-21	2.70705e-20	5	5	5	chr19	58898636	58906170	7535	+	GRCh37
5	97217124	ENSG00000248202	LINC02234	lincRNA_gene	AMD	Brain._DLPFC_PEC	Brain: DLPFC (PEC) :: Homogenate :: All transcripts :: EpiXcan	-1.54578	0.122159	1	0.647534	1	ENSG00000248202	LINC02234			-0.125524	0.0311631	0.0516269	2.20139e-12	8.07948e-12	57	57	57	chr5	97217124	97258399	41276	+	GRCh37
14	50575351	ENST00000395860	VCPKMT-202	mRNA	AMD	Brain._DLPFC_PEC	Brain: DLPFC (PEC) :: Homogenate :: All transcripts :: EpiXcan	1.54558	0.122205	1	0.647534	1	ENSG00000100483	VCPKMT	ENST00000395860	VCPKMT-202	0.106232	0.0425858	0.0780945	8.38809e-16	9.95436e-15	16	16	16	chr14	50575351	50583275	7925	-	GRCh37
1	21799870	ENST00000469876	NBPF3-207	processed_transcript	AMD	Brain._DLPFC_PEC	Brain: DLPFC (PEC) :: Homogenate :: All transcripts :: EpiXcan	1.5455	0.122226	1	0.647534	1	ENSG00000142794	NBPF3	ENST00000469876	NBPF3-207	0.0903392	0.052772	0.0687745	4.98637e-14	5.32478e-13	31	32	32	chr1	21799870	21809800	9931	+	GRCh37
22	33376630	ENST00000441821	SYN3-204	mRNA	AMD	Brain._DLPFC_PEC	Brain: DLPFC (PEC) :: Homogenate :: All transcripts :: EpiXcan	-1.54549	0.122227	1	0.647534	1	ENSG00000185666	SYN3	ENST00000441821	SYN3-204	-0.218774	0.0101794	0.0104684	0.00397089	0.0155304	21	21	21	chr22	33376630	33453844	77215	-	GRCh37
6	159186773	ENSG00000092820	EZR	gene	AMD	Brain._DLPFC_PEC	Brain: DLPFC (PEC) :: Homogenate :: All transcripts :: EpiXcan	-1.54545	0.122237	1	0.647534	1	ENSG00000092820	EZR			-0.0561278	0.14231	0.191146	1.69167e-45	1.91956e-44	44	44	44	chr6	159186773	159240444	53672	-	GRCh37
10	103586943	ENST00000370046	KCNIP2-208	mRNA	AMD	Brain._DLPFC_PEC	Brain: DLPFC (PEC) :: Homogenate :: All transcripts :: EpiXcan	-1.54539	0.122252	1	0.647534	1	ENSG00000120049	KCNIP2	ENST00000370046	KCNIP2-208	-0.102173	0.0439707	0.0741967	3.82298e-15	4.36326e-14	14	14	14	chr10	103586943	103603526	16584	-	GRCh37
19	38893978	ENST00000586372	FAM98C-204	aberrant_processed_transcript	AMD	Brain._DLPFC_PEC	Brain: DLPFC (PEC) :: Homogenate :: All transcripts :: EpiXcan	-1.54525	0.122286	1	0.647583	1	ENSG00000130244	FAM98C	ENST00000586372	FAM98C-204	-0.285671	0.0042312	0.0113362	0.00273101	0.0109375	7	7	7	chr19	38893978	38899723	5746	+	GRCh37
3	86041333	ENSG00000239519	CADM2-AS1	gene	AMD	Brain._DLPFC_PEC	Brain: DLPFC (PEC) :: Homogenate :: All transcripts :: EpiXcan	1.5452	0.122299	1	0.647583	1	ENSG00000239519	CADM2-AS1			0.155541	0.0206829	0.0176576	5.03448e-05	0.000116523	32	33	33	chr3	86041333	86077157	35825	-	GRCh37
16	5060910	ENSG00000267072	NAGPA-AS1	processed_transcript	AMD	Brain._DLPFC_PEC	Brain: DLPFC (PEC) :: Homogenate :: All transcripts :: EpiXcan	-1.54486	0.122379	1	0.647815	1	ENSG00000267072	NAGPA-AS1			-0.170239	0.0186842	0.0182667	3.99384e-05	9.31974e-05	44	45	45	chr16	5060910	5092251	31342	+	GRCh37
9	15163620	ENST00000512701	TTC39B-208	mRNA	AMD	Brain._DLPFC_PEC	Brain: DLPFC (PEC) :: Homogenate :: All transcripts :: EpiXcan	1.54486	0.12238	1	0.647815	1	ENSG00000155158	TTC39B	ENST00000512701	TTC39B-208	0.099744	0.0426213	0.0552335	1.99325e-11	1.78676e-10	43	43	43	chr9	15163620	15307358	143739	-	GRCh37
15	101590937	ENSG00000259755	AC090907.2	gene	AMD	Brain._DLPFC_PEC	Brain: DLPFC (PEC) :: Homogenate :: All transcripts :: EpiXcan	-1.54465	0.122432	1	0.647987	1	ENSG00000259755	AC090907.2			-0.157352	0.020037	0.0267291	6.33806e-07	1.68912e-06	10	10	10	chr15	101590937	101626271	35335	-	GRCh37
14	38065052	ENSG00000139865	TTC6	gene	AMD	Brain._DLPFC_PEC	Brain: DLPFC (PEC) :: Homogenate :: All transcripts :: EpiXcan	-1.54443	0.122485	1	0.648172	1	ENSG00000139865	TTC6			-0.0870937	0.0612378	0.108453	5.37551e-25	3.30898e-24	13	13	13	chr14	38065052	38510647	445596	+	GRCh37
3	53125681	ENST00000394738	RFT1-202	mRNA	AMD	Brain._DLPFC_PEC	Brain: DLPFC (PEC) :: Homogenate :: All transcripts :: EpiXcan	-1.5441	0.122565	1	0.648496	1	ENSG00000163933	RFT1	ENST00000394738	RFT1-202	-0.123658	0.022984	0.0231366	1.68441e-05	8.88282e-05	23	23	23	chr3	53125681	53164469	38789	-	GRCh37
11	1968562	ENST00000397297	MRPL23-204	mRNA	AMD	Brain._DLPFC_PEC	Brain: DLPFC (PEC) :: Homogenate :: All transcripts :: EpiXcan	-1.54393	0.122605	1	0.648549	1	ENSG00000214026	MRPL23	ENST00000397297	MRPL23-204	-0.198055	0.0141476	0.0240081	1.14903e-05	6.17637e-05	17	17	17	chr11	1968562	2005752	37191	+	GRCh37
1	87595537	ENST00000471417	LINC01140-204	lincRNA	AMD	Brain._DLPFC_PEC	Brain: DLPFC (PEC) :: Homogenate :: All transcripts :: EpiXcan	-1.54386	0.122622	1	0.648549	1	ENSG00000267272	LINC01140	ENST00000471417	LINC01140-204	-0.232297	0.0098104	0.0164503	0.000302854	0.00137065	10	10	10	chr1	87595537	87600152	4616	+	GRCh37
12	56843286	ENSG00000135517	MIP	gene	AMD	Brain._DLPFC_PEC	Brain: DLPFC (PEC) :: Homogenate :: All transcripts :: EpiXcan	1.54372	0.122656	1	0.648549	1	ENSG00000135517	MIP			0.240525	0.0112218	0.015251	0.000163969	0.000364403	16	17	17	chr12	56843286	56862950	19665	-	GRCh37
8	37278922	ENST00000520422	LINC01605-203	lincRNA	AMD	Brain._DLPFC_PEC	Brain: DLPFC (PEC) :: Homogenate :: All transcripts :: EpiXcan	1.54371	0.122659	1	0.648549	1	ENSG00000253161	RP11-150O12.1	ENST00000520422	LINC01605-203	0.139802	0.0348741	0.0318752	3.87086e-07	2.42908e-06	36	36	36	chr8	37278922	37351352	72431	-	GRCh37
2	225338639	ENST00000409096	CUL3-203	mRNA	AMD	Brain._DLPFC_PEC	Brain: DLPFC (PEC) :: Homogenate :: All transcripts :: EpiXcan	-1.54365	0.122674	1	0.648549	1	ENSG00000036257	CUL3	ENST00000409096	CUL3-203	-0.148268	0.0207904	0.039352	1.72247e-08	1.22778e-07	11	11	11	chr2	225338639	225434542	95904	-	GRCh37
3	113005777	ENST00000393845	CFAP44-202	mRNA	AMD	Brain._DLPFC_PEC	Brain: DLPFC (PEC) :: Homogenate :: All transcripts :: EpiXcan	-1.54359	0.122688	1	0.648549	1	ENSG00000206530	WDR52	ENST00000393845	CFAP44-202	-0.184852	0.0114259	0.0146476	0.000648721	0.00281476	11	11	11	chr3	113005777	113160361	154585	-	GRCh37
3	56765621	ENST00000495373	ARHGEF3-212	mRNA	AMD	Brain._DLPFC_PEC	Brain: DLPFC (PEC) :: Homogenate :: All transcripts :: EpiXcan	1.54337	0.122741	1	0.648679	1	ENSG00000163947	ARHGEF3	ENST00000495373	ARHGEF3-212	0.0298913	0.469332	0.535209	7.35447e-151	3.13275e-148	17	17	17	chr3	56765621	56835977	70357	-	GRCh37
6	17393876	ENST00000378990	CAP2-202	mRNA	AMD	Brain._DLPFC_PEC	Brain: DLPFC (PEC) :: Homogenate :: All transcripts :: EpiXcan	-1.54332	0.122752	1	0.648679	1	ENSG00000112186	CAP2	ENST00000378990	CAP2-202	-0.0607737	0.117682	0.152526	7.35405e-31	1.70436e-29	29	30	30	chr6	17393876	17557026	163151	+	GRCh37
1	109822179	ENST00000369909	PSRC1-204	mRNA	AMD	Brain._DLPFC_PEC	Brain: DLPFC (PEC) :: Homogenate :: All transcripts :: EpiXcan	1.54325	0.122769	1	0.648679	1	ENSG00000134222	PSRC1	ENST00000369909	PSRC1-204	0.177094	0.0139221	0.0196434	7.80538e-05	0.000380399	19	19	19	chr1	109822179	109825790	3612	-	GRCh37
10	121485609	ENSG00000198825	INPP5F	gene	AMD	Brain._DLPFC_PEC	Brain: DLPFC (PEC) :: Homogenate :: All transcripts :: EpiXcan	1.543	0.122832	1	0.648697	1	ENSG00000198825	INPP5F			0.0787313	0.0757848	0.109585	2.64631e-25	1.6462e-24	22	22	22	chr10	121485609	121588652	103044	+	GRCh37
1	110254864	ENST00000369812	GSTM5-202	mRNA	AMD	Brain._DLPFC_PEC	Brain: DLPFC (PEC) :: Homogenate :: All transcripts :: EpiXcan	-1.54291	0.122853	1	0.648697	1	ENSG00000134201	GSTM5	ENST00000369812	GSTM5-202	-0.0509768	0.197996	0.218332	1.22455e-45	4.75861e-44	76	78	78	chr1	110254864	110260888	6025	+	GRCh37
11	13298199	ENST00000529050	ARNTL-213	mRNA	AMD	Brain._DLPFC_PEC	Brain: DLPFC (PEC) :: Homogenate :: All transcripts :: EpiXcan	-1.54279	0.122881	1	0.648697	1	ENSG00000133794	ARNTL	ENST00000529050	ARNTL-213	-0.172155	0.0153906	0.0287851	1.64136e-06	9.66078e-06	24	24	24	chr11	13298199	13375924	77726	+	GRCh37
14	91580783	ENST00000525393	C14orf159-234	mRNA	AMD	Brain._DLPFC_PEC	Brain: DLPFC (PEC) :: Homogenate :: All transcripts :: EpiXcan	1.54272	0.122899	1	0.648697	1	ENSG00000133943	C14orf159	ENST00000525393	C14orf159-234	0.0532523	0.15485	0.240653	2.83423e-51	1.29308e-49	6	6	6	chr14	91580783	91691696	110914	+	GRCh37
7	87465426	ENST00000496348	SLC25A40-208	aberrant_processed_transcript	AMD	Brain._DLPFC_PEC	Brain: DLPFC (PEC) :: Homogenate :: All transcripts :: EpiXcan	1.54264	0.122917	1	0.648697	1	ENSG00000075303	SLC25A40	ENST00000496348	SLC25A40-208	0.129616	0.023525	0.0317158	4.69628e-07	2.92243e-06	16	16	16	chr7	87465426	87471056	5631	-	GRCh37
8	75896750	ENST00000262207	CRISPLD1-201	mRNA	AMD	Brain._DLPFC_PEC	Brain: DLPFC (PEC) :: Homogenate :: All transcripts :: EpiXcan	-1.54245	0.122964	1	0.648697	1	ENSG00000121005	CRISPLD1	ENST00000262207	CRISPLD1-201	-0.0989286	0.0513212	0.0856834	2.34128e-17	3.02346e-16	13	13	13	chr8	75896750	75946793	50044	+	GRCh37
3	135874391	ENST00000463873	TDGF1P6-201	processed_pseudogene	AMD	Brain._DLPFC_PEC	Brain: DLPFC (PEC) :: Homogenate :: All transcripts :: EpiXcan	1.5423	0.123001	1	0.648697	1	ENSG00000241438	TDGF1P6	ENST00000463873	TDGF1P6-201	0.314367	0.00711824	0.018649	0.00011437	0.000546418	2	2	2	chr3	135874391	135874838	448	+	GRCh37
3	44754135	ENSG00000196653	ZNF502	gene	AMD	Brain._DLPFC_PEC	Brain: DLPFC (PEC) :: Homogenate :: All transcripts :: EpiXcan	1.54229	0.123003	1	0.648697	1	ENSG00000196653	ZNF502			0.0357409	0.381617	0.433199	1.53076e-125	8.81335e-124	58	59	59	chr3	44754135	44765323	11189	+	GRCh37
7	64432154	ENSG00000152926	ZNF117	gene	AMD	Brain._DLPFC_PEC	Brain: DLPFC (PEC) :: Homogenate :: All transcripts :: EpiXcan	-1.54222	0.123021	1	0.648697	1	ENSG00000152926	ZNF117			-0.041154	0.265122	0.31542	1.0809e-83	2.76225e-82	42	44	44	chr7	64432154	64467062	34909	-	GRCh37
5	156456424	ENSG00000113249	HAVCR1	gene	AMD	Brain._DLPFC_PEC	Brain: DLPFC (PEC) :: Homogenate :: All transcripts :: EpiXcan	-1.54206	0.123058	1	0.648697	1	ENSG00000113249	HAVCR1			-0.112254	0.0358628	0.029417	1.69453e-07	4.69113e-07	34	34	34	chr5	156456424	156486130	29707	-	GRCh37
8	82626153	ENST00000517450	ZFAND1-203	mRNA	AMD	Brain._DLPFC_PEC	Brain: DLPFC (PEC) :: Homogenate :: All transcripts :: EpiXcan	1.54197	0.123082	1	0.648697	1	ENSG00000104231	ZFAND1	ENST00000517450	ZFAND1-203	0.174118	0.0154088	0.0207993	4.63307e-05	0.000231879	21	21	21	chr8	82626153	82633535	7383	-	GRCh37
12	70915183	ENST00000261266	PTPRB-201	mRNA	AMD	Brain._DLPFC_PEC	Brain: DLPFC (PEC) :: Homogenate :: All transcripts :: EpiXcan	-1.5419	0.123099	1	0.648697	1	ENSG00000127329	PTPRB	ENST00000261266	PTPRB-201	-0.153159	0.0161486	0.0161989	0.000317134	0.00143177	28	29	29	chr12	70915183	71003624	88442	-	GRCh37
17	75084755	ENST00000434411	SNHG20-202	transcript	AMD	Brain._DLPFC_PEC	Brain: DLPFC (PEC) :: Homogenate :: All transcripts :: EpiXcan	1.54186	0.123108	1	0.648697	1	ENSG00000234912	LINC00338	ENST00000434411	SNHG20-202	0.0712762	0.0901441	0.140679	1.64615e-28	3.48176e-27	29	29	29	chr17	75084755	75091068	6314	+	GRCh37
19	58514270	ENST00000546956	AC008969.1-204	aberrant_processed_transcript	AMD	Brain._DLPFC_PEC	Brain: DLPFC (PEC) :: Homogenate :: All transcripts :: EpiXcan	1.54177	0.12313	1	0.648697	1	ENSG00000176593	CTD-2368P22.1	ENST00000546956	AC008969.1-204	0.109203	0.0392855	0.0549144	1.46356e-11	1.32373e-10	22	22	22	chr19	58514270	58515529	1260	+	GRCh37
5	44775796	ENST00000508123	AC093297.2-205	transcript	AMD	Brain._DLPFC_PEC	Brain: DLPFC (PEC) :: Homogenate :: All transcripts :: EpiXcan	-1.54175	0.123133	1	0.648697	1	ENSG00000251141	RP11-53O19.1	ENST00000508123	AC093297.2-205	-0.067151	0.101704	0.136732	1.33733e-27	2.73205e-26	36	41	41	chr5	44775796	44808768	32973	-	GRCh37
7	45022622	ENSG00000232956	SNHG15	lincRNA_gene	AMD	Brain._DLPFC_PEC	Brain: DLPFC (PEC) :: Homogenate :: All transcripts :: EpiXcan	1.54174	0.123136	1	0.648697	1	ENSG00000232956	SNHG15			0.0551702	0.136108	0.171745	8.25741e-41	8.31046e-40	25	25	25	chr7	45022622	45026560	3939	-	GRCh37
9	131939050	ENSG00000204055	AL158151.1	gene	AMD	Brain._DLPFC_PEC	Brain: DLPFC (PEC) :: Homogenate :: All transcripts :: EpiXcan	1.54174	0.123136	1	0.648697	1	ENSG00000204055	AL158151.1			0.0740679	0.0876536	0.105849	1.2818e-24	7.79483e-24	32	34	34	chr9	131939050	131972827	33778	+	GRCh37
1	150705043	ENST00000448301	CTSS-202	mRNA	AMD	Brain._DLPFC_PEC	Brain: DLPFC (PEC) :: Homogenate :: All transcripts :: EpiXcan	-1.54171	0.123143	1	0.648697	1	ENSG00000163131	CTSS	ENST00000448301	CTSS-202	-0.136838	0.0193813	0.0284234	1.91569e-06	1.11931e-05	24	25	25	chr1	150705043	150738268	33226	-	GRCh37
1	28527068	ENST00000263697	DNAJC8-201	mRNA	AMD	Brain._DLPFC_PEC	Brain: DLPFC (PEC) :: Homogenate :: All transcripts :: EpiXcan	-1.54162	0.123166	1	0.648697	1	ENSG00000126698	DNAJC8	ENST00000263697	DNAJC8-201	-0.172071	0.0143658	0.0185543	0.000117546	0.000560563	12	12	12	chr1	28527068	28559536	32469	-	GRCh37
10	105148807	ENST00000369815	USMG5-204	mRNA	AMD	Brain._DLPFC_PEC	Brain: DLPFC (PEC) :: Homogenate :: All transcripts :: EpiXcan	1.54159	0.123174	1	0.648697	1	ENSG00000173915	USMG5	ENST00000369815	USMG5-204	0.08611	0.0583017	0.112868	1.30845e-22	2.17505e-21	13	13	13	chr10	105148807	105156198	7392	-	GRCh37
17	66863433	ENSG00000141338	ABCA8	gene	AMD	Brain._DLPFC_PEC	Brain: DLPFC (PEC) :: Homogenate :: All transcripts :: EpiXcan	-1.54153	0.123189	1	0.648697	1	ENSG00000141338	ABCA8			-0.0722219	0.102019	0.168173	4.88243e-40	4.81143e-39	21	24	24	chr17	66863433	66951533	88101	-	GRCh37
17	79836543	ENST00000579981	AC145207.6-201	lincRNA	AMD	Brain._DLPFC_PEC	Brain: DLPFC (PEC) :: Homogenate :: All transcripts :: EpiXcan	-1.54139	0.123222	1	0.648697	1	ENSG00000263859	RP11-498C9.16	ENST00000579981	AC145207.6-201	-0.104733	0.0431756	0.0709949	1.54677e-14	1.70095e-13	16	16	16	chr17	79836543	79837433	891	+	GRCh37
4	119512928	ENST00000567913	AC110079.1-201	lincRNA	AMD	Brain._DLPFC_PEC	Brain: DLPFC (PEC) :: Homogenate :: All transcripts :: EpiXcan	-1.54133	0.123237	1	0.648697	1	ENSG00000260404	RP11-384K6.6	ENST00000567913	AC110079.1-201	-0.0543808	0.138252	0.105165	4.11348e-21	6.39626e-20	84	86	86	chr4	119512928	119554884	41957	+	GRCh37
15	43662049	ENST00000561661	ZSCAN29-203	mRNA	AMD	Brain._DLPFC_PEC	Brain: DLPFC (PEC) :: Homogenate :: All transcripts :: EpiXcan	-1.54132	0.123239	1	0.648697	1	ENSG00000140265	ZSCAN29	ENST00000561661	ZSCAN29-203	-0.1459	0.0200279	0.0443175	2.20838e-09	1.69465e-08	7	7	7	chr15	43662049	43663223	1175	-	GRCh37
9	34638130	ENSG00000213930	GALT	gene	AMD	Brain._DLPFC_PEC	Brain: DLPFC (PEC) :: Homogenate :: All transcripts :: EpiXcan	-1.5413	0.123244	1	0.648697	1	ENSG00000213930	GALT			-0.131145	0.0246863	0.0427303	1.7467e-10	5.77146e-10	5	6	6	chr9	34638130	34651032	12903	+	GRCh37
13	51286037	ENST00000400393	DLEU7-201	mRNA	AMD	Brain._DLPFC_PEC	Brain: DLPFC (PEC) :: Homogenate :: All transcripts :: EpiXcan	-1.54097	0.123325	1	0.648971	1	ENSG00000186047	DLEU7	ENST00000400393	DLEU7-201	-0.113002	0.032793	0.0227587	2.04721e-05	0.000106791	54	54	54	chr13	51286037	51418075	132039	-	GRCh37
10	33176189	ENST00000609742	AL365203.3-201	lincRNA	AMD	Brain._DLPFC_PEC	Brain: DLPFC (PEC) :: Homogenate :: All transcripts :: EpiXcan	1.54086	0.12335	1	0.648971	1	ENSG00000273038	RP11-479G22.8	ENST00000609742	AL365203.3-201	0.0613208	0.117561	0.137868	7.72737e-28	1.59222e-26	51	54	54	chr10	33176189	33178239	2051	-	GRCh37
6	28129559	ENSG00000226314	ZNF192P1	pseudogene	AMD	Brain._DLPFC_PEC	Brain: DLPFC (PEC) :: Homogenate :: All transcripts :: EpiXcan	1.54083	0.123357	1	0.648971	1	ENSG00000226314	ZNF192P1			0.0371545	0.269388	0.301448	2.66379e-77	5.97779e-76	35	35	35	chr6	28129559	28137372	7814	+	GRCh37
2	165536698	ENST00000375458	COBLL1-202	mRNA	AMD	Brain._DLPFC_PEC	Brain: DLPFC (PEC) :: Homogenate :: All transcripts :: EpiXcan	-1.54072	0.123385	1	0.648971	1	ENSG00000082438	COBLL1	ENST00000375458	COBLL1-202	-0.152849	0.019933	0.0262238	3.989e-06	2.25301e-05	17	17	17	chr2	165536698	165697928	161231	-	GRCh37
7	42949052	ENST00000431882	C7orf25-203	mRNA	AMD	Brain._DLPFC_PEC	Brain: DLPFC (PEC) :: Homogenate :: All transcripts :: EpiXcan	-1.54067	0.123396	1	0.648971	1	ENSG00000136197	C7orf25	ENST00000431882	C7orf25-203	-0.180038	0.0135852	0.024299	1.0852e-05	5.84566e-05	7	7	7	chr7	42949052	42951689	2638	-	GRCh37
22	45898118	ENSG00000077942	FBLN1	gene	AMD	Brain._DLPFC_PEC	Brain: DLPFC (PEC) :: Homogenate :: All transcripts :: EpiXcan	-1.5404	0.123462	1	0.648971	1	ENSG00000077942	FBLN1			-0.129152	0.0292476	0.0698525	2.85585e-16	1.26319e-15	9	9	9	chr22	45898118	45997015	98898	+	GRCh37
5	145493474	ENST00000510191	LARS-212	mRNA	AMD	Brain._DLPFC_PEC	Brain: DLPFC (PEC) :: Homogenate :: All transcripts :: EpiXcan	-1.54037	0.12347	1	0.648971	1	ENSG00000133706	LARS	ENST00000510191	LARS-212	-0.163931	0.0163456	0.0282352	1.83315e-06	1.07377e-05	40	40	40	chr5	145493474	145562186	68713	-	GRCh37
2	98081774	ENST00000411738	AC159540.1-004	lincRNA	AMD	Brain._DLPFC_PEC	Brain: DLPFC (PEC) :: Homogenate :: All transcripts :: EpiXcan	-1.54037	0.12347	1	0.648971	1	ENSG00000230606	AC159540.1	ENST00000411738	AC159540.1-004	-0.178401	0.0187753	0.0360679	5.86254e-08	3.97998e-07	10	11	11	chr2	98081774	98089122	7349	-	GRCh37
13	114291466	ENST00000494812	TFDP1-207	processed_transcript	AMD	Brain._DLPFC_PEC	Brain: DLPFC (PEC) :: Homogenate :: All transcripts :: EpiXcan	1.54022	0.123507	1	0.648971	1	ENSG00000198176	TFDP1	ENST00000494812	TFDP1-207	0.131814	0.034533	0.0108166	0.00341331	0.0134753	63	66	66	chr13	114291466	114294999	3534	+	GRCh37
19	45457842	ENSG00000104853	CLPTM1	gene	AMD	Brain._DLPFC_PEC	Brain: DLPFC (PEC) :: Homogenate :: All transcripts :: EpiXcan	1.54021	0.12351	1	0.648971	1	ENSG00000104853	CLPTM1			0.100646	0.0420484	0.0651943	2.88698e-15	1.22099e-14	18	18	18	chr19	45457842	45496599	38758	+	GRCh37
7	1200010	ENSG00000229043	AC091729.3	gene	AMD	Brain._DLPFC_PEC	Brain: DLPFC (PEC) :: Homogenate :: All transcripts :: EpiXcan	1.54012	0.12353	1	0.648971	1	ENSG00000229043	AC091729.3			0.0306067	0.481204	0.544698	2.87388e-179	3.72739e-177	22	22	22	chr7	1200010	1204903	4894	+	GRCh37
3	44596685	ENSG00000196345	ZKSCAN7	gene	AMD	Brain._DLPFC_PEC	Brain: DLPFC (PEC) :: Homogenate :: All transcripts :: EpiXcan	1.54007	0.123544	1	0.648971	1	ENSG00000196345	ZKSCAN7			0.102682	0.0401018	0.0725413	6.41627e-17	2.92049e-16	13	13	13	chr3	44596685	44624975	28291	+	GRCh37
12	32112304	ENSG00000174718	KIAA1551	gene	AMD	Brain._DLPFC_PEC	Brain: DLPFC (PEC) :: Homogenate :: All transcripts :: EpiXcan	1.54005	0.123549	1	0.648971	1	ENSG00000174718	KIAA1551			0.332243	0.00378212	0.0121163	0.000820702	0.0017352	8	8	8	chr12	32112304	32146039	33736	+	GRCh37
5	173034517	ENSG00000145919	BOD1	gene	AMD	Brain._DLPFC_PEC	Brain: DLPFC (PEC) :: Homogenate :: All transcripts :: EpiXcan	1.53996	0.123571	1	0.648971	1	ENSG00000145919	BOD1			0.127703	0.0324362	0.0246395	1.8132e-06	4.66926e-06	47	49	49	chr5	173034517	173043663	9147	-	GRCh37
11	77823426	ENST00000529139	ALG8-212	mRNA	AMD	Brain._DLPFC_PEC	Brain: DLPFC (PEC) :: Homogenate :: All transcripts :: EpiXcan	1.53989	0.123586	1	0.648971	1	ENSG00000159063	ALG8	ENST00000529139	ALG8-212	0.247735	0.00714877	0.013789	0.000920939	0.00392308	11	11	11	chr11	77823426	77832122	8697	-	GRCh37
19	46800303	ENST00000475432	HIF3A-207	aberrant_processed_transcript	AMD	Brain._DLPFC_PEC	Brain: DLPFC (PEC) :: Homogenate :: All transcripts :: EpiXcan	1.53969	0.123635	1	0.648971	1	ENSG00000124440	HIF3A	ENST00000475432	HIF3A-207	0.314007	0.00516859	0.0121274	0.00197461	0.00804862	7	7	7	chr19	46800303	46816620	16318	+	GRCh37
16	74442529	ENSG00000140839	CLEC18B	gene	AMD	Brain._DLPFC_PEC	Brain: DLPFC (PEC) :: Homogenate :: All transcripts :: EpiXcan	1.53961	0.123656	1	0.648971	1	ENSG00000140839	CLEC18B			0.180328	0.0230105	0.0267279	6.14714e-07	1.63987e-06	22	22	22	chr16	74442529	74455368	12840	-	GRCh37
19	15060846	ENST00000430939	SLC1A6-202	mRNA	AMD	Brain._DLPFC_PEC	Brain: DLPFC (PEC) :: Homogenate :: All transcripts :: EpiXcan	1.53958	0.123662	1	0.648971	1	ENSG00000105143	SLC1A6	ENST00000430939	SLC1A6-202	0.0646061	0.107131	0.147844	2.92201e-30	6.60947e-29	31	31	31	chr19	15060846	15121432	60587	-	GRCh37
20	52553316	ENST00000448484	BCAS1-204	mRNA	AMD	Brain._DLPFC_PEC	Brain: DLPFC (PEC) :: Homogenate :: All transcripts :: EpiXcan	-1.53952	0.123677	1	0.648971	1	ENSG00000064787	BCAS1	ENST00000448484	BCAS1-204	-0.0698662	0.101696	0.149156	2.70635e-30	6.13262e-29	37	37	37	chr20	52553316	52645239	91924	-	GRCh37
16	2255742	ENST00000397124	MLST8-203	mRNA	AMD	Brain._DLPFC_PEC	Brain: DLPFC (PEC) :: Homogenate :: All transcripts :: EpiXcan	1.53934	0.123722	1	0.648971	1	ENSG00000167965	MLST8	ENST00000397124	MLST8-203	0.0559627	0.139804	0.16586	2.23216e-34	5.92308e-33	50	51	51	chr16	2255742	2259398	3657	+	GRCh37
17	29621665	ENST00000247271	OMG-201	mRNA	AMD	Brain._DLPFC_PEC	Brain: DLPFC (PEC) :: Homogenate :: All transcripts :: EpiXcan	1.53927	0.123738	1	0.648971	1	ENSG00000126861	OMG	ENST00000247271	OMG-201	0.2516	0.0065263	0.0218428	2.82125e-05	0.000144941	7	7	7	chr17	29621665	29624429	2765	-	GRCh37
16	8951321	ENST00000563815	CARHSP1-206	aberrant_processed_transcript	AMD	Brain._DLPFC_PEC	Brain: DLPFC (PEC) :: Homogenate :: All transcripts :: EpiXcan	-1.53922	0.123751	1	0.648971	1	ENSG00000153048	CARHSP1	ENST00000563815	CARHSP1-206	-0.105523	0.0475874	0.0505225	1.22005e-10	1.03324e-09	30	31	31	chr16	8951321	8962863	11543	-	GRCh37
6	161768452	ENSG00000185345	PRKN	gene	AMD	Brain._DLPFC_PEC	Brain: DLPFC (PEC) :: Homogenate :: All transcripts :: EpiXcan	-1.53919	0.123759	1	0.648971	1	ENSG00000185345	PRKN			-0.0455843	0.200554	0.213066	5.27582e-52	6.93213e-51	95	96	96	chr6	161768452	163148803	1380352	-	GRCh37
21	45527171	ENST00000291576	PWP2-201	mRNA	AMD	Brain._DLPFC_PEC	Brain: DLPFC (PEC) :: Homogenate :: All transcripts :: EpiXcan	1.53909	0.123783	1	0.648971	1	ENSG00000241945	PWP2	ENST00000291576	PWP2-201	0.0322671	0.493174	0.529238	5.49354e-148	2.10707e-145	63	65	65	chr21	45527171	45551063	23893	+	GRCh37
5	441645	ENST00000408966	EXOC3-AS1-201	mRNA	AMD	Brain._DLPFC_PEC	Brain: DLPFC (PEC) :: Homogenate :: All transcripts :: EpiXcan	-1.53892	0.123825	1	0.648971	1	ENSG00000221990	C5orf55	ENST00000408966	EXOC3-AS1-201	-0.0631918	0.118516	0.171296	3.12788e-35	8.56936e-34	31	33	33	chr5	441645	443258	1614	-	GRCh37
3	185823457	ENSG00000058866	DGKG	gene	AMD	Brain._DLPFC_PEC	Brain: DLPFC (PEC) :: Homogenate :: All transcripts :: EpiXcan	1.53888	0.123834	1	0.648971	1	ENSG00000058866	DGKG			0.150613	0.023159	0.0179079	4.86841e-05	0.000112798	38	38	38	chr3	185823457	186080026	256570	-	GRCh37
12	88536073	ENSG00000139324	TMTC3	gene	AMD	Brain._DLPFC_PEC	Brain: DLPFC (PEC) :: Homogenate :: All transcripts :: EpiXcan	-1.53874	0.123868	1	0.648971	1	ENSG00000139324	TMTC3			-0.11292	0.0346768	0.0667094	7.90138e-16	3.43076e-15	15	15	15	chr12	88536073	88593664	57592	+	GRCh37
3	180319918	ENSG00000163728	TTC14	gene	AMD	Brain._DLPFC_PEC	Brain: DLPFC (PEC) :: Homogenate :: All transcripts :: EpiXcan	1.5387	0.123878	1	0.648971	1	ENSG00000163728	TTC14			0.0611592	0.121338	0.159425	7.52735e-38	6.9548e-37	21	21	21	chr3	180319918	180335616	15699	+	GRCh37
7	30617684	ENST00000583664	AC005154.1-231	transcript	AMD	Brain._DLPFC_PEC	Brain: DLPFC (PEC) :: Homogenate :: All transcripts :: EpiXcan	-1.53867	0.123884	1	0.648971	1	ENSG00000196295	AC005154.6	ENST00000583664	AC005154.1-231	-0.0460496	0.213959	0.315721	1.62106e-71	1.26656e-69	10	11	11	chr7	30617684	30634376	16693	-	GRCh37
9	131932713	ENST00000600965	AL158151.4-201	lincRNA	AMD	Brain._DLPFC_PEC	Brain: DLPFC (PEC) :: Homogenate :: All transcripts :: EpiXcan	1.53862	0.123898	1	0.648971	1	ENSG00000268707	RP11-247A12.7	ENST00000600965	AL158151.4-201	0.0593492	0.141686	0.186887	1.59941e-38	4.86806e-37	39	43	43	chr9	131932713	131933219	507	+	GRCh37
17	20224630	ENST00000433419	CCDC144CP-202	processed_pseudogene	AMD	Brain._DLPFC_PEC	Brain: DLPFC (PEC) :: Homogenate :: All transcripts :: EpiXcan	-1.53859	0.123904	1	0.648971	1	ENSG00000154898	CCDC144CP	ENST00000433419	CCDC144CP-202	-0.048507	0.162547	0.224935	7.07786e-48	2.94139e-46	18	18	18	chr17	20224630	20306870	82241	+	GRCh37
3	49044495	ENSG00000178252	WDR6	gene	AMD	Brain._DLPFC_PEC	Brain: DLPFC (PEC) :: Homogenate :: All transcripts :: EpiXcan	1.53858	0.123906	1	0.648971	1	ENSG00000178252	WDR6			0.0343591	0.372371	0.459193	2.90176e-137	1.93912e-135	24	24	24	chr3	49044495	49053386	8892	+	GRCh37
7	64838712	ENST00000328747	ZNF92-201	mRNA	AMD	Brain._DLPFC_PEC	Brain: DLPFC (PEC) :: Homogenate :: All transcripts :: EpiXcan	1.53853	0.123918	1	0.648971	1	ENSG00000146757	ZNF92	ENST00000328747	ZNF92-201	0.229819	0.0081259	0.019253	8.55766e-05	0.000414916	13	23	23	chr7	64838712	64866038	27327	+	GRCh37
2	54480315	ENSG00000178021	TSPYL6	gene	AMD	Brain._DLPFC_PEC	Brain: DLPFC (PEC) :: Homogenate :: All transcripts :: EpiXcan	-1.53841	0.12395	1	0.649032	1	ENSG00000178021	TSPYL6			-0.373638	0.0038061	0.0117528	0.000946789	0.00199409	5	5	5	chr2	54480315	54483409	3095	-	GRCh37
5	178138593	ENST00000335815	ZNF354A-201	mRNA	AMD	Brain._DLPFC_PEC	Brain: DLPFC (PEC) :: Homogenate :: All transcripts :: EpiXcan	-1.5383	0.123974	1	0.649032	1	ENSG00000169131	ZNF354A	ENST00000335815	ZNF354A-201	-0.324786	0.00447219	0.017462	0.00018259	0.00084998	12	12	12	chr5	178138593	178157703	19111	-	GRCh37
11	62392298	ENSG00000089597	GANAB	gene	AMD	Brain._DLPFC_PEC	Brain: DLPFC (PEC) :: Homogenate :: All transcripts :: EpiXcan	1.53826	0.123986	1	0.649032	1	ENSG00000089597	GANAB			0.0695031	0.105727	0.15543	2.74417e-36	2.43563e-35	12	12	12	chr11	62392298	62414104	21807	-	GRCh37
9	123940415	ENST00000373840	RAB14-201	mRNA	AMD	Brain._DLPFC_PEC	Brain: DLPFC (PEC) :: Homogenate :: All transcripts :: EpiXcan	-1.53816	0.12401	1	0.649059	1	ENSG00000119396	RAB14	ENST00000373840	RAB14-201	-0.0602389	0.0967773	0.116593	1.76531e-23	3.04296e-22	33	34	34	chr9	123940415	123964147	23733	-	GRCh37
1	43282802	ENST00000372517	ERMAP-203	mRNA	AMD	Brain._DLPFC_PEC	Brain: DLPFC (PEC) :: Homogenate :: All transcripts :: EpiXcan	1.53742	0.124191	1	0.649907	1	ENSG00000164010	ERMAP	ENST00000372517	ERMAP-203	0.155834	0.0183598	0.0448226	1.39383e-09	1.08576e-08	11	11	11	chr1	43282802	43310654	27853	+	GRCh37
10	104857065	ENST00000461461	NT5C2-207	NMD_transcript_variant	AMD	Brain._DLPFC_PEC	Brain: DLPFC (PEC) :: Homogenate :: All transcripts :: EpiXcan	-1.53734	0.12421	1	0.649907	1	ENSG00000076685	NT5C2	ENST00000461461	NT5C2-207	-0.162396	0.0183667	0.03497	1.19275e-07	7.86884e-07	14	14	14	chr10	104857065	104953055	95991	-	GRCh37
1	10458649	ENSG00000142657	PGD	gene	AMD	Brain._DLPFC_PEC	Brain: DLPFC (PEC) :: Homogenate :: All transcripts :: EpiXcan	1.53724	0.124234	1	0.649928	1	ENSG00000142657	PGD			0.161394	0.0197462	0.0354119	8.59835e-09	2.57545e-08	11	13	13	chr1	10458649	10480201	21553	+	GRCh37
22	30770930	ENST00000332468	RNF215-202	transcript	AMD	Brain._DLPFC_PEC	Brain: DLPFC (PEC) :: Homogenate :: All transcripts :: EpiXcan	1.53703	0.124285	1	0.649928	1	ENSG00000241528	RP1-130H16.16	ENST00000332468	RNF215-202	0.0813883	0.0689298	0.0996034	3.80925e-20	5.6486e-19	17	17	17	chr22	30770930	30773862	2933	-	GRCh37
4	89652984	ENST00000508360	FAM13A-211	aberrant_processed_transcript	AMD	Brain._DLPFC_PEC	Brain: DLPFC (PEC) :: Homogenate :: All transcripts :: EpiXcan	-1.53698	0.124297	1	0.649928	1	ENSG00000138640	FAM13A	ENST00000508360	FAM13A-211	-0.282101	0.00676017	0.0149109	0.000574966	0.00250887	3	4	4	chr4	89652984	89671018	18035	-	GRCh37
14	91360318	ENST00000418736	RPS6KA5-201	mRNA	AMD	Brain._DLPFC_PEC	Brain: DLPFC (PEC) :: Homogenate :: All transcripts :: EpiXcan	-1.53696	0.124303	1	0.649928	1	ENSG00000100784	RPS6KA5	ENST00000418736	RPS6KA5-201	-0.168734	0.016496	0.0162632	0.000300456	0.00136042	22	23	23	chr14	91360318	91526944	166627	-	GRCh37
15	41576203	ENST00000500949	OIP5-AS1-201	lincRNA	AMD	Brain._DLPFC_PEC	Brain: DLPFC (PEC) :: Homogenate :: All transcripts :: EpiXcan	-1.53677	0.12435	1	0.649928	1	ENSG00000247556	OIP5-AS1	ENST00000500949	OIP5-AS1-201	-0.159453	0.0203532	0.0216888	3.25902e-05	0.000166084	28	28	28	chr15	41576203	41598732	22530	+	GRCh37
18	28711419	ENST00000582307	AC012417.1-201	transcript	AMD	Brain._DLPFC_PEC	Brain: DLPFC (PEC) :: Homogenate :: All transcripts :: EpiXcan	1.53668	0.124371	1	0.649928	1	ENSG00000263698	RP11-408H20.3	ENST00000582307	AC012417.1-201	0.170738	0.0182598	0.0113338	0.00270606	0.010841	39	39	39	chr18	28711419	28712457	1039	+	GRCh37
11	2965667	ENST00000380542	NAP1L4-201	mRNA	AMD	Brain._DLPFC_PEC	Brain: DLPFC (PEC) :: Homogenate :: All transcripts :: EpiXcan	-1.53661	0.124388	1	0.649928	1	ENSG00000205531	NAP1L4	ENST00000380542	NAP1L4-201	-0.124507	0.0252969	0.028245	1.80994e-06	1.06102e-05	17	18	18	chr11	2965667	3013607	47941	-	GRCh37
5	66254725	ENST00000407621	MAST4-207	mRNA	AMD	Brain._DLPFC_PEC	Brain: DLPFC (PEC) :: Homogenate :: All transcripts :: EpiXcan	-1.53653	0.124409	1	0.649928	1	ENSG00000069020	MAST4	ENST00000407621	MAST4-207	-0.155344	0.019537	0.0187066	0.000107031	0.000513125	23	23	23	chr5	66254725	66282351	27627	+	GRCh37
11	77371041	ENSG00000048649	RSF1	gene	AMD	Brain._DLPFC_PEC	Brain: DLPFC (PEC) :: Homogenate :: All transcripts :: EpiXcan	1.5365	0.124415	1	0.649928	1	ENSG00000048649	RSF1			0.263431	0.00686311	0.0200475	1.56882e-05	3.77706e-05	6	6	6	chr11	77371041	77532063	161023	-	GRCh37
5	35617946	ENSG00000152582	SPEF2	gene	AMD	Brain._DLPFC_PEC	Brain: DLPFC (PEC) :: Homogenate :: All transcripts :: EpiXcan	1.53647	0.124422	1	0.649928	1	ENSG00000152582	SPEF2			0.036206	0.362561	0.469077	2.7066e-141	1.96078e-139	51	52	52	chr5	35617946	35814713	196768	+	GRCh37
19	35417807	ENST00000439785	ZNF30-202	mRNA	AMD	Brain._DLPFC_PEC	Brain: DLPFC (PEC) :: Homogenate :: All transcripts :: EpiXcan	1.53638	0.124444	1	0.649928	1	ENSG00000168661	ZNF30	ENST00000439785	ZNF30-202	0.0362532	0.329239	0.381618	5.75069e-91	6.99886e-89	37	39	39	chr19	35417807	35436074	18268	+	GRCh37
4	88257762	ENSG00000198189	HSD17B11	gene	AMD	Brain._DLPFC_PEC	Brain: DLPFC (PEC) :: Homogenate :: All transcripts :: EpiXcan	-1.53632	0.124461	1	0.649928	1	ENSG00000198189	HSD17B11			-0.0405128	0.257226	0.257394	4.18608e-64	7.17732e-63	119	121	121	chr4	88257762	88312538	54777	-	GRCh37
1	10696661	ENSG00000130940	CASZ1	gene	AMD	Brain._DLPFC_PEC	Brain: DLPFC (PEC) :: Homogenate :: All transcripts :: EpiXcan	1.53631	0.124462	1	0.649928	1	ENSG00000130940	CASZ1			0.126526	0.0267432	0.025518	1.0484e-06	2.7482e-06	19	22	22	chr1	10696661	10856707	160047	-	GRCh37
20	23359436	ENST00000472855	NAPB-205	processed_transcript	AMD	Brain._DLPFC_PEC	Brain: DLPFC (PEC) :: Homogenate :: All transcripts :: EpiXcan	-1.5362	0.124489	1	0.649928	1	ENSG00000125814	NAPB	ENST00000472855	NAPB-205	-0.104867	0.0370445	0.0612016	1.33184e-12	1.29388e-11	14	14	14	chr20	23359436	23402051	42616	-	GRCh37
4	25162263	ENSG00000038210	PI4K2B	gene	AMD	Brain._DLPFC_PEC	Brain: DLPFC (PEC) :: Homogenate :: All transcripts :: EpiXcan	-1.53617	0.124497	1	0.649928	1	ENSG00000038210	PI4K2B			-0.0497743	0.219474	0.281872	2.74561e-73	5.76961e-72	22	23	23	chr4	25162263	25280714	118452	+	GRCh37
22	38366693	ENST00000446929	SOX10-204	mRNA	AMD	Brain._DLPFC_PEC	Brain: DLPFC (PEC) :: Homogenate :: All transcripts :: EpiXcan	1.53605	0.124525	1	0.649961	1	ENSG00000100146	SOX10	ENST00000446929	SOX10-204	0.162751	0.0153083	0.0262395	4.79387e-06	2.68314e-05	13	14	14	chr22	38366693	38379421	12729	-	GRCh37
7	89796904	ENSG00000157214	STEAP2	gene	AMD	Brain._DLPFC_PEC	Brain: DLPFC (PEC) :: Homogenate :: All transcripts :: EpiXcan	-1.53599	0.124541	1	0.649961	1	ENSG00000157214	STEAP2			-0.0373899	0.291751	0.350917	4.28909e-94	1.37047e-92	21	21	21	chr7	89796904	89867451	70548	+	GRCh37
19	42460833	ENST00000222008	RABAC1-201	mRNA	AMD	Brain._DLPFC_PEC	Brain: DLPFC (PEC) :: Homogenate :: All transcripts :: EpiXcan	-1.53552	0.124655	1	0.650115	1	ENSG00000105404	RABAC1	ENST00000222008	RABAC1-201	-0.224676	0.00862392	0.0268019	3.71774e-06	2.10759e-05	6	6	6	chr19	42460833	42463542	2710	-	GRCh37
4	90645250	ENST00000420646	SNCA-206	mRNA	AMD	Brain._DLPFC_PEC	Brain: DLPFC (PEC) :: Homogenate :: All transcripts :: EpiXcan	1.53551	0.124659	1	0.650115	1	ENSG00000145335	SNCA	ENST00000420646	SNCA-206	0.167779	0.0158658	0.0326396	2.68607e-07	1.7119e-06	22	24	24	chr4	90645250	90758127	112878	-	GRCh37
11	128769460	ENSG00000174370	C11orf45	gene	AMD	Brain._DLPFC_PEC	Brain: DLPFC (PEC) :: Homogenate :: All transcripts :: EpiXcan	-1.53536	0.124694	1	0.650115	1	ENSG00000174370	C11orf45			-0.179255	0.0156994	0.0316372	5.80178e-08	1.65167e-07	12	12	12	chr11	128769460	128775930	6471	-	GRCh37
1	201708996	ENST00000367295	NAV1-201	mRNA	AMD	Brain._DLPFC_PEC	Brain: DLPFC (PEC) :: Homogenate :: All transcripts :: EpiXcan	1.53536	0.124697	1	0.650115	1	ENSG00000134369	NAV1	ENST00000367295	NAV1-201	0.222603	0.00944635	0.0239066	1.18041e-05	6.33734e-05	4	4	4	chr1	201708996	201796097	87102	+	GRCh37
8	146052944	ENST00000525266	ZNF7-203	mRNA	AMD	Brain._DLPFC_PEC	Brain: DLPFC (PEC) :: Homogenate :: All transcripts :: EpiXcan	1.53532	0.124706	1	0.650115	1	ENSG00000147789	ZNF7	ENST00000525266	ZNF7-203	0.239522	0.00880914	0.0160001	0.000294578	0.00133572	7	7	7	chr8	146052944	146072894	19951	+	GRCh37
14	90864276	ENST00000553964	CALM1-207	aberrant_processed_transcript	AMD	Brain._DLPFC_PEC	Brain: DLPFC (PEC) :: Homogenate :: All transcripts :: EpiXcan	1.53521	0.124732	1	0.650115	1	ENSG00000198668	CALM1	ENST00000553964	CALM1-207	0.131736	0.0258325	0.0538734	2.8113e-11	2.49583e-10	8	8	8	chr14	90864276	90871151	6876	+	GRCh37
3	132373290	ENSG00000081307	UBA5	gene	AMD	Brain._DLPFC_PEC	Brain: DLPFC (PEC) :: Homogenate :: All transcripts :: EpiXcan	1.53519	0.124737	1	0.650115	1	ENSG00000081307	UBA5			0.189763	0.0114376	0.0336569	2.04583e-08	5.99025e-08	9	9	9	chr3	132373290	132396941	23652	+	GRCh37
2	233740320	ENST00000476690	C2orf82-207	processed_transcript	AMD	Brain._DLPFC_PEC	Brain: DLPFC (PEC) :: Homogenate :: All transcripts :: EpiXcan	-1.53519	0.124737	1	0.650115	1	ENSG00000182600	C2orf82	ENST00000476690	C2orf82-207	-0.0938764	0.0509557	0.0913867	2.36668e-18	3.21808e-17	8	8	8	chr2	233740320	233741067	748	+	GRCh37
2	264965	ENST00000453390	ACP1-209	NMD_transcript_variant	AMD	Brain._DLPFC_PEC	Brain: DLPFC (PEC) :: Homogenate :: All transcripts :: EpiXcan	1.53515	0.124747	1	0.650115	1	ENSG00000143727	ACP1	ENST00000453390	ACP1-209	0.0896526	0.102242	0.130588	2.44318e-26	4.76173e-25	28	28	28	chr2	264965	277375	12411	+	GRCh37
16	1552963	ENST00000567427	TELO2-206	processed_transcript	AMD	Brain._DLPFC_PEC	Brain: DLPFC (PEC) :: Homogenate :: All transcripts :: EpiXcan	1.53506	0.124768	1	0.650115	1	ENSG00000100726	TELO2	ENST00000567427	TELO2-206	0.110451	0.0352137	0.0501785	1.4707e-10	1.23665e-09	26	26	26	chr16	1552963	1556780	3818	+	GRCh37
1	240255180	ENST00000319653	FMN2-201	mRNA	AMD	Brain._DLPFC_PEC	Brain: DLPFC (PEC) :: Homogenate :: All transcripts :: EpiXcan	-1.53498	0.124789	1	0.650115	1	ENSG00000155816	FMN2	ENST00000319653	FMN2-201	-0.16757	0.0161758	0.0259614	4.87588e-06	2.72818e-05	24	24	24	chr1	240255180	240638489	383310	+	GRCh37
1	87328132	ENST00000331835	SELENOF-201	mRNA	AMD	Brain._DLPFC_PEC	Brain: DLPFC (PEC) :: Homogenate :: All transcripts :: EpiXcan	1.53488	0.124812	1	0.650115	1	ENSG00000183291	SEP15	ENST00000331835	SELENOF-201	0.0524919	0.154107	0.220066	3.58473e-46	1.41475e-44	18	18	18	chr1	87328132	87380048	51917	-	GRCh37
8	120846216	ENST00000313655	DSCC1-201	mRNA	AMD	Brain._DLPFC_PEC	Brain: DLPFC (PEC) :: Homogenate :: All transcripts :: EpiXcan	-1.53483	0.124827	1	0.650115	1	ENSG00000136982	DSCC1	ENST00000313655	DSCC1-201	-0.0299985	0.565343	0.620812	2.55075e-196	3.22856e-193	44	45	45	chr8	120846216	120868250	22035	-	GRCh37
7	92861688	ENST00000485994	VPS50-218	aberrant_processed_transcript	AMD	Brain._DLPFC_PEC	Brain: DLPFC (PEC) :: Homogenate :: All transcripts :: EpiXcan	1.53479	0.124835	1	0.650115	1	ENSG00000004766	CCDC132	ENST00000485994	VPS50-218	0.147191	0.0202319	0.0469308	6.74876e-10	5.39128e-09	3	3	3	chr7	92861688	92886834	25147	+	GRCh37
17	16744057	ENSG00000131885	KRT17P1	pseudogene	AMD	Brain._DLPFC_PEC	Brain: DLPFC (PEC) :: Homogenate :: All transcripts :: EpiXcan	-1.53449	0.124908	1	0.650401	1	ENSG00000131885	KRT17P1			-0.0655111	0.20132	0.242716	6.5507e-60	1.02884e-58	36	37	37	chr17	16744057	16749197	5141	-	GRCh37
10	59951278	ENST00000373935	IPMK-201	mRNA	AMD	Brain._DLPFC_PEC	Brain: DLPFC (PEC) :: Homogenate :: All transcripts :: EpiXcan	-1.5343	0.124957	1	0.65048	1	ENSG00000151151	IPMK	ENST00000373935	IPMK-201	-0.318483	0.00471911	0.0211043	3.90499e-05	0.000197217	5	5	5	chr10	59951278	60027694	76417	-	GRCh37
6	17393943	ENST00000465994	CAP2-203	mRNA	AMD	Brain._DLPFC_PEC	Brain: DLPFC (PEC) :: Homogenate :: All transcripts :: EpiXcan	-1.53406	0.125016	1	0.65048	1	ENSG00000112186	CAP2	ENST00000465994	CAP2-203	-0.201506	0.0107019	0.0348431	1.27326e-07	8.37943e-07	3	3	3	chr6	17393943	17556799	162857	+	GRCh37
2	113279728	ENST00000460450	TTL-202	processed_transcript	AMD	Brain._DLPFC_PEC	Brain: DLPFC (PEC) :: Homogenate :: All transcripts :: EpiXcan	1.53405	0.125016	1	0.65048	1	ENSG00000114999	TTL	ENST00000460450	TTL-202	0.0892229	0.053166	0.0805127	2.01199e-16	2.47075e-15	15	15	15	chr2	113279728	113289988	10261	+	GRCh37
2	25042038	ENSG00000138031	ADCY3	gene	AMD	Brain._DLPFC_PEC	Brain: DLPFC (PEC) :: Homogenate :: All transcripts :: EpiXcan	1.53405	0.125017	1	0.65048	1	ENSG00000138031	ADCY3			0.0486646	0.194289	0.257175	2.07239e-64	3.57612e-63	42	42	42	chr2	25042038	25142708	100671	-	GRCh37
7	66119525	ENSG00000226824	AC006001.2	gene	AMD	Brain._DLPFC_PEC	Brain: DLPFC (PEC) :: Homogenate :: All transcripts :: EpiXcan	1.53405	0.125018	1	0.65048	1	ENSG00000226824	AC006001.2			0.046395	0.202099	0.257125	6.98386e-64	1.19066e-62	19	21	21	chr7	66119525	66134842	15318	+	GRCh37
10	27035522	ENST00000359188	ABI1-202	mRNA	AMD	Brain._DLPFC_PEC	Brain: DLPFC (PEC) :: Homogenate :: All transcripts :: EpiXcan	1.53386	0.125065	1	0.65055	1	ENSG00000136754	ABI1	ENST00000359188	ABI1-202	0.269946	0.00547067	0.0190682	9.40797e-05	0.000453759	7	7	7	chr10	27035522	27149864	114343	-	GRCh37
14	71374122	ENSG00000100731	PCNX1	gene	AMD	Brain._DLPFC_PEC	Brain: DLPFC (PEC) :: Homogenate :: All transcripts :: EpiXcan	-1.53378	0.125084	1	0.65055	1	ENSG00000100731	PCNX1			-0.0524571	0.174375	0.220729	2.07467e-53	2.82127e-52	34	35	35	chr14	71374122	71582099	207978	+	GRCh37
12	39943835	ENST00000308666	ABCD2-201	mRNA	AMD	Brain._DLPFC_PEC	Brain: DLPFC (PEC) :: Homogenate :: All transcripts :: EpiXcan	1.53376	0.125088	1	0.65055	1	ENSG00000173208	ABCD2	ENST00000308666	ABCD2-201	0.173854	0.0129192	0.0217195	3.01215e-05	0.000154141	23	23	23	chr12	39943835	40013553	69719	-	GRCh37
7	100400187	ENSG00000196411	EPHB4	gene	AMD	Brain._DLPFC_PEC	Brain: DLPFC (PEC) :: Homogenate :: All transcripts :: EpiXcan	1.53358	0.125133	1	0.650623	1	ENSG00000196411	EPHB4			0.0990857	0.0461713	0.0899863	8.24711e-21	4.34491e-20	6	6	6	chr7	100400187	100425121	24935	-	GRCh37
11	72408421	ENST00000452383	ARAP1-208	mRNA	AMD	Brain._DLPFC_PEC	Brain: DLPFC (PEC) :: Homogenate :: All transcripts :: EpiXcan	1.53355	0.12514	1	0.650623	1	ENSG00000186635	ARAP1	ENST00000452383	ARAP1-208	0.225023	0.00885141	0.0128227	0.00144963	0.00601221	15	15	15	chr11	72408421	72414456	6036	-	GRCh37
18	71920530	ENST00000580678	CYB5A-206	aberrant_processed_transcript	AMD	Brain._DLPFC_PEC	Brain: DLPFC (PEC) :: Homogenate :: All transcripts :: EpiXcan	-1.53327	0.125209	1	0.650883	1	ENSG00000166347	CYB5A	ENST00000580678	CYB5A-206	-0.0439024	0.209942	0.289025	1.9232e-63	1.22236e-61	13	13	13	chr18	71920530	71928916	8387	-	GRCh37
20	61448414	ENST00000343916	COL9A3-201	mRNA	AMD	Brain._DLPFC_PEC	Brain: DLPFC (PEC) :: Homogenate :: All transcripts :: EpiXcan	1.53269	0.125352	1	0.651435	1	ENSG00000092758	COL9A3	ENST00000343916	COL9A3-201	0.208599	0.0121508	0.0166467	0.000263427	0.0012016	19	23	23	chr20	61448414	61472511	24098	+	GRCh37
1	1413406	ENST00000472194	ATAD3B-203	aberrant_processed_transcript	AMD	Brain._DLPFC_PEC	Brain: DLPFC (PEC) :: Homogenate :: All transcripts :: EpiXcan	1.53269	0.125353	1	0.651435	1	ENSG00000160072	ATAD3B	ENST00000472194	ATAD3B-203	0.0643944	0.134179	0.0466794	7.04354e-10	5.62069e-09	108	108	108	chr1	1413406	1433228	19823	+	GRCh37
1	200860176	ENSG00000163362	INAVA	gene	AMD	Brain._DLPFC_PEC	Brain: DLPFC (PEC) :: Homogenate :: All transcripts :: EpiXcan	-1.53232	0.125445	1	0.651812	1	ENSG00000163362	INAVA			-0.308775	0.00505873	0.0114143	0.00118007	0.00246648	15	15	15	chr1	200860176	200884863	24688	+	GRCh37
11	46665887	ENST00000528145	ATG13-210	aberrant_processed_transcript	AMD	Brain._DLPFC_PEC	Brain: DLPFC (PEC) :: Homogenate :: All transcripts :: EpiXcan	1.53219	0.125476	1	0.651876	1	ENSG00000175224	ATG13	ENST00000528145	ATG13-210	0.199214	0.0109452	0.0101938	0.00452141	0.0175449	15	16	16	chr11	46665887	46677948	12062	+	GRCh37
2	45773871	ENST00000493649	SRBD1-205	processed_transcript	AMD	Brain._DLPFC_PEC	Brain: DLPFC (PEC) :: Homogenate :: All transcripts :: EpiXcan	-1.53199	0.125524	1	0.6519	1	ENSG00000068784	SRBD1	ENST00000493649	SRBD1-205	-0.21024	0.010592	0.0249478	6.70689e-06	3.69504e-05	7	7	7	chr2	45773871	45795160	21290	-	GRCh37
19	21688366	ENST00000358491	ZNF429-201	mRNA	AMD	Brain._DLPFC_PEC	Brain: DLPFC (PEC) :: Homogenate :: All transcripts :: EpiXcan	-1.53193	0.125539	1	0.6519	1	ENSG00000197013	ZNF429	ENST00000358491	ZNF429-201	-0.064696	0.113616	0.138406	6.91807e-28	1.42878e-26	32	40	40	chr19	21688366	21720880	32515	+	GRCh37
3	14860469	ENSG00000154783	FGD5	gene	AMD	Brain._DLPFC_PEC	Brain: DLPFC (PEC) :: Homogenate :: All transcripts :: EpiXcan	1.53185	0.125559	1	0.6519	1	ENSG00000154783	FGD5			0.172531	0.0184797	0.028576	2.52875e-07	6.92278e-07	25	25	25	chr3	14860469	14975895	115427	+	GRCh37
20	2774715	ENST00000380605	CPXM1-201	mRNA	AMD	Brain._DLPFC_PEC	Brain: DLPFC (PEC) :: Homogenate :: All transcripts :: EpiXcan	1.53183	0.125565	1	0.6519	1	ENSG00000088882	CPXM1	ENST00000380605	CPXM1-201	0.212241	0.0100154	0.0244622	8.84972e-06	4.81601e-05	4	4	4	chr20	2774715	2781283	6569	-	GRCh37
20	627259	ENST00000381962	SRXN1-201	mRNA	AMD	Brain._DLPFC_PEC	Brain: DLPFC (PEC) :: Homogenate :: All transcripts :: EpiXcan	1.53179	0.125575	1	0.6519	1	ENSG00000271303	SRXN1	ENST00000381962	SRXN1-201	0.0677361	0.101895	0.136003	1.15132e-27	2.35639e-26	40	42	42	chr20	627259	634014	6756	-	GRCh37
14	59939335	ENST00000247194	L3HYPDH-201	mRNA	AMD	Brain._DLPFC_PEC	Brain: DLPFC (PEC) :: Homogenate :: All transcripts :: EpiXcan	1.53163	0.125614	1	0.652002	1	ENSG00000126790	L3HYPDH	ENST00000247194	L3HYPDH-201	0.0364219	0.286912	0.330711	9.40355e-76	8.22472e-74	69	70	70	chr14	59939335	59951148	11814	-	GRCh37
13	111329321	ENST00000539269	CARS2-218	NMD_transcript_variant	AMD	Brain._DLPFC_PEC	Brain: DLPFC (PEC) :: Homogenate :: All transcripts :: EpiXcan	1.53141	0.125667	1	0.652181	1	ENSG00000134905	CARS2	ENST00000539269	CARS2-218	0.100866	0.0458671	0.0802036	1.75241e-16	2.15587e-15	26	26	26	chr13	111329321	111358400	29080	-	GRCh37
10	35603480	ENST00000603160	AL117336.3-201	transcript	AMD	Brain._DLPFC_PEC	Brain: DLPFC (PEC) :: Homogenate :: All transcripts :: EpiXcan	1.53123	0.125713	1	0.652256	1	ENSG00000271335	RP11-324I22.4	ENST00000603160	AL117336.3-201	0.0610282	0.118827	0.172315	2.22188e-35	6.11749e-34	20	20	20	chr10	35603480	35609926	6447	-	GRCh37
12	4671370	ENSG00000010219	DYRK4	gene	AMD	Brain._DLPFC_PEC	Brain: DLPFC (PEC) :: Homogenate :: All transcripts :: EpiXcan	1.5312	0.12572	1	0.652256	1	ENSG00000010219	DYRK4			0.16674	0.014468	0.0287486	2.25444e-07	6.19713e-07	10	10	10	chr12	4671370	4723325	51956	+	GRCh37
12	48835813	ENST00000421347	OR8T1P-201	pseudogene	AMD	Brain._DLPFC_PEC	Brain: DLPFC (PEC) :: Homogenate :: All transcripts :: EpiXcan	-1.53104	0.12576	1	0.652368	1	ENSG00000226413	OR8T1P	ENST00000421347	OR8T1P-201	-0.11106	0.038826	0.0471427	6.19734e-10	4.96735e-09	30	31	31	chr12	48835813	48836730	918	-	GRCh37
4	2743387	ENST00000315423	TNIP2-201	mRNA	AMD	Brain._DLPFC_PEC	Brain: DLPFC (PEC) :: Homogenate :: All transcripts :: EpiXcan	1.5309	0.125794	1	0.652448	1	ENSG00000168884	TNIP2	ENST00000315423	TNIP2-201	0.10753	0.0348024	0.0542256	3.08097e-11	2.73031e-10	15	15	15	chr4	2743387	2758103	14717	-	GRCh37
7	123092459	ENST00000324698	IQUB-201	mRNA	AMD	Brain._DLPFC_PEC	Brain: DLPFC (PEC) :: Homogenate :: All transcripts :: EpiXcan	-1.5308	0.125818	1	0.652471	1	ENSG00000164675	IQUB	ENST00000324698	IQUB-201	-0.123696	0.0267218	0.0443612	2.05625e-09	1.58216e-08	7	7	7	chr7	123092459	123174718	82260	-	GRCh37
18	47008051	ENSG00000215472	RPL17-C18orf32	gene	AMD	Brain._DLPFC_PEC	Brain: DLPFC (PEC) :: Homogenate :: All transcripts :: EpiXcan	1.53052	0.125889	1	0.652593	1	ENSG00000215472	RPL17-C18orf32			0.0677359	0.093161	0.150646	2.20496e-35	1.89567e-34	5	5	5	chr18	47008051	47017956	9906	-	GRCh37
1	53793905	ENSG00000225675	LINC01771	lincRNA_gene	AMD	Brain._DLPFC_PEC	Brain: DLPFC (PEC) :: Homogenate :: All transcripts :: EpiXcan	-1.5305	0.125893	1	0.652593	1	ENSG00000225675	LINC01771			-0.303454	0.00743146	0.03234	3.89538e-08	1.12152e-07	1	1	1	chr1	53793905	53802181	8277	+	GRCh37
16	68335903	ENST00000561590	SLC7A6OS-202	mRNA	AMD	Brain._DLPFC_PEC	Brain: DLPFC (PEC) :: Homogenate :: All transcripts :: EpiXcan	1.53048	0.125898	1	0.652593	1	ENSG00000103061	SLC7A6OS	ENST00000561590	SLC7A6OS-202	0.231479	0.0109521	0.0155762	0.000442955	0.00196457	14	14	14	chr16	68335903	68338132	2230	-	GRCh37
16	18816175	ENST00000446231	SMG1-001	mRNA	AMD	Brain._DLPFC_PEC	Brain: DLPFC (PEC) :: Homogenate :: All transcripts :: EpiXcan	-1.53039	0.12592	1	0.652607	1	ENSG00000157106	SMG1	ENST00000446231	SMG1-001	-0.348165	0.0035764	0.015865	0.000388919	0.00173858	10	10	10	chr16	18816175	18937776	121602	-	GRCh37
15	40623653	ENSG00000188549	C15orf52	gene	AMD	Brain._DLPFC_PEC	Brain: DLPFC (PEC) :: Homogenate :: All transcripts :: EpiXcan	1.53009	0.125995	1	0.6529	1	ENSG00000188549	C15orf52			0.154982	0.019354	0.0275864	4.17718e-07	1.12668e-06	15	15	15	chr15	40623653	40633168	9516	-	GRCh37
2	207804278	ENSG00000144410	CPO	gene	AMD	Brain._DLPFC_PEC	Brain: DLPFC (PEC) :: Homogenate :: All transcripts :: EpiXcan	1.53001	0.126015	1	0.652904	1	ENSG00000144410	CPO			0.218296	0.00869657	0.0156598	0.000143406	0.000320505	12	12	12	chr2	207804278	207834198	29921	+	GRCh37
19	41929014	ENST00000544905	BCKDHA-207	mRNA	AMD	Brain._DLPFC_PEC	Brain: DLPFC (PEC) :: Homogenate :: All transcripts :: EpiXcan	1.52964	0.126105	1	0.652993	1	ENSG00000248098	BCKDHA	ENST00000544905	BCKDHA-207	0.0945611	0.0475409	0.0697303	2.89991e-14	3.13336e-13	31	32	32	chr19	41929014	41930907	1894	+	GRCh37
5	64859063	ENST00000508982	PPWD1-206	aberrant_processed_transcript	AMD	Brain._DLPFC_PEC	Brain: DLPFC (PEC) :: Homogenate :: All transcripts :: EpiXcan	1.5295	0.12614	1	0.652993	1	ENSG00000113593	PPWD1	ENST00000508982	PPWD1-206	0.11771	0.032239	0.0590024	3.14445e-12	2.98128e-11	28	28	28	chr5	64859063	64863906	4844	+	GRCh37
1	163288628	ENST00000528818	RGS5-221	aberrant_processed_transcript	AMD	Brain._DLPFC_PEC	Brain: DLPFC (PEC) :: Homogenate :: All transcripts :: EpiXcan	-1.5295	0.12614	1	0.652993	1	ENSG00000232995	RP11-267N12.3	ENST00000528818	RGS5-221	-0.13439	0.0233161	0.0307072	5.63462e-07	3.48043e-06	21	21	21	chr1	163288628	163291531	2904	-	GRCh37
17	43530304	ENST00000580205	PLEKHM1-205	processed_transcript	AMD	Brain._DLPFC_PEC	Brain: DLPFC (PEC) :: Homogenate :: All transcripts :: EpiXcan	-1.52942	0.12616	1	0.652993	1	ENSG00000225190	PLEKHM1	ENST00000580205	PLEKHM1-205	-0.165067	0.0132535	0.0105173	0.00364235	0.0143213	37	41	41	chr17	43530304	43537798	7495	-	GRCh37
17	37885409	ENST00000394231	MIEN1-201	mRNA	AMD	Brain._DLPFC_PEC	Brain: DLPFC (PEC) :: Homogenate :: All transcripts :: EpiXcan	-1.52941	0.126162	1	0.652993	1	ENSG00000141741	MIEN1	ENST00000394231	MIEN1-201	-0.0895475	0.0375709	0.0407739	9.05493e-09	6.60092e-08	22	24	24	chr17	37885409	37887040	1632	-	GRCh37
4	159593277	ENSG00000171503	ETFDH	gene	AMD	Brain._DLPFC_PEC	Brain: DLPFC (PEC) :: Homogenate :: All transcripts :: EpiXcan	1.5293	0.12619	1	0.652993	1	ENSG00000171503	ETFDH			0.057367	0.116841	0.156991	6.26168e-37	5.6703e-36	32	32	32	chr4	159593277	159630775	37499	+	GRCh37
11	36290834	ENST00000355500	COMMD9-202	lincRNA	AMD	Brain._DLPFC_PEC	Brain: DLPFC (PEC) :: Homogenate :: All transcripts :: EpiXcan	-1.52918	0.12622	1	0.652993	1	ENSG00000196559	LINC00610	ENST00000355500	COMMD9-202	-0.103592	0.039459	0.0547637	1.77981e-11	1.60111e-10	24	24	24	chr11	36290834	36294909	4076	-	GRCh37
14	25278862	ENSG00000168952	STXBP6	gene	AMD	Brain._DLPFC_PEC	Brain: DLPFC (PEC) :: Homogenate :: All transcripts :: EpiXcan	-1.52917	0.126223	1	0.652993	1	ENSG00000168952	STXBP6			-0.0388999	0.228721	0.26545	2.7188e-66	4.91298e-65	72	72	72	chr14	25278862	25519503	240642	-	GRCh37
1	47099350	ENST00000492233	ATPAF1-206	mRNA	AMD	Brain._DLPFC_PEC	Brain: DLPFC (PEC) :: Homogenate :: All transcripts :: EpiXcan	-1.52914	0.12623	1	0.652993	1	ENSG00000123472	ATPAF1	ENST00000492233	ATPAF1-206	-0.0973599	0.0808958	0.121517	1.4322e-24	2.58863e-23	30	32	32	chr1	47099350	47110928	11579	-	GRCh37
2	61167357	ENSG00000162927	PUS10	gene	AMD	Brain._DLPFC_PEC	Brain: DLPFC (PEC) :: Homogenate :: All transcripts :: EpiXcan	-1.52911	0.126237	1	0.652993	1	ENSG00000162927	PUS10			-0.0579269	0.124788	0.176814	9.12149e-42	9.43597e-41	17	17	17	chr2	61167357	61245394	78038	-	GRCh37
1	54665869	ENST00000605337	MRPL37-206	mRNA	AMD	Brain._DLPFC_PEC	Brain: DLPFC (PEC) :: Homogenate :: All transcripts :: EpiXcan	1.52888	0.126295	1	0.652993	1	ENSG00000116221	MRPL37	ENST00000605337	MRPL37-206	0.0395216	0.217312	0.253081	2.41543e-54	1.19558e-52	45	45	45	chr1	54665869	54691137	25269	+	GRCh37
17	3575493	ENSG00000083454	P2RX5	gene	AMD	Brain._DLPFC_PEC	Brain: DLPFC (PEC) :: Homogenate :: All transcripts :: EpiXcan	1.52884	0.126303	1	0.652993	1	ENSG00000083454	P2RX5			0.0780389	0.0784895	0.136153	6.63132e-32	5.1356e-31	33	33	33	chr17	3575493	3599698	24206	-	GRCh37
15	59279854	ENST00000348370	RNF111-201	mRNA	AMD	Brain._DLPFC_PEC	Brain: DLPFC (PEC) :: Homogenate :: All transcripts :: EpiXcan	1.52879	0.126316	1	0.652993	1	ENSG00000157450	RNF111	ENST00000348370	RNF111-201	0.243412	0.00777692	0.024389	9.2305e-06	5.01491e-05	7	7	7	chr15	59279854	59389618	109765	+	GRCh37
12	66741211	ENSG00000155974	GRIP1	gene	AMD	Brain._DLPFC_PEC	Brain: DLPFC (PEC) :: Homogenate :: All transcripts :: EpiXcan	-1.52879	0.126316	1	0.652993	1	ENSG00000155974	GRIP1			-0.120883	0.0294652	0.0533682	8.99322e-13	3.37459e-12	31	32	32	chr12	66741211	67197966	456756	-	GRCh37
4	25121627	ENSG00000109618	SEPSECS	gene	AMD	Brain._DLPFC_PEC	Brain: DLPFC (PEC) :: Homogenate :: All transcripts :: EpiXcan	1.5287	0.126338	1	0.652993	1	ENSG00000109618	SEPSECS			0.190466	0.0149252	0.0251229	1.25732e-06	3.27165e-06	9	9	9	chr4	25121627	25162204	40578	-	GRCh37
1	173793641	ENST00000361951	DARS2-201	mRNA	AMD	Brain._DLPFC_PEC	Brain: DLPFC (PEC) :: Homogenate :: All transcripts :: EpiXcan	1.52859	0.126365	1	0.652993	1	ENSG00000117593	DARS2	ENST00000361951	DARS2-201	0.111449	0.0424937	0.0483991	3.66617e-10	2.99214e-09	15	15	15	chr1	173793641	173827684	34044	+	GRCh37
14	61512825	ENST00000526539	SLC38A6-209	NMD_transcript_variant	AMD	Brain._DLPFC_PEC	Brain: DLPFC (PEC) :: Homogenate :: All transcripts :: EpiXcan	1.52855	0.126375	1	0.652993	1	ENSG00000139974	SLC38A6	ENST00000526539	SLC38A6-209	0.0947193	0.0476528	0.020148	6.14481e-05	0.000302987	60	66	66	chr14	61512825	61550351	37527	+	GRCh37
2	110969106	ENSG00000175701	LINC00116	lincRNA_gene	AMD	Brain._DLPFC_PEC	Brain: DLPFC (PEC) :: Homogenate :: All transcripts :: EpiXcan	1.52845	0.1264	1	0.652993	1	ENSG00000175701	LINC00116			0.063967	0.111146	0.134357	9.94699e-32	7.66404e-31	55	57	57	chr2	110969106	111002997	33892	-	GRCh37
14	55308726	ENSG00000131979	GCH1	gene	AMD	Brain._DLPFC_PEC	Brain: DLPFC (PEC) :: Homogenate :: All transcripts :: EpiXcan	1.52845	0.126401	1	0.652993	1	ENSG00000131979	GCH1			0.071211	0.0827462	0.126891	2.2359e-29	1.59065e-28	15	15	15	chr14	55308726	55369570	60845	-	GRCh37
11	126081309	ENST00000533050	FAM118B-209	mRNA	AMD	Brain._DLPFC_PEC	Brain: DLPFC (PEC) :: Homogenate :: All transcripts :: EpiXcan	1.52841	0.126411	1	0.652993	1	ENSG00000197798	FAM118B	ENST00000533050	FAM118B-209	0.057248	0.123787	0.181666	2.63534e-37	7.69083e-36	14	14	14	chr11	126081309	126132881	51573	+	GRCh37
7	97481430	ENST00000175506	ASNS-201	mRNA	AMD	Brain._DLPFC_PEC	Brain: DLPFC (PEC) :: Homogenate :: All transcripts :: EpiXcan	1.52803	0.126506	1	0.653264	1	ENSG00000070669	ASNS	ENST00000175506	ASNS-201	0.0680174	0.0877574	0.0910973	2.51585e-18	3.41515e-17	41	42	42	chr7	97481430	97501854	20425	-	GRCh37
19	35521588	ENST00000262631	SCN1B-201	mRNA	AMD	Brain._DLPFC_PEC	Brain: DLPFC (PEC) :: Homogenate :: All transcripts :: EpiXcan	-1.52799	0.126516	1	0.653264	1	ENSG00000105711	SCN1B	ENST00000262631	SCN1B-201	-0.292905	0.00604242	0.0185373	0.00012253	0.000583012	5	5	5	chr19	35521588	35531352	9765	+	GRCh37
4	14472089	ENSG00000248360	LINC00504	lincRNA_gene	AMD	Brain._DLPFC_PEC	Brain: DLPFC (PEC) :: Homogenate :: All transcripts :: EpiXcan	-1.52797	0.126521	1	0.653264	1	ENSG00000248360	LINC00504			-0.105111	0.0421881	0.0583273	9.18146e-14	3.61799e-13	50	51	51	chr4	14472089	14889793	417705	-	GRCh37
2	148691732	ENST00000540442	ORC4-216	mRNA	AMD	Brain._DLPFC_PEC	Brain: DLPFC (PEC) :: Homogenate :: All transcripts :: EpiXcan	1.52769	0.12659	1	0.653372	1	ENSG00000115947	ORC4	ENST00000540442	ORC4-216	0.0393281	0.27479	0.316014	4.58231e-71	3.53656e-69	36	36	36	chr2	148691732	148778463	86732	-	GRCh37
17	46985731	ENST00000360943	UBE2Z-201	mRNA	AMD	Brain._DLPFC_PEC	Brain: DLPFC (PEC) :: Homogenate :: All transcripts :: EpiXcan	-1.52766	0.126598	1	0.653372	1	ENSG00000159202	UBE2Z	ENST00000360943	UBE2Z-201	-0.0550884	0.134306	0.175325	2.13946e-36	6.10297e-35	28	28	28	chr17	46985731	47006418	20688	+	GRCh37
2	189158545	ENST00000409609	GULP1-203	mRNA	AMD	Brain._DLPFC_PEC	Brain: DLPFC (PEC) :: Homogenate :: All transcripts :: EpiXcan	-1.52765	0.126599	1	0.653372	1	ENSG00000144366	GULP1	ENST00000409609	GULP1-203	-0.297255	0.00448426	0.0120562	0.00202465	0.00824271	8	8	8	chr2	189158545	189459008	300464	+	GRCh37
14	50901682	ENST00000557124	MAP4K5-207	aberrant_processed_transcript	AMD	Brain._DLPFC_PEC	Brain: DLPFC (PEC) :: Homogenate :: All transcripts :: EpiXcan	1.52753	0.126628	1	0.6534	1	ENSG00000012983	MAP4K5	ENST00000557124	MAP4K5-207	0.339063	0.00431322	0.0192232	8.70081e-05	0.00042158	6	6	6	chr14	50901682	50905119	3438	-	GRCh37
10	116190872	ENSG00000099204	ABLIM1	gene	AMD	Brain._DLPFC_PEC	Brain: DLPFC (PEC) :: Homogenate :: All transcripts :: EpiXcan	-1.52733	0.12668	1	0.6534	1	ENSG00000099204	ABLIM1			-0.103878	0.0433627	0.0599967	3.57836e-14	1.43396e-13	31	31	31	chr10	116190872	116444762	253891	-	GRCh37
2	11805495	ENSG00000230044	AC110754.1	pseudogene	AMD	Brain._DLPFC_PEC	Brain: DLPFC (PEC) :: Homogenate :: All transcripts :: EpiXcan	-1.52727	0.126693	1	0.6534	1	ENSG00000230044	AC110754.1			-0.199424	0.0107997	0.0133465	0.000430639	0.000929309	32	32	32	chr2	11805495	11806095	601	-	GRCh37
8	120846216	ENSG00000136982	DSCC1	gene	AMD	Brain._DLPFC_PEC	Brain: DLPFC (PEC) :: Homogenate :: All transcripts :: EpiXcan	-1.52727	0.126695	1	0.6534	1	ENSG00000136982	DSCC1			-0.0289088	0.610101	0.653702	1.54514e-253	6.77725e-251	62	62	62	chr8	120846216	120868250	22035	-	GRCh37
8	144391526	ENST00000517857	TOP1MT-203	aberrant_processed_transcript	AMD	Brain._DLPFC_PEC	Brain: DLPFC (PEC) :: Homogenate :: All transcripts :: EpiXcan	-1.52724	0.126701	1	0.6534	1	ENSG00000184428	TOP1MT	ENST00000517857	TOP1MT-203	-0.0679267	0.104269	0.135645	6.51277e-28	1.34633e-26	18	18	18	chr8	144391526	144392673	1148	-	GRCh37
19	20011870	ENST00000343769	ZNF93-201	mRNA	AMD	Brain._DLPFC_PEC	Brain: DLPFC (PEC) :: Homogenate :: All transcripts :: EpiXcan	-1.5271	0.126737	1	0.6534	1	ENSG00000184635	ZNF93	ENST00000343769	ZNF93-201	-0.0621934	0.110522	0.124272	3.96286e-25	7.34087e-24	47	50	50	chr19	20011870	20046384	34515	+	GRCh37
17	73905655	ENST00000586717	FBF1-205	mRNA	AMD	Brain._DLPFC_PEC	Brain: DLPFC (PEC) :: Homogenate :: All transcripts :: EpiXcan	-1.52693	0.126779	1	0.6534	1	ENSG00000188878	FBF1	ENST00000586717	FBF1-205	-0.338473	0.00342036	0.0163313	0.000308765	0.00139598	4	4	4	chr17	73905655	73937119	31465	-	GRCh37
19	52800430	ENST00000595962	ZNF480-205	mRNA	AMD	Brain._DLPFC_PEC	Brain: DLPFC (PEC) :: Homogenate :: All transcripts :: EpiXcan	-1.52691	0.126783	1	0.6534	1	ENSG00000198464	ZNF480	ENST00000595962	ZNF480-205	-0.100533	0.0512735	0.0546847	2.3447e-11	2.09312e-10	34	36	36	chr19	52800430	52829175	28746	+	GRCh37
17	40266242	ENST00000588759	KAT2A-204	NMD_transcript_variant	AMD	Brain._DLPFC_PEC	Brain: DLPFC (PEC) :: Homogenate :: All transcripts :: EpiXcan	1.52691	0.126784	1	0.6534	1	ENSG00000108773	KAT2A	ENST00000588759	KAT2A-204	0.251989	0.00693922	0.0287851	1.60053e-06	9.43375e-06	13	14	14	chr17	40266242	40267851	1610	-	GRCh37
10	38064299	ENSG00000226578	AL132657.1	lincRNA_gene	AMD	Brain._DLPFC_PEC	Brain: DLPFC (PEC) :: Homogenate :: All transcripts :: EpiXcan	1.52678	0.126817	1	0.6534	1	ENSG00000226578	AL132657.1			0.128515	0.0257392	0.0413329	4.2276e-10	1.36164e-09	13	15	15	chr10	38064299	38073059	8761	-	GRCh37
6	18120718	ENSG00000187566	NHLRC1	gene	AMD	Brain._DLPFC_PEC	Brain: DLPFC (PEC) :: Homogenate :: All transcripts :: EpiXcan	-1.52674	0.126826	1	0.6534	1	ENSG00000187566	NHLRC1			-0.0937896	0.0481161	0.0700336	1.93926e-16	8.64266e-16	24	24	24	chr6	18120718	18122851	2134	-	GRCh37
22	32871002	ENST00000492535	FBXO7-209	aberrant_processed_transcript	AMD	Brain._DLPFC_PEC	Brain: DLPFC (PEC) :: Homogenate :: All transcripts :: EpiXcan	1.52671	0.126833	1	0.6534	1	ENSG00000100225	FBXO7	ENST00000492535	FBXO7-209	0.0249663	0.658603	0.724915	1.92179e-274	2.12841e-270	19	19	19	chr22	32871002	32894816	23815	+	GRCh37
3	196710761	ENSG00000233487	RPSAP69	pseudogene	AMD	Brain._DLPFC_PEC	Brain: DLPFC (PEC) :: Homogenate :: All transcripts :: EpiXcan	1.5266	0.12686	1	0.6534	1	ENSG00000233487	RPSAP69			0.159223	0.0170888	0.0235586	2.21902e-06	5.68217e-06	27	27	27	chr3	196710761	196714429	3669	-	GRCh37
17	73887104	ENST00000543309	TRIM65-204	mRNA	AMD	Brain._DLPFC_PEC	Brain: DLPFC (PEC) :: Homogenate :: All transcripts :: EpiXcan	1.52655	0.126874	1	0.6534	1	ENSG00000141569	TRIM65	ENST00000543309	TRIM65-204	0.0606833	0.106679	0.132801	4.9742e-27	9.953e-26	32	34	34	chr17	73887104	73892639	5536	-	GRCh37
15	84956505	ENSG00000272887	CSPG4P5	pseudogene	AMD	Brain._DLPFC_PEC	Brain: DLPFC (PEC) :: Homogenate :: All transcripts :: EpiXcan	1.52649	0.126889	1	0.6534	1	ENSG00000272887	CSPG4P5			0.204523	0.0104821	0.0302347	8.66028e-08	2.43781e-07	4	4	4	chr15	84956505	84962703	6199	-	GRCh37
3	179047422	ENST00000466663	ZNF639-203	processed_transcript	AMD	Brain._DLPFC_PEC	Brain: DLPFC (PEC) :: Homogenate :: All transcripts :: EpiXcan	1.52627	0.126941	1	0.653476	1	ENSG00000121864	ZNF639	ENST00000466663	ZNF639-203	0.0885511	0.0554472	0.098053	1.02463e-19	1.48971e-18	11	11	11	chr3	179047422	179051518	4097	+	GRCh37
1	205538105	ENST00000367147	MFSD4A-201	mRNA	AMD	Brain._DLPFC_PEC	Brain: DLPFC (PEC) :: Homogenate :: All transcripts :: EpiXcan	1.52621	0.126958	1	0.653476	1	ENSG00000174514	MFSD4	ENST00000367147	MFSD4A-201	0.100175	0.0438393	0.0556708	1.22647e-11	1.11567e-10	32	32	32	chr1	205538105	205572046	33942	+	GRCh37
2	180306709	ENSG00000144331	ZNF385B	gene	AMD	Brain._DLPFC_PEC	Brain: DLPFC (PEC) :: Homogenate :: All transcripts :: EpiXcan	1.5262	0.12696	1	0.653476	1	ENSG00000144331	ZNF385B			0.303809	0.00458008	0.013962	0.000338587	0.00073573	9	9	9	chr2	180306709	180726232	419524	-	GRCh37
19	56113245	ENST00000591046	ZNF524-203	mRNA	AMD	Brain._DLPFC_PEC	Brain: DLPFC (PEC) :: Homogenate :: All transcripts :: EpiXcan	1.52601	0.127006	1	0.653614	1	ENSG00000171443	ZNF524	ENST00000591046	ZNF524-203	0.264379	0.00599515	0.0198769	6.36782e-05	0.000313477	5	5	5	chr19	56113245	56114504	1260	+	GRCh37
14	65541920	ENST00000284165	MAX-202	mRNA	AMD	Brain._DLPFC_PEC	Brain: DLPFC (PEC) :: Homogenate :: All transcripts :: EpiXcan	-1.52578	0.127065	1	0.653811	1	ENSG00000125952	MAX	ENST00000284165	MAX-202	-0.379244	0.00301305	0.0170188	0.000231754	0.00106513	3	3	3	chr14	65541920	65569206	27287	-	GRCh37
4	103911019	ENST00000510559	SLC9B1-207	mRNA	AMD	Brain._DLPFC_PEC	Brain: DLPFC (PEC) :: Homogenate :: All transcripts :: EpiXcan	1.52558	0.127115	1	0.653811	1	ENSG00000164037	SLC9B1	ENST00000510559	SLC9B1-207	0.264989	0.006358	0.0111958	0.00284934	0.0113811	16	16	16	chr4	103911019	103940839	29821	-	GRCh37
19	20827508	ENST00000291750	ZNF626-201	mRNA	AMD	Brain._DLPFC_PEC	Brain: DLPFC (PEC) :: Homogenate :: All transcripts :: EpiXcan	1.52551	0.127132	1	0.653811	1	ENSG00000188171	ZNF626	ENST00000291750	ZNF626-201	0.0829477	0.0633481	0.0424868	4.40613e-09	3.29692e-08	77	88	88	chr19	20827508	20844402	16895	-	GRCh37
17	26125832	ENST00000582441	AC005697.1-201	mRNA	AMD	Brain._DLPFC_PEC	Brain: DLPFC (PEC) :: Homogenate :: All transcripts :: EpiXcan	1.52547	0.127142	1	0.653811	1	ENSG00000266202	RP1-66C13.4	ENST00000582441	AC005697.1-201	0.0967822	0.0386305	0.0657672	1.91936e-13	1.97031e-12	11	11	11	chr17	26125832	26220391	94560	-	GRCh37
16	72088525	ENST00000562526	HP-015	mRNA	AMD	Brain._DLPFC_PEC	Brain: DLPFC (PEC) :: Homogenate :: All transcripts :: EpiXcan	-1.52543	0.127151	1	0.653811	1	ENSG00000257017	HP	ENST00000562526	HP-015	-0.0361508	0.315207	0.39071	7.79917e-94	1.00584e-91	12	12	12	chr16	72088525	72094954	6430	+	GRCh37
8	96112622	ENST00000521063	NDUFAF6-212	processed_transcript	AMD	Brain._DLPFC_PEC	Brain: DLPFC (PEC) :: Homogenate :: All transcripts :: EpiXcan	-1.52535	0.127173	1	0.653811	1	ENSG00000156170	NDUFAF6	ENST00000521063	NDUFAF6-212	-0.130521	0.0311066	0.0247757	8.90391e-06	4.84282e-05	74	74	74	chr8	96112622	96115685	3064	+	GRCh37
11	85359032	ENST00000304511	TMEM126A-201	mRNA	AMD	Brain._DLPFC_PEC	Brain: DLPFC (PEC) :: Homogenate :: All transcripts :: EpiXcan	1.52532	0.12718	1	0.653811	1	ENSG00000171202	TMEM126A	ENST00000304511	TMEM126A-201	0.130366	0.026056	0.0547023	1.73509e-11	1.56262e-10	6	6	6	chr11	85359032	85367587	8556	+	GRCh37
6	37321867	ENST00000469731	RNF8-204	mRNA	AMD	Brain._DLPFC_PEC	Brain: DLPFC (PEC) :: Homogenate :: All transcripts :: EpiXcan	1.52525	0.127196	1	0.653811	1	ENSG00000112130	RNF8	ENST00000469731	RNF8-204	0.0595638	0.145297	0.165275	1.10412e-33	2.85289e-32	55	55	55	chr6	37321867	37359007	37141	+	GRCh37
8	135804263	ENST00000568248	AC083843.2-201	lincRNA	AMD	Brain._DLPFC_PEC	Brain: DLPFC (PEC) :: Homogenate :: All transcripts :: EpiXcan	1.52513	0.127226	1	0.653865	1	ENSG00000259820	AC083843.1	ENST00000568248	AC083843.2-201	0.0981796	0.0369264	0.0641032	3.10493e-13	3.1422e-12	16	16	16	chr8	135804263	135810515	6253	-	GRCh37
14	20811741	ENST00000429687	PARP2-202	mRNA	AMD	Brain._DLPFC_PEC	Brain: DLPFC (PEC) :: Homogenate :: All transcripts :: EpiXcan	1.5247	0.127333	1	0.65412	1	ENSG00000129484	PARP2	ENST00000429687	PARP2-202	0.0270694	0.581108	0.670848	2.44537e-229	9.8483e-226	16	16	16	chr14	20811741	20826064	14324	+	GRCh37
16	21807951	ENSG00000248124	RRN3P1	pseudogene	AMD	Brain._DLPFC_PEC	Brain: DLPFC (PEC) :: Homogenate :: All transcripts :: EpiXcan	1.5247	0.127335	1	0.65412	1	ENSG00000248124	RRN3P1			0.0460232	0.25923	0.306694	1.3343e-79	3.11001e-78	47	51	51	chr16	21807951	21831731	23781	-	GRCh37
18	55280856	ENST00000590123	NARS-211	NMD_transcript_variant	AMD	Brain._DLPFC_PEC	Brain: DLPFC (PEC) :: Homogenate :: All transcripts :: EpiXcan	1.52467	0.127342	1	0.65412	1	ENSG00000134440	NARS	ENST00000590123	NARS-211	0.327326	0.00586509	0.011719	0.00230995	0.00933431	12	12	12	chr18	55280856	55288969	8114	-	GRCh37
19	21753624	ENSG00000268555	AC123912.4	lincRNA_gene	AMD	Brain._DLPFC_PEC	Brain: DLPFC (PEC) :: Homogenate :: All transcripts :: EpiXcan	-1.52463	0.127351	1	0.65412	1	ENSG00000268555	AC123912.4			-0.0555092	0.142887	0.192841	4.26757e-46	4.91177e-45	15	15	15	chr19	21753624	21770124	16501	-	GRCh37
17	41994576	ENSG00000267496	FAM215A	gene	AMD	Brain._DLPFC_PEC	Brain: DLPFC (PEC) :: Homogenate :: All transcripts :: EpiXcan	1.52451	0.127382	1	0.654148	1	ENSG00000267496	FAM215A			0.0658315	0.10393	0.0974837	1.21164e-22	6.85016e-22	56	57	57	chr17	41994576	41995326	751	+	GRCh37
3	183353411	ENST00000461813	KLHL24-206	processed_transcript	AMD	Brain._DLPFC_PEC	Brain: DLPFC (PEC) :: Homogenate :: All transcripts :: EpiXcan	-1.52446	0.127395	1	0.654148	1	ENSG00000114796	KLHL24	ENST00000461813	KLHL24-206	-0.073941	0.0771129	0.122051	1.59453e-24	2.8785e-23	22	22	22	chr3	183353411	183361019	7609	+	GRCh37
4	3414956	ENST00000513991	RGS12-223	aberrant_processed_transcript	AMD	Brain._DLPFC_PEC	Brain: DLPFC (PEC) :: Homogenate :: All transcripts :: EpiXcan	-1.52394	0.127525	1	0.654716	1	ENSG00000159788	RGS12	ENST00000513991	RGS12-223	-0.0691367	0.0967753	0.0984305	7.1812e-20	1.05272e-18	52	56	56	chr4	3414956	3430202	15247	+	GRCh37
9	124999903	ENSG00000119446	RBM18	gene	AMD	Brain._DLPFC_PEC	Brain: DLPFC (PEC) :: Homogenate :: All transcripts :: EpiXcan	1.52363	0.127602	1	0.654913	1	ENSG00000119446	RBM18			0.137204	0.0310439	0.0103366	0.002062	0.00424217	53	54	54	chr9	124999903	125027118	27216	-	GRCh37
4	25162294	ENST00000507794	AC104662.3-202	processed_transcript	AMD	Brain._DLPFC_PEC	Brain: DLPFC (PEC) :: Homogenate :: All transcripts :: EpiXcan	-1.52361	0.127607	1	0.654913	1	ENSG00000038210	PI4K2B	ENST00000507794	AC104662.3-202	-0.0340344	0.463475	0.525686	3.74772e-148	1.4437e-145	46	47	47	chr4	25162294	25202498	40205	+	GRCh37
12	49490919	ENST00000267102	LMBR1L-201	mRNA	AMD	Brain._DLPFC_PEC	Brain: DLPFC (PEC) :: Homogenate :: All transcripts :: EpiXcan	-1.52355	0.12762	1	0.654913	1	ENSG00000139636	LMBR1L	ENST00000267102	LMBR1L-201	-0.22968	0.00795366	0.0268735	3.35801e-06	1.9121e-05	31	33	33	chr12	49490919	49504681	13763	-	GRCh37
10	46737612	ENST00000445221	BMS1P1-003	processed_transcript	AMD	Brain._DLPFC_PEC	Brain: DLPFC (PEC) :: Homogenate :: All transcripts :: EpiXcan	1.52337	0.127667	1	0.654969	1	ENSG00000204177	BMS1P1	ENST00000445221	BMS1P1-003	0.165533	0.0295861	0.113497	7.93645e-23	1.32901e-21	13	15	15	chr10	46737612	46761205	23594	-	GRCh37
7	74990644	ENST00000456374	STAG3L1-202	pseudogenic_transcript	AMD	Brain._DLPFC_PEC	Brain: DLPFC (PEC) :: Homogenate :: All transcripts :: EpiXcan	-1.52333	0.127677	1	0.654969	1	ENSG00000205583	STAG3L1	ENST00000456374	STAG3L1-202	-0.0797038	0.0830484	0.130294	1.25609e-26	2.47148e-25	10	10	10	chr7	74990644	74996355	5712	+	GRCh37
14	23415438	ENST00000541587	HAUS4-205	mRNA	AMD	Brain._DLPFC_PEC	Brain: DLPFC (PEC) :: Homogenate :: All transcripts :: EpiXcan	-1.52322	0.127703	1	0.654969	1	ENSG00000092036	HAUS4	ENST00000541587	HAUS4-205	-0.109419	0.0348873	0.0691335	2.15375e-14	2.34977e-13	11	11	11	chr14	23415438	23426351	10914	-	GRCh37
7	1200227	ENST00000413706	AC091729.3-203	transcript	AMD	Brain._DLPFC_PEC	Brain: DLPFC (PEC) :: Homogenate :: All transcripts :: EpiXcan	1.52312	0.127728	1	0.654969	1	ENSG00000229043	AC091729.9	ENST00000413706	AC091729.3-203	0.0409501	0.254982	0.315981	2.85709e-71	2.21859e-69	32	32	32	chr7	1200227	1203127	2901	+	GRCh37
5	53179775	ENSG00000185305	ARL15	gene	AMD	Brain._DLPFC_PEC	Brain: DLPFC (PEC) :: Homogenate :: All transcripts :: EpiXcan	-1.52308	0.12774	1	0.654969	1	ENSG00000185305	ARL15			-0.122831	0.0302417	0.0369887	4.01343e-09	1.22635e-08	63	63	63	chr5	53179775	53606412	426638	-	GRCh37
19	57999086	ENST00000601674	AC003005.1-201	NMD_transcript_variant	AMD	Brain._DLPFC_PEC	Brain: DLPFC (PEC) :: Homogenate :: All transcripts :: EpiXcan	1.52298	0.127763	1	0.654969	1	ENSG00000268107	AC003005.4	ENST00000601674	AC003005.1-201	0.0748916	0.0717414	0.110172	3.05733e-22	4.99506e-21	11	11	11	chr19	57999086	58016728	17643	+	GRCh37
14	20811774	ENST00000250416	PARP2-201	mRNA	AMD	Brain._DLPFC_PEC	Brain: DLPFC (PEC) :: Homogenate :: All transcripts :: EpiXcan	-1.52298	0.127764	1	0.654969	1	ENSG00000129484	PARP2	ENST00000250416	PARP2-201	-0.0270403	0.584721	0.674875	5.41815e-233	2.5266e-229	21	22	22	chr14	20811774	20826063	14290	+	GRCh37
4	25769206	ENST00000509290	SEL1L3-205	aberrant_processed_transcript	AMD	Brain._DLPFC_PEC	Brain: DLPFC (PEC) :: Homogenate :: All transcripts :: EpiXcan	-1.5229	0.127784	1	0.654974	1	ENSG00000091490	SEL1L3	ENST00000509290	SEL1L3-205	-0.158746	0.0227034	0.0339065	1.47573e-07	9.65309e-07	15	15	15	chr4	25769206	25778341	9136	-	GRCh37
5	176335634	ENST00000503273	UIMC1-204	processed_transcript	AMD	Brain._DLPFC_PEC	Brain: DLPFC (PEC) :: Homogenate :: All transcripts :: EpiXcan	-1.52244	0.127899	1	0.655212	1	ENSG00000087206	UIMC1	ENST00000503273	UIMC1-204	-0.0769056	0.0749126	0.106443	1.01167e-21	1.61971e-20	47	47	47	chr5	176335634	176395890	60257	-	GRCh37
18	9913999	ENST00000400000	VAPA-202	mRNA	AMD	Brain._DLPFC_PEC	Brain: DLPFC (PEC) :: Homogenate :: All transcripts :: EpiXcan	-1.52241	0.127906	1	0.655212	1	ENSG00000101558	VAPA	ENST00000400000	VAPA-202	-0.127041	0.0286351	0.0667449	1.09483e-13	1.14283e-12	12	12	12	chr18	9913999	9960018	46020	+	GRCh37
2	38328066	ENST00000593090	CYP1B1-AS1-205	transcript	AMD	Brain._DLPFC_PEC	Brain: DLPFC (PEC) :: Homogenate :: All transcripts :: EpiXcan	-1.52236	0.127918	1	0.655212	1	ENSG00000232973	CYP1B1-AS1	ENST00000593090	CYP1B1-AS1-205	-0.160839	0.0155458	0.0317189	4.57404e-07	2.84916e-06	11	11	11	chr2	38328066	38358732	30667	+	GRCh37
2	231031823	ENST00000609120	AC009950.1-208	transcript	AMD	Brain._DLPFC_PEC	Brain: DLPFC (PEC) :: Homogenate :: All transcripts :: EpiXcan	1.52235	0.127922	1	0.655212	1	ENSG00000225963	AC009950.2	ENST00000609120	AC009950.1-208	0.109826	0.0386019	0.0550923	1.69745e-11	1.52981e-10	19	19	19	chr2	231031823	231038704	6882	+	GRCh37
2	233740509	ENST00000467665	C2orf82-206	aberrant_processed_transcript	AMD	Brain._DLPFC_PEC	Brain: DLPFC (PEC) :: Homogenate :: All transcripts :: EpiXcan	-1.52227	0.127941	1	0.655212	1	ENSG00000182600	C2orf82	ENST00000467665	C2orf82-206	-0.0283825	0.529264	0.608848	3.04723e-189	3.33318e-186	13	13	13	chr2	233740509	233743414	2906	+	GRCh37
14	53196898	ENSG00000198252	STYX	gene	AMD	Brain._DLPFC_PEC	Brain: DLPFC (PEC) :: Homogenate :: All transcripts :: EpiXcan	-1.52226	0.127945	1	0.655212	1	ENSG00000198252	STYX			-0.124673	0.0288189	0.0334453	2.05162e-08	6.00573e-08	27	28	28	chr14	53196898	53241716	44819	+	GRCh37
17	30190192	ENST00000581012	UTP6-208	mRNA	AMD	Brain._DLPFC_PEC	Brain: DLPFC (PEC) :: Homogenate :: All transcripts :: EpiXcan	1.52197	0.128016	1	0.655482	1	ENSG00000108651	UTP6	ENST00000581012	UTP6-208	0.186868	0.0118526	0.0315203	5.06143e-07	3.14083e-06	4	4	4	chr17	30190192	30200414	10223	-	GRCh37
1	95582894	ENST00000370203	TMEM56-201	mRNA	AMD	Brain._DLPFC_PEC	Brain: DLPFC (PEC) :: Homogenate :: All transcripts :: EpiXcan	-1.52186	0.128045	1	0.655529	1	ENSG00000152078	TMEM56	ENST00000370203	TMEM56-201	-0.107996	0.0377672	0.0426129	4.21715e-09	3.15978e-08	28	28	28	chr1	95582894	95663163	80270	+	GRCh37
18	46065529	ENST00000382998	CTIF-202	mRNA	AMD	Brain._DLPFC_PEC	Brain: DLPFC (PEC) :: Homogenate :: All transcripts :: EpiXcan	-1.52171	0.128082	1	0.655623	1	ENSG00000134030	CTIF	ENST00000382998	CTIF-202	-0.431183	0.00225122	0.0136134	0.00103044	0.00435958	5	5	5	chr18	46065529	46388277	322749	+	GRCh37
4	170650616	ENSG00000056050	HPF1	gene	AMD	Brain._DLPFC_PEC	Brain: DLPFC (PEC) :: Homogenate :: All transcripts :: EpiXcan	-1.52159	0.128112	1	0.655677	1	ENSG00000056050	HPF1			-0.0750271	0.0881302	0.122604	2.26912e-28	1.56535e-27	20	22	22	chr4	170650616	170679104	28489	-	GRCh37
4	100557686	ENSG00000248713	AC083902.2	gene	AMD	Brain._DLPFC_PEC	Brain: DLPFC (PEC) :: Homogenate :: All transcripts :: EpiXcan	1.52133	0.128176	1	0.655911	1	ENSG00000248713	AC083902.2			0.144848	0.0228145	0.0167167	8.70983e-05	0.000197849	50	50	50	chr4	100557686	100575805	18120	-	GRCh37
8	17089838	ENST00000519954	CNOT7-206	NMD_transcript_variant	AMD	Brain._DLPFC_PEC	Brain: DLPFC (PEC) :: Homogenate :: All transcripts :: EpiXcan	1.5212	0.128211	1	0.65599	1	ENSG00000198791	CNOT7	ENST00000519954	CNOT7-206	0.101787	0.0271826	0.0480575	3.14383e-10	2.57842e-09	28	29	29	chr8	17089838	17104366	14529	-	GRCh37
16	417384	ENST00000199706	MRPL28-201	mRNA	AMD	Brain._DLPFC_PEC	Brain: DLPFC (PEC) :: Homogenate :: All transcripts :: EpiXcan	-1.52105	0.128248	1	0.656035	1	ENSG00000086504	MRPL28	ENST00000199706	MRPL28-201	-0.0565853	0.13448	0.174692	1.17085e-35	3.25913e-34	22	22	22	chr16	417384	420527	3144	-	GRCh37
3	132964950	ENSG00000251011	TMEM108-AS1	gene	AMD	Brain._DLPFC_PEC	Brain: DLPFC (PEC) :: Homogenate :: All transcripts :: EpiXcan	-1.521	0.12826	1	0.656035	1	ENSG00000251011	TMEM108-AS1			-0.0816147	0.0748353	0.0529296	1.50536e-12	5.57497e-12	95	95	95	chr3	132964950	132976032	11083	-	GRCh37
1	200375836	ENST00000367353	ZNF281-203	mRNA	AMD	Brain._DLPFC_PEC	Brain: DLPFC (PEC) :: Homogenate :: All transcripts :: EpiXcan	1.52093	0.128277	1	0.656035	1	ENSG00000162702	ZNF281	ENST00000367353	ZNF281-203	0.308589	0.00481365	0.0157033	0.000395492	0.0017668	12	12	12	chr1	200375836	200379137	3302	-	GRCh37
1	170501270	ENST00000367763	GORAB-202	mRNA	AMD	Brain._DLPFC_PEC	Brain: DLPFC (PEC) :: Homogenate :: All transcripts :: EpiXcan	1.5206	0.12836	1	0.656363	1	ENSG00000120370	GORAB	ENST00000367763	GORAB-202	0.0899224	0.0560371	0.080028	2.56322e-16	3.13031e-15	30	30	30	chr1	170501270	170522587	21318	+	GRCh37
10	102777089	ENST00000370215	PDZD7-201	mRNA	AMD	Brain._DLPFC_PEC	Brain: DLPFC (PEC) :: Homogenate :: All transcripts :: EpiXcan	1.52013	0.128479	1	0.656874	1	ENSG00000186862	PDZD7	ENST00000370215	PDZD7-201	0.0506155	0.265782	0.347853	1.49401e-80	1.45783e-78	35	35	35	chr10	102777089	102790890	13802	-	GRCh37
1	102268130	ENST00000370103	OLFM3-202	mRNA	AMD	Brain._DLPFC_PEC	Brain: DLPFC (PEC) :: Homogenate :: All transcripts :: EpiXcan	1.51984	0.128552	1	0.65715	1	ENSG00000118733	OLFM3	ENST00000370103	OLFM3-202	0.091009	0.068501	0.0189567	0.000103442	0.000496859	129	133	133	chr1	102268130	102462586	194457	-	GRCh37
17	80901667	ENST00000320865	B3GNTL1-201	mRNA	AMD	Brain._DLPFC_PEC	Brain: DLPFC (PEC) :: Homogenate :: All transcripts :: EpiXcan	1.5196	0.128612	1	0.657174	1	ENSG00000175711	B3GNTL1	ENST00000320865	B3GNTL1-201	0.0485815	0.194215	0.262675	8.85849e-57	4.69701e-55	12	12	12	chr17	80901667	81009686	108020	-	GRCh37
4	96470280	ENSG00000271474	AC106881.1	gene	AMD	Brain._DLPFC_PEC	Brain: DLPFC (PEC) :: Homogenate :: All transcripts :: EpiXcan	-1.51955	0.128623	1	0.657174	1	ENSG00000271474	AC106881.1			-0.213002	0.011621	0.0163039	0.000100041	0.000226248	17	17	17	chr4	96470280	96473608	3329	+	GRCh37
1	41175215	ENST00000372651	NFYC-202	mRNA	AMD	Brain._DLPFC_PEC	Brain: DLPFC (PEC) :: Homogenate :: All transcripts :: EpiXcan	1.51951	0.128635	1	0.657174	1	ENSG00000066136	NFYC	ENST00000372651	NFYC-202	0.153218	0.0219733	0.0473028	6.16642e-10	4.94435e-09	12	12	12	chr1	41175215	41236612	61398	+	GRCh37
9	14737394	ENST00000380880	FREM1-202	mRNA	AMD	Brain._DLPFC_PEC	Brain: DLPFC (PEC) :: Homogenate :: All transcripts :: EpiXcan	1.5195	0.128636	1	0.657174	1	ENSG00000164946	FREM1	ENST00000380880	FREM1-202	0.156848	0.0217286	0.0353141	9.80318e-08	6.51054e-07	12	13	13	chr9	14737394	14910428	173035	-	GRCh37
6	150205567	ENST00000605899	RAET1E-AS1-202	transcript	AMD	Brain._DLPFC_PEC	Brain: DLPFC (PEC) :: Homogenate :: All transcripts :: EpiXcan	1.51941	0.128659	1	0.657174	1	ENSG00000223701	RAET1E-AS1	ENST00000605899	RAET1E-AS1-202	0.0753743	0.0749567	0.112373	8.23214e-23	1.37722e-21	8	8	8	chr6	150205567	150240642	35076	+	GRCh37
1	26346375	ENSG00000158008	EXTL1	gene	AMD	Brain._DLPFC_PEC	Brain: DLPFC (PEC) :: Homogenate :: All transcripts :: EpiXcan	1.51936	0.128671	1	0.657174	1	ENSG00000158008	EXTL1			0.366978	0.0032325	0.0151978	0.000174895	0.000388256	2	2	2	chr1	26346375	26362955	16581	+	GRCh37
1	21132963	ENSG00000075151	EIF4G3	gene	AMD	Brain._DLPFC_PEC	Brain: DLPFC (PEC) :: Homogenate :: All transcripts :: EpiXcan	1.51923	0.128704	1	0.657245	1	ENSG00000075151	EIF4G3			0.214106	0.0126139	0.0294214	1.02619e-07	2.87391e-07	6	6	6	chr1	21132963	21503377	370415	-	GRCh37
14	94640649	ENST00000304338	PPP4R4-201	mRNA	AMD	Brain._DLPFC_PEC	Brain: DLPFC (PEC) :: Homogenate :: All transcripts :: EpiXcan	-1.51908	0.128742	1	0.657342	1	ENSG00000119698	PPP4R4	ENST00000304338	PPP4R4-201	-0.0479453	0.184077	0.215979	3.59896e-45	1.37682e-43	49	49	49	chr14	94640649	94746072	105424	+	GRCh37
4	95679119	ENSG00000138696	BMPR1B	gene	AMD	Brain._DLPFC_PEC	Brain: DLPFC (PEC) :: Homogenate :: All transcripts :: EpiXcan	1.51889	0.128791	1	0.657471	1	ENSG00000138696	BMPR1B			0.0668846	0.0974914	0.140489	5.76103e-33	4.61878e-32	21	22	22	chr4	95679119	96079599	400481	+	GRCh37
9	93976097	ENSG00000148090	AUH	gene	AMD	Brain._DLPFC_PEC	Brain: DLPFC (PEC) :: Homogenate :: All transcripts :: EpiXcan	1.51875	0.128824	1	0.657471	1	ENSG00000148090	AUH			0.0750914	0.0815912	0.113952	1.4783e-26	9.62811e-26	17	17	17	chr9	93976097	94124195	148099	-	GRCh37
6	152442822	ENST00000423061	SYNE1-212	mRNA	AMD	Brain._DLPFC_PEC	Brain: DLPFC (PEC) :: Homogenate :: All transcripts :: EpiXcan	-1.51875	0.128825	1	0.657471	1	ENSG00000131018	SYNE1	ENST00000423061	SYNE1-212	-0.533109	0.00212009	0.0105609	0.00378791	0.014856	1	1	1	chr6	152442822	152957986	515165	-	GRCh37
11	134201768	ENSG00000149328	GLB1L2	gene	AMD	Brain._DLPFC_PEC	Brain: DLPFC (PEC) :: Homogenate :: All transcripts :: EpiXcan	-1.51859	0.128865	1	0.65757	1	ENSG00000149328	GLB1L2			-0.0993724	0.0547577	0.0587844	6.00757e-14	2.38602e-13	41	42	42	chr11	134201768	134248235	46468	+	GRCh37
3	179518854	ENST00000392649	PEX5L-202	mRNA	AMD	Brain._DLPFC_PEC	Brain: DLPFC (PEC) :: Homogenate :: All transcripts :: EpiXcan	-1.51848	0.128894	1	0.65757	1	ENSG00000114757	PEX5L	ENST00000392649	PEX5L-202	-0.257554	0.00744839	0.0140892	0.000804033	0.00344812	13	13	13	chr3	179518854	179615998	97145	-	GRCh37
11	13001082	ENST00000504230	LINC00958-201	lincRNA	AMD	Brain._DLPFC_PEC	Brain: DLPFC (PEC) :: Homogenate :: All transcripts :: EpiXcan	1.5184	0.128913	1	0.65757	1	ENSG00000251381	LINC00958	ENST00000504230	LINC00958-201	0.100213	0.0440111	0.0490483	2.79959e-10	2.3042e-09	35	35	35	chr11	13001082	13011095	10014	-	GRCh37
8	23112319	ENST00000523091	CHMP7-210	aberrant_processed_transcript	AMD	Brain._DLPFC_PEC	Brain: DLPFC (PEC) :: Homogenate :: All transcripts :: EpiXcan	1.51837	0.128921	1	0.65757	1	ENSG00000147457	CHMP7	ENST00000523091	CHMP7-210	0.168651	0.0160887	0.0327885	2.70392e-07	1.72266e-06	27	27	27	chr8	23112319	23119507	7189	+	GRCh37
2	198669426	ENST00000435320	PLCL1-202	NMD_transcript_variant	AMD	Brain._DLPFC_PEC	Brain: DLPFC (PEC) :: Homogenate :: All transcripts :: EpiXcan	-1.51816	0.128974	1	0.65757	1	ENSG00000115896	PLCL1	ENST00000435320	PLCL1-202	-0.197994	0.0108372	0.0218025	2.75268e-05	0.000141615	12	13	13	chr2	198669426	199014608	345183	+	GRCh37
6	138725356	ENST00000607197	HEBP2-204	mRNA	AMD	Brain._DLPFC_PEC	Brain: DLPFC (PEC) :: Homogenate :: All transcripts :: EpiXcan	-1.51816	0.128975	1	0.65757	1	ENSG00000051620	HEBP2	ENST00000607197	HEBP2-204	-0.094741	0.0490912	0.0744032	3.31601e-15	3.80325e-14	9	9	9	chr6	138725356	138743334	17979	+	GRCh37
3	156465135	ENSG00000240875	LINC00886	lincRNA_gene	AMD	Brain._DLPFC_PEC	Brain: DLPFC (PEC) :: Homogenate :: All transcripts :: EpiXcan	1.51803	0.129007	1	0.65757	1	ENSG00000240875	LINC00886			0.0699183	0.104015	0.124849	3.5906e-29	2.5357e-28	51	53	53	chr3	156465135	156534851	69717	-	GRCh37
16	86553989	ENSG00000270020	AC009108.3	lincRNA_gene	AMD	Brain._DLPFC_PEC	Brain: DLPFC (PEC) :: Homogenate :: All transcripts :: EpiXcan	1.51802	0.129009	1	0.65757	1	ENSG00000270020	AC009108.3			0.0463784	0.205767	0.249145	1.32597e-62	2.18794e-61	51	51	51	chr16	86553989	86557503	3515	-	GRCh37
1	161511549	ENSG00000203747	FCGR3A	gene	AMD	Brain._DLPFC_PEC	Brain: DLPFC (PEC) :: Homogenate :: All transcripts :: EpiXcan	-1.51776	0.129076	1	0.65757	1	ENSG00000203747	FCGR3A			-0.122084	0.0311926	0.0305893	9.34434e-08	2.62364e-07	39	40	40	chr1	161511549	161600917	89369	-	GRCh37
16	4827670	ENST00000588241	SEPT12-204	NMD_transcript_variant	AMD	Brain._DLPFC_PEC	Brain: DLPFC (PEC) :: Homogenate :: All transcripts :: EpiXcan	-1.51776	0.129076	1	0.65757	1	ENSG00000140623	SEPT12	ENST00000588241	SEPT12-204	-0.0867392	0.0649872	0.102191	1.63124e-20	2.46384e-19	10	10	10	chr16	4827670	4835837	8168	-	GRCh37
12	6493199	ENST00000228918	LTBR-201	mRNA	AMD	Brain._DLPFC_PEC	Brain: DLPFC (PEC) :: Homogenate :: All transcripts :: EpiXcan	-1.51774	0.12908	1	0.65757	1	ENSG00000111321	LTBR	ENST00000228918	LTBR-201	-0.12629	0.0292567	0.0527011	5.26761e-11	4.58778e-10	6	6	6	chr12	6493199	6500729	7531	+	GRCh37
16	18582484	ENSG00000256340	ABCC6P1	pseudogene	AMD	Brain._DLPFC_PEC	Brain: DLPFC (PEC) :: Homogenate :: All transcripts :: EpiXcan	-1.51761	0.129112	1	0.65757	1	ENSG00000256340	ABCC6P1			-0.117871	0.040671	0.040151	8.80251e-10	2.78348e-09	32	33	33	chr16	18582484	18609650	27167	+	GRCh37
2	25042038	ENST00000260600	ADCY3-201	mRNA	AMD	Brain._DLPFC_PEC	Brain: DLPFC (PEC) :: Homogenate :: All transcripts :: EpiXcan	1.51759	0.129117	1	0.65757	1	ENSG00000138031	ADCY3	ENST00000260600	ADCY3-201	0.0901199	0.0572001	0.0585423	3.88419e-12	3.65642e-11	32	32	32	chr2	25042038	25142708	100671	-	GRCh37
11	60048059	ENST00000337908	MS4A4A-201	mRNA	AMD	Brain._DLPFC_PEC	Brain: DLPFC (PEC) :: Homogenate :: All transcripts :: EpiXcan	1.51754	0.129129	1	0.65757	1	ENSG00000110079	MS4A4A	ENST00000337908	MS4A4A-201	0.35218	0.00347089	0.0150851	0.00052703	0.002312	4	4	4	chr11	60048059	60076445	28387	+	GRCh37
5	71515236	ENSG00000113048	MRPS27	gene	AMD	Brain._DLPFC_PEC	Brain: DLPFC (PEC) :: Homogenate :: All transcripts :: EpiXcan	-1.51754	0.129131	1	0.65757	1	ENSG00000113048	MRPS27			-0.0330185	0.407171	0.435185	1.11113e-126	6.53778e-125	53	55	55	chr5	71515236	71616473	101238	-	GRCh37
20	57564074	ENST00000474543	NELFCD-204	aberrant_processed_transcript	AMD	Brain._DLPFC_PEC	Brain: DLPFC (PEC) :: Homogenate :: All transcripts :: EpiXcan	1.51743	0.129159	1	0.657619	1	ENSG00000101158	NELFCD	ENST00000474543	NELFCD-204	0.136241	0.0233969	0.0271351	3.06128e-06	1.74932e-05	25	25	25	chr20	57564074	57570188	6115	+	GRCh37
13	52598827	ENSG00000253797	UTP14C	gene	AMD	Brain._DLPFC_PEC	Brain: DLPFC (PEC) :: Homogenate :: All transcripts :: EpiXcan	1.51734	0.129181	1	0.657631	1	ENSG00000253797	UTP14C			0.0875457	0.0597994	0.0929338	2.17306e-21	1.16989e-20	8	8	8	chr13	52598827	52607736	8910	+	GRCh37
7	105172532	ENST00000257700	RINT1-201	mRNA	AMD	Brain._DLPFC_PEC	Brain: DLPFC (PEC) :: Homogenate :: All transcripts :: EpiXcan	-1.51714	0.129231	1	0.657789	1	ENSG00000135249	RINT1	ENST00000257700	RINT1-201	-0.0928669	0.0565435	0.0982971	6.69773e-20	9.82819e-19	8	8	8	chr7	105172532	105208124	35593	+	GRCh37
7	86781766	ENST00000579850	DMTF1-228	NMD_transcript_variant	AMD	Brain._DLPFC_PEC	Brain: DLPFC (PEC) :: Homogenate :: All transcripts :: EpiXcan	1.517	0.129268	1	0.657878	1	ENSG00000135164	DMTF1	ENST00000579850	DMTF1-228	0.119467	0.0402023	0.0627212	6.88942e-13	6.81109e-12	10	10	10	chr7	86781766	86825648	43883	+	GRCh37
15	32786204	ENSG00000254912	AC135983.3	pseudogene	AMD	Brain._DLPFC_PEC	Brain: DLPFC (PEC) :: Homogenate :: All transcripts :: EpiXcan	-1.51675	0.129329	1	0.658094	1	ENSG00000254912	AC135983.3			-0.0660248	0.132536	0.263675	9.0631e-66	1.61357e-64	37	40	40	chr15	32786204	32792547	6344	-	GRCh37
19	34663430	ENST00000540746	LSM14A-202	mRNA	AMD	Brain._DLPFC_PEC	Brain: DLPFC (PEC) :: Homogenate :: All transcripts :: EpiXcan	1.51662	0.129362	1	0.658163	1	ENSG00000257103	LSM14A	ENST00000540746	LSM14A-202	0.17286	0.0161872	0.0192427	8.83176e-05	0.000427481	20	22	22	chr19	34663430	34719001	55572	+	GRCh37
8	19759228	ENSG00000175445	LPL	gene	AMD	Brain._DLPFC_PEC	Brain: DLPFC (PEC) :: Homogenate :: All transcripts :: EpiXcan	-1.51639	0.12942	1	0.658349	1	ENSG00000175445	LPL			-0.121275	0.0305084	0.0306871	8.83977e-08	2.48776e-07	44	44	44	chr8	19759228	19824769	65542	+	GRCh37
4	99182620	ENST00000453712	RAP1GDS1-206	mRNA	AMD	Brain._DLPFC_PEC	Brain: DLPFC (PEC) :: Homogenate :: All transcripts :: EpiXcan	-1.51633	0.129437	1	0.658349	1	ENSG00000138698	RAP1GDS1	ENST00000453712	RAP1GDS1-206	-0.131834	0.0251125	0.0410968	8.30044e-09	6.06988e-08	16	16	16	chr4	99182620	99363817	181198	+	GRCh37
2	201353675	ENSG00000155729	KCTD18	gene	AMD	Brain._DLPFC_PEC	Brain: DLPFC (PEC) :: Homogenate :: All transcripts :: EpiXcan	-1.51621	0.129465	1	0.658397	1	ENSG00000155729	KCTD18			-0.1615	0.0156151	0.0339447	1.77756e-08	5.22757e-08	18	18	18	chr2	201353675	201384507	30833	-	GRCh37
16	1025761	ENST00000567961	AC009041.2-201	lincRNA	AMD	Brain._DLPFC_PEC	Brain: DLPFC (PEC) :: Homogenate :: All transcripts :: EpiXcan	-1.51613	0.129487	1	0.65841	1	ENSG00000260807	RP11-161M6.2	ENST00000567961	AC009041.2-201	-0.0699697	0.124001	0.119089	5.85435e-24	1.03101e-22	67	67	67	chr16	1025761	1026912	1152	-	GRCh37
19	35172188	ENST00000509196	ZNF302-210	aberrant_processed_transcript	AMD	Brain._DLPFC_PEC	Brain: DLPFC (PEC) :: Homogenate :: All transcripts :: EpiXcan	-1.51594	0.129534	1	0.658555	1	ENSG00000089335	ZNF302	ENST00000509196	ZNF302-210	-0.0657986	0.0946141	0.140343	1.93469e-28	4.0755e-27	15	15	15	chr19	35172188	35177296	5109	+	GRCh37
21	35287838	ENSG00000237945	LINC00649	gene	AMD	Brain._DLPFC_PEC	Brain: DLPFC (PEC) :: Homogenate :: All transcripts :: EpiXcan	-1.51554	0.129637	1	0.658977	1	ENSG00000237945	LINC00649			-0.0807307	0.0575887	0.0869795	3.28192e-20	1.69427e-19	20	21	21	chr21	35287838	35349992	62155	+	GRCh37
11	70049269	ENSG00000168040	FADD	gene	AMD	Brain._DLPFC_PEC	Brain: DLPFC (PEC) :: Homogenate :: All transcripts :: EpiXcan	1.51539	0.129674	1	0.659067	1	ENSG00000168040	FADD			0.128654	0.028858	0.0454059	6.37235e-11	2.15484e-10	17	17	17	chr11	70049269	70053496	4228	+	GRCh37
19	8478154	ENSG00000099785	MARCH2	gene	AMD	Brain._DLPFC_PEC	Brain: DLPFC (PEC) :: Homogenate :: All transcripts :: EpiXcan	-1.51512	0.129742	1	0.659067	1	ENSG00000099785	MARCH2			-0.041674	0.255923	0.341708	3.02271e-91	9.06962e-90	20	20	20	chr19	8478154	8503901	25748	+	GRCh37
12	133614116	ENST00000536123	ZNF84-206	mRNA	AMD	Brain._DLPFC_PEC	Brain: DLPFC (PEC) :: Homogenate :: All transcripts :: EpiXcan	-1.51506	0.129757	1	0.659067	1	ENSG00000198040	ZNF84	ENST00000536123	ZNF84-206	-0.122411	0.0312901	0.0444712	1.73699e-09	1.34375e-08	19	21	21	chr12	133614116	133625361	11246	+	GRCh37
9	95256365	ENST00000444490	ECM2-204	mRNA	AMD	Brain._DLPFC_PEC	Brain: DLPFC (PEC) :: Homogenate :: All transcripts :: EpiXcan	1.51501	0.129769	1	0.659067	1	ENSG00000106823	ECM2	ENST00000444490	ECM2-204	0.0917779	0.063279	0.0717175	1.36835e-14	1.50981e-13	28	28	28	chr9	95256365	95298254	41890	-	GRCh37
11	119205237	ENSG00000173456	RNF26	gene	AMD	Brain._DLPFC_PEC	Brain: DLPFC (PEC) :: Homogenate :: All transcripts :: EpiXcan	1.515	0.129773	1	0.659067	1	ENSG00000173456	RNF26			0.169478	0.0184276	0.0323314	3.36462e-08	9.72423e-08	12	12	12	chr11	119205237	119208023	2787	+	GRCh37
21	37415984	ENST00000399208	SETD4-205	mRNA	AMD	Brain._DLPFC_PEC	Brain: DLPFC (PEC) :: Homogenate :: All transcripts :: EpiXcan	-1.51489	0.129799	1	0.659067	1	ENSG00000185917	SETD4	ENST00000399208	SETD4-205	-0.238061	0.00724552	0.0176067	0.000179182	0.000834957	7	7	7	chr21	37415984	37432662	16679	-	GRCh37
1	120254510	ENST00000369409	PHGDH-202	mRNA	AMD	Brain._DLPFC_PEC	Brain: DLPFC (PEC) :: Homogenate :: All transcripts :: EpiXcan	1.51481	0.129821	1	0.659067	1	ENSG00000092621	PHGDH	ENST00000369409	PHGDH-202	0.0911047	0.0586121	0.095691	2.09263e-19	2.9953e-18	16	16	16	chr1	120254510	120286838	32329	+	GRCh37
14	105235689	ENST00000553506	AKT1-205	aberrant_processed_transcript	AMD	Brain._DLPFC_PEC	Brain: DLPFC (PEC) :: Homogenate :: All transcripts :: EpiXcan	1.51468	0.129854	1	0.659067	1	ENSG00000142208	AKT1	ENST00000553506	AKT1-205	0.110586	0.0381651	0.0833719	7.45396e-17	9.38109e-16	7	7	7	chr14	105235689	105241017	5329	-	GRCh37
16	66541906	ENSG00000166548	TK2	gene	AMD	Brain._DLPFC_PEC	Brain: DLPFC (PEC) :: Homogenate :: All transcripts :: EpiXcan	-1.51467	0.129855	1	0.659067	1	ENSG00000166548	TK2			-0.156512	0.0167651	0.022935	4.12309e-06	1.03707e-05	14	14	14	chr16	66541906	66586447	44542	-	GRCh37
16	74442529	ENST00000339953	CLEC18B-201	mRNA	AMD	Brain._DLPFC_PEC	Brain: DLPFC (PEC) :: Homogenate :: All transcripts :: EpiXcan	1.51464	0.129862	1	0.659067	1	ENSG00000140839	CLEC18B	ENST00000339953	CLEC18B-201	0.228982	0.0129926	0.0143017	0.00072298	0.00311788	19	19	19	chr16	74442529	74455290	12762	-	GRCh37
1	201103900	ENSG00000116857	TMEM9	gene	AMD	Brain._DLPFC_PEC	Brain: DLPFC (PEC) :: Homogenate :: All transcripts :: EpiXcan	1.51463	0.129865	1	0.659067	1	ENSG00000116857	TMEM9			0.0415243	0.26384	0.327334	2.4858e-86	6.76835e-85	54	54	54	chr1	201103900	201140702	36803	-	GRCh37
15	76242805	ENSG00000260685	AC027104.1	pseudogene	AMD	Brain._DLPFC_PEC	Brain: DLPFC (PEC) :: Homogenate :: All transcripts :: EpiXcan	-1.5145	0.1299	1	0.659147	1	ENSG00000260685	AC027104.1			-0.134229	0.028931	0.0527883	1.50599e-12	5.57645e-12	7	7	7	chr15	76242805	76243485	681	-	GRCh37
7	75140339	ENST00000533167	PMS2P3-208	processed_transcript	AMD	Brain._DLPFC_PEC	Brain: DLPFC (PEC) :: Homogenate :: All transcripts :: EpiXcan	-1.514	0.130026	1	0.659691	1	ENSG00000127957	PMS2P3	ENST00000533167	PMS2P3-208	-0.176326	0.0186026	0.0143352	0.000745167	0.00320794	28	28	28	chr7	75140339	75156909	16571	-	GRCh37
8	1772142	ENSG00000104728	ARHGEF10	gene	AMD	Brain._DLPFC_PEC	Brain: DLPFC (PEC) :: Homogenate :: All transcripts :: EpiXcan	1.51339	0.130182	1	0.660383	1	ENSG00000104728	ARHGEF10			0.0523007	0.178632	0.223999	2.31191e-54	3.21826e-53	43	43	43	chr8	1772142	1906807	134666	+	GRCh37
4	3446076	ENST00000509689	HGFAC-203	aberrant_processed_transcript	AMD	Brain._DLPFC_PEC	Brain: DLPFC (PEC) :: Homogenate :: All transcripts :: EpiXcan	1.51305	0.130267	1	0.660706	1	ENSG00000109758	HGFAC	ENST00000509689	HGFAC-203	0.250136	0.00738172	0.0156187	0.000426803	0.00189826	6	6	6	chr4	3446076	3451162	5087	+	GRCh37
9	80912059	ENST00000347159	PSAT1-201	mRNA	AMD	Brain._DLPFC_PEC	Brain: DLPFC (PEC) :: Homogenate :: All transcripts :: EpiXcan	-1.5129	0.130306	1	0.660706	1	ENSG00000135069	PSAT1	ENST00000347159	PSAT1-201	-0.0746635	0.0741514	0.0807277	2.64668e-16	3.22867e-15	36	38	38	chr9	80912059	80944370	32312	+	GRCh37
12	58087930	ENST00000389142	OS9-203	mRNA	AMD	Brain._DLPFC_PEC	Brain: DLPFC (PEC) :: Homogenate :: All transcripts :: EpiXcan	-1.51283	0.130323	1	0.660706	1	ENSG00000135506	OS9	ENST00000389142	OS9-203	-0.0875318	0.0546474	0.0951854	3.24423e-19	4.60275e-18	5	5	5	chr12	58087930	58115340	27411	+	GRCh37
16	30007559	ENST00000569957	INO80E-213	aberrant_processed_transcript	AMD	Brain._DLPFC_PEC	Brain: DLPFC (PEC) :: Homogenate :: All transcripts :: EpiXcan	1.5128	0.130331	1	0.660706	1	ENSG00000169592	INO80E	ENST00000569957	INO80E-213	0.0455498	0.214737	0.236225	3.55309e-50	1.57483e-48	36	36	36	chr16	30007559	30017095	9537	+	GRCh37
19	41119354	ENST00000599724	LTBP4-226	mRNA	AMD	Brain._DLPFC_PEC	Brain: DLPFC (PEC) :: Homogenate :: All transcripts :: EpiXcan	-1.51265	0.130368	1	0.660706	1	ENSG00000090006	LTBP4	ENST00000599724	LTBP4-226	-0.191126	0.0154485	0.0209272	4.401e-05	0.000220963	27	28	28	chr19	41119354	41131911	12558	+	GRCh37
16	29503146	ENST00000550690	RP11-231C14.4-003	NMD_transcript_variant	AMD	Brain._DLPFC_PEC	Brain: DLPFC (PEC) :: Homogenate :: All transcripts :: EpiXcan	1.51263	0.130374	1	0.660706	1	ENSG00000169203	RP11-231C14.4	ENST00000550690	RP11-231C14.4-003	0.0806299	0.0704522	0.109716	5.0864e-22	8.22822e-21	10	12	12	chr16	29503146	29517320	14175	-	GRCh37
2	180809603	ENSG00000163510	CWC22	gene	AMD	Brain._DLPFC_PEC	Brain: DLPFC (PEC) :: Homogenate :: All transcripts :: EpiXcan	1.5126	0.130381	1	0.660706	1	ENSG00000163510	CWC22			0.323498	0.00377289	0.0143739	0.000277098	0.00060572	8	8	8	chr2	180809603	180871840	62238	-	GRCh37
17	40276994	ENST00000346213	RAB5C-201	mRNA	AMD	Brain._DLPFC_PEC	Brain: DLPFC (PEC) :: Homogenate :: All transcripts :: EpiXcan	1.51246	0.130417	1	0.660706	1	ENSG00000108774	RAB5C	ENST00000346213	RAB5C-201	0.123394	0.0286748	0.0540954	2.62525e-11	2.33417e-10	7	7	7	chr17	40276994	40307035	30042	-	GRCh37
13	38136720	ENSG00000133110	POSTN	gene	AMD	Brain._DLPFC_PEC	Brain: DLPFC (PEC) :: Homogenate :: All transcripts :: EpiXcan	1.51237	0.13044	1	0.660706	1	ENSG00000133110	POSTN			0.121767	0.0287957	0.055466	4.14822e-13	1.58041e-12	30	30	30	chr13	38136720	38172981	36262	-	GRCh37
17	77906142	ENSG00000167291	TBC1D16	gene	AMD	Brain._DLPFC_PEC	Brain: DLPFC (PEC) :: Homogenate :: All transcripts :: EpiXcan	-1.51235	0.130446	1	0.660706	1	ENSG00000167291	TBC1D16			-0.11682	0.035684	0.0425552	2.23561e-10	7.33467e-10	53	53	53	chr17	77906142	78009647	103506	-	GRCh37
20	3734155	ENST00000217195	C20orf27-201	mRNA	AMD	Brain._DLPFC_PEC	Brain: DLPFC (PEC) :: Homogenate :: All transcripts :: EpiXcan	1.51227	0.130465	1	0.660706	1	ENSG00000101220	C20orf27	ENST00000217195	C20orf27-201	0.112069	0.0379312	0.0412245	6.25688e-09	4.62511e-08	38	41	41	chr20	3734155	3748375	14221	-	GRCh37
8	33448856	ENST00000256261	DUSP26-201	mRNA	AMD	Brain._DLPFC_PEC	Brain: DLPFC (PEC) :: Homogenate :: All transcripts :: EpiXcan	1.51223	0.130476	1	0.660706	1	ENSG00000133878	DUSP26	ENST00000256261	DUSP26-201	0.0933242	0.0513019	0.0528361	4.74346e-11	4.14596e-10	45	46	46	chr8	33448856	33457624	8769	-	GRCh37
12	56390964	ENSG00000139531	SUOX	gene	AMD	Brain._DLPFC_PEC	Brain: DLPFC (PEC) :: Homogenate :: All transcripts :: EpiXcan	-1.51199	0.130538	1	0.660764	1	ENSG00000139531	SUOX			-0.0998254	0.0477791	0.0634047	6.39376e-15	2.66074e-14	30	33	33	chr12	56390964	56400425	9462	+	GRCh37
22	24407642	ENSG00000099991	CABIN1	gene	AMD	Brain._DLPFC_PEC	Brain: DLPFC (PEC) :: Homogenate :: All transcripts :: EpiXcan	1.51188	0.130564	1	0.660764	1	ENSG00000099991	CABIN1			0.0815524	0.0820232	0.118507	2.18333e-27	1.46104e-26	35	35	35	chr22	24407642	24574596	166955	+	GRCh37
19	37680605	ENST00000392156	ZNF585B-201	NMD_transcript_variant	AMD	Brain._DLPFC_PEC	Brain: DLPFC (PEC) :: Homogenate :: All transcripts :: EpiXcan	1.51184	0.130574	1	0.660764	1	ENSG00000245680	ZNF585B	ENST00000392156	ZNF585B-201	0.112853	0.0393495	0.0650157	2.05843e-13	2.10648e-12	9	10	10	chr19	37680605	37701451	20847	-	GRCh37
14	75373687	ENST00000557413	RPS6KL1-216	mRNA	AMD	Brain._DLPFC_PEC	Brain: DLPFC (PEC) :: Homogenate :: All transcripts :: EpiXcan	1.51178	0.13059	1	0.660764	1	ENSG00000198208	RPS6KL1	ENST00000557413	RPS6KL1-216	0.0856827	0.0565887	0.0199703	6.52195e-05	0.000320601	65	65	65	chr14	75373687	75390099	16413	-	GRCh37
12	110562140	ENST00000552912	IFT81-209	mRNA	AMD	Brain._DLPFC_PEC	Brain: DLPFC (PEC) :: Homogenate :: All transcripts :: EpiXcan	-1.51169	0.130612	1	0.660764	1	ENSG00000122970	IFT81	ENST00000552912	IFT81-209	-0.22216	0.00865259	0.0275746	2.74596e-06	1.57605e-05	4	4	4	chr12	110562140	110656580	94441	+	GRCh37
1	38022554	ENST00000490312	DNALI1-204	processed_transcript	AMD	Brain._DLPFC_PEC	Brain: DLPFC (PEC) :: Homogenate :: All transcripts :: EpiXcan	1.51167	0.130618	1	0.660764	1	ENSG00000163879	DNALI1	ENST00000490312	DNALI1-204	0.127417	0.0269614	0.037015	4.51808e-08	3.0993e-07	16	16	16	chr1	38022554	38023792	1239	+	GRCh37
17	9799637	ENSG00000109047	RCVRN	gene	AMD	Brain._DLPFC_PEC	Brain: DLPFC (PEC) :: Homogenate :: All transcripts :: EpiXcan	-1.51166	0.130622	1	0.660764	1	ENSG00000109047	RCVRN			-0.0788583	0.0772559	0.158943	2.55e-37	2.33016e-36	29	32	32	chr17	9799637	9808938	9302	-	GRCh37
12	120427673	ENSG00000135127	BICDL1	gene	AMD	Brain._DLPFC_PEC	Brain: DLPFC (PEC) :: Homogenate :: All transcripts :: EpiXcan	-1.51156	0.130646	1	0.660791	1	ENSG00000135127	BICDL1			-0.112969	0.0421182	0.0531131	1.42845e-12	5.29337e-12	33	34	34	chr12	120427673	120532298	104626	+	GRCh37
19	16308745	ENST00000444449	AP1M1-203	mRNA	AMD	Brain._DLPFC_PEC	Brain: DLPFC (PEC) :: Homogenate :: All transcripts :: EpiXcan	-1.51148	0.130665	1	0.660791	1	ENSG00000072958	AP1M1	ENST00000444449	AP1M1-203	-0.210561	0.0113219	0.0346259	1.21951e-07	8.0382e-07	7	7	7	chr19	16308745	16346156	37412	+	GRCh37
2	170871313	ENST00000474426	UBR3-208	aberrant_processed_transcript	AMD	Brain._DLPFC_PEC	Brain: DLPFC (PEC) :: Homogenate :: All transcripts :: EpiXcan	-1.51128	0.130717	1	0.660872	1	ENSG00000144357	UBR3	ENST00000474426	UBR3-208	-0.0862468	0.064043	0.0244646	9.97647e-06	5.39999e-05	73	74	74	chr2	170871313	170940641	69329	+	GRCh37
18	39535171	ENSG00000078142	PIK3C3	gene	AMD	Brain._DLPFC_PEC	Brain: DLPFC (PEC) :: Homogenate :: All transcripts :: EpiXcan	1.51127	0.13072	1	0.660872	1	ENSG00000078142	PIK3C3			0.0453705	0.197492	0.235738	9.12444e-58	1.36465e-56	58	60	60	chr18	39535171	39667794	132624	+	GRCh37
12	113376157	ENST00000228928	OAS3-201	mRNA	AMD	Brain._DLPFC_PEC	Brain: DLPFC (PEC) :: Homogenate :: All transcripts :: EpiXcan	1.51102	0.130783	1	0.660982	1	ENSG00000111331	OAS3	ENST00000228928	OAS3-201	0.101123	0.0435109	0.072266	1.10611e-14	1.22826e-13	11	11	11	chr12	113376157	113411054	34898	+	GRCh37
20	44519961	ENST00000354880	CTSA-202	mRNA	AMD	Brain._DLPFC_PEC	Brain: DLPFC (PEC) :: Homogenate :: All transcripts :: EpiXcan	-1.51097	0.130796	1	0.660982	1	ENSG00000064601	CTSA	ENST00000354880	CTSA-202	-0.0505196	0.175476	0.228291	3.06097e-48	1.28594e-46	11	11	11	chr20	44519961	44527459	7499	+	GRCh37
1	16361673	ENSG00000232456	AL355994.2	pseudogene	AMD	Brain._DLPFC_PEC	Brain: DLPFC (PEC) :: Homogenate :: All transcripts :: EpiXcan	1.51094	0.130805	1	0.660982	1	ENSG00000232456	AL355994.2			0.0751281	0.0771769	0.107211	1.09424e-24	6.66939e-24	27	27	27	chr1	16361673	16366524	4852	-	GRCh37
7	6048876	ENSG00000106305	AIMP2	gene	AMD	Brain._DLPFC_PEC	Brain: DLPFC (PEC) :: Homogenate :: All transcripts :: EpiXcan	1.51084	0.13083	1	0.660982	1	ENSG00000106305	AIMP2			0.237024	0.00724866	0.0224501	4.55139e-06	1.14123e-05	13	13	13	chr7	6048876	6063465	14590	+	GRCh37
2	112656185	ENST00000421804	MERTK-203	mRNA	AMD	Brain._DLPFC_PEC	Brain: DLPFC (PEC) :: Homogenate :: All transcripts :: EpiXcan	1.51081	0.130837	1	0.660982	1	ENSG00000153208	MERTK	ENST00000421804	MERTK-203	0.100409	0.0436667	0.085005	3.2751e-17	4.20425e-16	17	17	17	chr2	112656185	112786943	130759	+	GRCh37
1	201862970	ENSG00000223774	AL513217.1	gene	AMD	Brain._DLPFC_PEC	Brain: DLPFC (PEC) :: Homogenate :: All transcripts :: EpiXcan	1.51071	0.130863	1	0.660987	1	ENSG00000223774	AL513217.1			0.141687	0.0182341	0.0278502	3.73644e-07	1.01188e-06	17	17	17	chr1	201862970	201869106	6137	+	GRCh37
3	41288098	ENST00000301831	ULK4-201	mRNA	AMD	Brain._DLPFC_PEC	Brain: DLPFC (PEC) :: Homogenate :: All transcripts :: EpiXcan	-1.51063	0.130883	1	0.660987	1	ENSG00000168038	ULK4	ENST00000301831	ULK4-201	-0.0306961	0.453467	0.537525	9.54197e-152	4.16467e-149	70	70	70	chr3	41288098	42003922	715825	-	GRCh37
10	35603480	ENSG00000271335	AL117336.3	gene	AMD	Brain._DLPFC_PEC	Brain: DLPFC (PEC) :: Homogenate :: All transcripts :: EpiXcan	1.51058	0.130896	1	0.660987	1	ENSG00000271335	AL117336.3			0.0493711	0.176009	0.23223	2.29122e-57	3.39517e-56	29	29	29	chr10	35603480	35625329	21850	-	GRCh37
17	2592680	ENSG00000132361	CLUH	gene	AMD	Brain._DLPFC_PEC	Brain: DLPFC (PEC) :: Homogenate :: All transcripts :: EpiXcan	1.51039	0.130943	1	0.661036	1	ENSG00000132361	CLUH			0.136147	0.0279688	0.0277908	3.55468e-07	9.64275e-07	29	29	29	chr17	2592680	2615957	23278	-	GRCh37
3	50297735	ENST00000439898	U73166.1-201	lincRNA	AMD	Brain._DLPFC_PEC	Brain: DLPFC (PEC) :: Homogenate :: All transcripts :: EpiXcan	-1.51039	0.130944	1	0.661036	1	ENSG00000230454	U73166.2	ENST00000439898	U73166.1-201	-0.271875	0.00578563	0.0116202	0.00243172	0.00980131	6	6	6	chr3	50297735	50300790	3056	+	GRCh37
5	146614526	ENSG00000169302	STK32A	gene	AMD	Brain._DLPFC_PEC	Brain: DLPFC (PEC) :: Homogenate :: All transcripts :: EpiXcan	-1.51023	0.130984	1	0.661057	1	ENSG00000169302	STK32A			-0.129509	0.0255261	0.0358563	7.09409e-09	2.13415e-08	35	35	35	chr5	146614526	146767415	152890	+	GRCh37
19	11832080	ENSG00000197933	ZNF823	gene	AMD	Brain._DLPFC_PEC	Brain: DLPFC (PEC) :: Homogenate :: All transcripts :: EpiXcan	1.51018	0.130996	1	0.661057	1	ENSG00000197933	ZNF823			0.114905	0.0360907	0.0653251	3.00319e-15	1.26881e-14	31	34	34	chr19	11832080	11849824	17745	-	GRCh37
5	150889014	ENSG00000271795	AC011337.1	gene	AMD	Brain._DLPFC_PEC	Brain: DLPFC (PEC) :: Homogenate :: All transcripts :: EpiXcan	-1.51015	0.131006	1	0.661057	1	ENSG00000271795	AC011337.1			-0.0812927	0.0659189	0.0849614	1.24006e-19	6.28865e-19	43	43	43	chr5	150889014	150892330	3317	+	GRCh37
17	77018896	ENSG00000173918	C1QTNF1	gene	AMD	Brain._DLPFC_PEC	Brain: DLPFC (PEC) :: Homogenate :: All transcripts :: EpiXcan	1.50981	0.131092	1	0.661387	1	ENSG00000173918	C1QTNF1			0.0985723	0.0486365	0.0998213	3.71364e-23	2.14325e-22	9	9	9	chr17	77018896	77045870	26975	+	GRCh37
12	49761330	ENST00000548388	SPATS2-205	aberrant_processed_transcript	AMD	Brain._DLPFC_PEC	Brain: DLPFC (PEC) :: Homogenate :: All transcripts :: EpiXcan	1.50963	0.131137	1	0.661387	1	ENSG00000123352	SPATS2	ENST00000548388	SPATS2-205	0.257662	0.0081953	0.0119082	0.00204883	0.00833539	17	25	25	chr12	49761330	49855012	93683	+	GRCh37
20	10015697	ENST00000378380	ANKEF1-201	mRNA	AMD	Brain._DLPFC_PEC	Brain: DLPFC (PEC) :: Homogenate :: All transcripts :: EpiXcan	1.50952	0.131166	1	0.661387	1	ENSG00000132623	ANKEF1	ENST00000378380	ANKEF1-201	0.169817	0.0146813	0.0342771	1.32386e-07	8.6982e-07	21	22	22	chr20	10015697	10037410	21714	+	GRCh37
4	77065283	ENST00000514901	NUP54-216	mRNA	AMD	Brain._DLPFC_PEC	Brain: DLPFC (PEC) :: Homogenate :: All transcripts :: EpiXcan	1.50947	0.131178	1	0.661387	1	ENSG00000138750	NUP54	ENST00000514901	NUP54-216	0.153765	0.0176707	0.0389688	1.95468e-08	1.38692e-07	24	24	24	chr4	77065283	77069551	4269	-	GRCh37
1	173331536	ENSG00000231615	AL645568.2	pseudogene	AMD	Brain._DLPFC_PEC	Brain: DLPFC (PEC) :: Homogenate :: All transcripts :: EpiXcan	1.50947	0.131179	1	0.661387	1	ENSG00000231615	AL645568.2			0.210083	0.0118722	0.0193753	2.05789e-05	4.90511e-05	15	15	15	chr1	173331536	173332872	1337	-	GRCh37
13	76123927	ENST00000377595	UCHL3-201	mRNA	AMD	Brain._DLPFC_PEC	Brain: DLPFC (PEC) :: Homogenate :: All transcripts :: EpiXcan	1.50937	0.131203	1	0.661387	1	ENSG00000118939	UCHL3	ENST00000377595	UCHL3-201	0.0429921	0.254265	0.317534	9.56432e-72	7.51915e-70	39	39	39	chr13	76123927	76180069	56143	+	GRCh37
16	69599887	ENST00000354436	NFAT5-202	mRNA	AMD	Brain._DLPFC_PEC	Brain: DLPFC (PEC) :: Homogenate :: All transcripts :: EpiXcan	-1.50932	0.131218	1	0.661387	1	ENSG00000102908	NFAT5	ENST00000354436	NFAT5-202	-0.0975731	0.0441837	0.0895792	1.53949e-18	2.11277e-17	15	15	15	chr16	69599887	69738569	138683	+	GRCh37
1	84267199	ENST00000457273	LINC01725-205	lincRNA	AMD	Brain._DLPFC_PEC	Brain: DLPFC (PEC) :: Homogenate :: All transcripts :: EpiXcan	1.50929	0.131225	1	0.661387	1	ENSG00000233008	RP11-475O6.1	ENST00000457273	LINC01725-205	0.270954	0.00610847	0.0134431	0.00105468	0.00445596	10	10	10	chr1	84267199	84326229	59031	-	GRCh37
7	38217992	ENST00000453225	STARD3NL-206	mRNA	AMD	Brain._DLPFC_PEC	Brain: DLPFC (PEC) :: Homogenate :: All transcripts :: EpiXcan	-1.50913	0.131265	1	0.661436	1	ENSG00000010270	STARD3NL	ENST00000453225	STARD3NL-206	-0.0418379	0.221872	0.272314	1.3315e-60	7.83867e-59	35	35	35	chr7	38217992	38256870	38879	+	GRCh37
2	85569211	ENSG00000042445	RETSAT	gene	AMD	Brain._DLPFC_PEC	Brain: DLPFC (PEC) :: Homogenate :: All transcripts :: EpiXcan	-1.50905	0.131286	1	0.661436	1	ENSG00000042445	RETSAT			-0.0342154	0.382849	0.43404	2.34241e-127	1.40568e-125	56	56	56	chr2	85569211	85581743	12533	-	GRCh37
4	89513647	ENST00000407637	HERC3-203	mRNA	AMD	Brain._DLPFC_PEC	Brain: DLPFC (PEC) :: Homogenate :: All transcripts :: EpiXcan	-1.50903	0.131292	1	0.661436	1	ENSG00000138641	HERC3	ENST00000407637	HERC3-203	-0.207344	0.00901048	0.0130267	0.00130018	0.00543026	17	17	17	chr4	89513647	89578585	64939	+	GRCh37
14	24605367	ENST00000206451	PSME1-201	mRNA	AMD	Brain._DLPFC_PEC	Brain: DLPFC (PEC) :: Homogenate :: All transcripts :: EpiXcan	-1.50872	0.13137	1	0.66173	1	ENSG00000092010	PSME1	ENST00000206451	PSME1-201	-0.115951	0.0367385	0.060356	1.14097e-12	1.11273e-11	9	9	9	chr14	24605367	24608176	2810	+	GRCh37
21	42798094	ENST00000398598	MX1-202	mRNA	AMD	Brain._DLPFC_PEC	Brain: DLPFC (PEC) :: Homogenate :: All transcripts :: EpiXcan	1.50823	0.131496	1	0.661974	1	ENSG00000157601	MX1	ENST00000398598	MX1-202	0.166222	0.0180202	0.0107148	0.003496	0.013785	19	19	19	chr21	42798094	42831141	33048	+	GRCh37
16	4674962	ENST00000586183	MGRN1-206	mRNA	AMD	Brain._DLPFC_PEC	Brain: DLPFC (PEC) :: Homogenate :: All transcripts :: EpiXcan	1.50819	0.131505	1	0.661974	1	ENSG00000102858	MGRN1	ENST00000586183	MGRN1-206	0.114864	0.0284895	0.0505622	1.03273e-10	8.79563e-10	5	5	5	chr16	4674962	4739040	64079	+	GRCh37
5	35048861	ENSG00000113494	PRLR	gene	AMD	Brain._DLPFC_PEC	Brain: DLPFC (PEC) :: Homogenate :: All transcripts :: EpiXcan	1.50815	0.131515	1	0.661974	1	ENSG00000113494	PRLR			0.0738782	0.0770036	0.0884621	1.52061e-20	7.93322e-20	76	76	76	chr5	35048861	35230794	181934	-	GRCh37
16	5121820	ENST00000262374	ALG1-201	mRNA	AMD	Brain._DLPFC_PEC	Brain: DLPFC (PEC) :: Homogenate :: All transcripts :: EpiXcan	1.50811	0.131527	1	0.661974	1	ENSG00000033011	ALG1	ENST00000262374	ALG1-201	0.0863024	0.0912929	0.170487	9.46639e-35	2.55089e-33	21	21	21	chr16	5121820	5135395	13576	+	GRCh37
11	65819807	ENST00000322535	SF3B2-201	mRNA	AMD	Brain._DLPFC_PEC	Brain: DLPFC (PEC) :: Homogenate :: All transcripts :: EpiXcan	-1.5081	0.13153	1	0.661974	1	ENSG00000087365	SF3B2	ENST00000322535	SF3B2-201	-0.135387	0.0245225	0.0375357	3.79101e-08	2.61962e-07	17	17	17	chr11	65819807	65836382	16576	+	GRCh37
9	21165636	ENST00000380225	IFNA21-201	mRNA	AMD	Brain._DLPFC_PEC	Brain: DLPFC (PEC) :: Homogenate :: All transcripts :: EpiXcan	-1.50808	0.131534	1	0.661974	1	ENSG00000137080	IFNA21	ENST00000380225	IFNA21-201	-0.38908	0.00284645	0.0133494	0.00112316	0.00472927	5	5	5	chr9	21165636	21166659	1024	-	GRCh37
7	27870192	ENSG00000153814	JAZF1	gene	AMD	Brain._DLPFC_PEC	Brain: DLPFC (PEC) :: Homogenate :: All transcripts :: EpiXcan	1.50788	0.131584	1	0.662074	1	ENSG00000153814	JAZF1			0.277831	0.00523422	0.015855	0.000125626	0.000281943	4	4	4	chr7	27870192	28220362	350171	-	GRCh37
19	35485688	ENSG00000089351	GRAMD1A	gene	AMD	Brain._DLPFC_PEC	Brain: DLPFC (PEC) :: Homogenate :: All transcripts :: EpiXcan	-1.50779	0.131609	1	0.662074	1	ENSG00000089351	GRAMD1A			-0.0458133	0.208764	0.249285	1.14142e-61	1.853e-60	41	43	43	chr19	35485688	35517375	31688	+	GRCh37
2	206858445	ENSG00000114933	INO80D	gene	AMD	Brain._DLPFC_PEC	Brain: DLPFC (PEC) :: Homogenate :: All transcripts :: EpiXcan	1.50778	0.131611	1	0.662074	1	ENSG00000114933	INO80D			0.0956036	0.0492399	0.0698429	2.48004e-16	1.09999e-15	20	20	20	chr2	206858445	206951027	92583	-	GRCh37
1	218458629	ENST00000366932	RRP15-201	mRNA	AMD	Brain._DLPFC_PEC	Brain: DLPFC (PEC) :: Homogenate :: All transcripts :: EpiXcan	1.50753	0.131675	1	0.662181	1	ENSG00000067533	RRP15	ENST00000366932	RRP15-201	0.032816	0.401612	0.480078	3.92517e-126	9.96488e-124	12	12	12	chr1	218458629	218511325	52697	+	GRCh37
18	19109242	ENSG00000141446	ESCO1	gene	AMD	Brain._DLPFC_PEC	Brain: DLPFC (PEC) :: Homogenate :: All transcripts :: EpiXcan	-1.50751	0.13168	1	0.662181	1	ENSG00000141446	ESCO1			-0.0691789	0.0936745	0.136421	1.30437e-31	1.00021e-30	8	9	9	chr18	19109242	19180845	71604	-	GRCh37
9	138830186	ENST00000465873	UBAC1-202	processed_transcript	AMD	Brain._DLPFC_PEC	Brain: DLPFC (PEC) :: Homogenate :: All transcripts :: EpiXcan	-1.50747	0.13169	1	0.662181	1	ENSG00000130560	UBAC1	ENST00000465873	UBAC1-202	-0.185444	0.01523	0.0357981	7.0961e-08	4.77607e-07	19	20	20	chr9	138830186	138837519	7334	-	GRCh37
3	15708743	ENSG00000206560	ANKRD28	gene	AMD	Brain._DLPFC_PEC	Brain: DLPFC (PEC) :: Homogenate :: All transcripts :: EpiXcan	-1.50739	0.13171	1	0.662185	1	ENSG00000206560	ANKRD28			-0.212071	0.00933391	0.0158336	0.000127008	0.000284912	14	15	15	chr3	15708743	15901278	192536	-	GRCh37
3	8661086	ENSG00000125046	SSUH2	gene	AMD	Brain._DLPFC_PEC	Brain: DLPFC (PEC) :: Homogenate :: All transcripts :: EpiXcan	-1.50712	0.131779	1	0.662345	1	ENSG00000125046	SSUH2			-0.187858	0.0105824	0.0219109	6.26757e-06	1.55811e-05	10	10	10	chr3	8661086	8786726	125641	-	GRCh37
1	151955391	ENSG00000197747	S100A10	gene	AMD	Brain._DLPFC_PEC	Brain: DLPFC (PEC) :: Homogenate :: All transcripts :: EpiXcan	-1.50699	0.131814	1	0.662345	1	ENSG00000197747	S100A10			-0.094268	0.0458103	0.0830077	2.82311e-19	1.41531e-18	4	4	4	chr1	151955391	151966866	11476	-	GRCh37
17	62116502	ENST00000433197	ERN1-201	mRNA	AMD	Brain._DLPFC_PEC	Brain: DLPFC (PEC) :: Homogenate :: All transcripts :: EpiXcan	-1.50694	0.131826	1	0.662345	1	ENSG00000178607	ERN1	ENST00000433197	ERN1-201	-0.355599	0.00672531	0.0254148	6.66629e-06	3.67382e-05	1	1	1	chr17	62116502	62207485	90984	-	GRCh37
8	11203257	ENST00000525867	AF131216.3-201	transcript	AMD	Brain._DLPFC_PEC	Brain: DLPFC (PEC) :: Homogenate :: All transcripts :: EpiXcan	1.50684	0.131852	1	0.662345	1	ENSG00000255020	AF131216.5	ENST00000525867	AF131216.3-201	0.0623307	0.107872	0.158977	2.6923e-32	6.59315e-31	8	8	8	chr8	11203257	11205011	1755	-	GRCh37
8	125474726	ENSG00000245149	RNF139-AS1	lincRNA_gene	AMD	Brain._DLPFC_PEC	Brain: DLPFC (PEC) :: Homogenate :: All transcripts :: EpiXcan	-1.50676	0.131871	1	0.662345	1	ENSG00000245149	RNF139-AS1			-0.0519584	0.156699	0.227954	2.2002e-55	3.13698e-54	38	38	38	chr8	125474726	125486817	12092	-	GRCh37
5	6599353	ENST00000504374	NSUN2-203	NMD_transcript_variant	AMD	Brain._DLPFC_PEC	Brain: DLPFC (PEC) :: Homogenate :: All transcripts :: EpiXcan	1.50671	0.131886	1	0.662345	1	ENSG00000037474	NSUN2	ENST00000504374	NSUN2-203	0.0555772	0.132871	0.205969	9.95512e-43	3.48354e-41	12	12	12	chr5	6599353	6633404	34052	-	GRCh37
17	20327902	ENST00000413270	USP32P3-201	pseudogenic_transcript	AMD	Brain._DLPFC_PEC	Brain: DLPFC (PEC) :: Homogenate :: All transcripts :: EpiXcan	-1.50665	0.131901	1	0.662345	1	ENSG00000189423	USP32P3	ENST00000413270	USP32P3-201	-0.0499373	0.153703	0.194977	7.21481e-41	2.35795e-39	17	17	17	chr17	20327902	20334321	6420	+	GRCh37
12	133707570	ENSG00000090612	ZNF268	gene	AMD	Brain._DLPFC_PEC	Brain: DLPFC (PEC) :: Homogenate :: All transcripts :: EpiXcan	1.50661	0.131911	1	0.662345	1	ENSG00000090612	ZNF268			0.0563346	0.13096	0.176267	7.38155e-42	7.66563e-41	25	25	25	chr12	133707570	133783698	76129	+	GRCh37
3	121350246	ENSG00000180353	HCLS1	gene	AMD	Brain._DLPFC_PEC	Brain: DLPFC (PEC) :: Homogenate :: All transcripts :: EpiXcan	1.50659	0.131916	1	0.662345	1	ENSG00000180353	HCLS1			0.0883465	0.0532631	0.0765296	1.02282e-17	4.81266e-17	35	35	35	chr3	121350246	121379774	29529	-	GRCh37
19	58362047	ENST00000597832	ZNF814-213	mRNA	AMD	Brain._DLPFC_PEC	Brain: DLPFC (PEC) :: Homogenate :: All transcripts :: EpiXcan	1.50638	0.13197	1	0.662345	1	ENSG00000204514	ZNF814	ENST00000597832	ZNF814-213	0.0936509	0.0485522	0.0751357	2.70484e-15	3.11317e-14	29	30	30	chr19	58362047	58400387	38341	-	GRCh37
5	457121	ENST00000510028	EXOC3-206	aberrant_processed_transcript	AMD	Brain._DLPFC_PEC	Brain: DLPFC (PEC) :: Homogenate :: All transcripts :: EpiXcan	-1.50635	0.131977	1	0.662345	1	ENSG00000180104	EXOC3	ENST00000510028	EXOC3-206	-0.0847838	0.0561008	0.106518	1.39026e-21	2.20868e-20	10	10	10	chr5	457121	459695	2575	+	GRCh37
18	51810138	ENST00000577361	POLI-203	aberrant_processed_transcript	AMD	Brain._DLPFC_PEC	Brain: DLPFC (PEC) :: Homogenate :: All transcripts :: EpiXcan	-1.50634	0.131979	1	0.662345	1	ENSG00000101751	POLI	ENST00000577361	POLI-203	-0.0919947	0.0506666	0.0966911	2.14112e-19	3.06372e-18	12	12	12	chr18	51810138	51820221	10084	+	GRCh37
10	133754105	ENST00000470416	PPP2R2D-005	processed_transcript	AMD	Brain._DLPFC_PEC	Brain: DLPFC (PEC) :: Homogenate :: All transcripts :: EpiXcan	1.50629	0.131992	1	0.662345	1	ENSG00000175470	PPP2R2D	ENST00000470416	PPP2R2D-005	0.236177	0.00777586	0.0263081	4.55875e-06	2.55752e-05	3	3	3	chr10	133754105	133769284	15180	+	GRCh37
1	151231539	ENST00000437736	PSMD4-204	mRNA	AMD	Brain._DLPFC_PEC	Brain: DLPFC (PEC) :: Homogenate :: All transcripts :: EpiXcan	1.50598	0.132073	1	0.662657	1	ENSG00000159352	PSMD4	ENST00000437736	PSMD4-204	0.236536	0.00811915	0.0214666	3.4865e-05	0.000177237	10	10	10	chr1	151231539	151238085	6547	+	GRCh37
6	149916009	ENSG00000186625	KATNA1	gene	AMD	Brain._DLPFC_PEC	Brain: DLPFC (PEC) :: Homogenate :: All transcripts :: EpiXcan	1.50583	0.132111	1	0.662748	1	ENSG00000186625	KATNA1			0.179146	0.0120441	0.0123884	0.000714465	0.00151696	9	9	9	chr6	149916009	149970108	54100	-	GRCh37
9	107509969	ENSG00000136783	NIPSNAP3A	gene	AMD	Brain._DLPFC_PEC	Brain: DLPFC (PEC) :: Homogenate :: All transcripts :: EpiXcan	-1.50565	0.132158	1	0.662889	1	ENSG00000136783	NIPSNAP3A			-0.0397092	0.281008	0.346363	3.12823e-93	9.73747e-92	31	33	33	chr9	107509969	107522403	12435	+	GRCh37
2	170417040	ENST00000438035	FASTKD1-202	mRNA	AMD	Brain._DLPFC_PEC	Brain: DLPFC (PEC) :: Homogenate :: All transcripts :: EpiXcan	1.50541	0.132218	1	0.663011	1	ENSG00000138399	FASTKD1	ENST00000438035	FASTKD1-202	0.145963	0.0192392	0.0378076	3.25696e-08	2.26452e-07	19	20	20	chr2	170417040	170430322	13283	-	GRCh37
17	80876158	ENSG00000262663	AC087222.1	lincRNA_gene	AMD	Brain._DLPFC_PEC	Brain: DLPFC (PEC) :: Homogenate :: All transcripts :: EpiXcan	-1.50523	0.132264	1	0.663011	1	ENSG00000262663	AC087222.1			-0.146763	0.0180769	0.0479589	1.55939e-11	5.46387e-11	8	8	8	chr17	80876158	80876661	504	+	GRCh37
18	3261907	ENST00000237500	MYL12B-201	mRNA	AMD	Brain._DLPFC_PEC	Brain: DLPFC (PEC) :: Homogenate :: All transcripts :: EpiXcan	-1.5052	0.132273	1	0.663011	1	ENSG00000118680	MYL12B	ENST00000237500	MYL12B-201	-0.284078	0.0059022	0.0127136	0.00150709	0.00623709	7	7	7	chr18	3261907	3278282	16376	+	GRCh37
15	101590937	ENST00000559857	AC090907.2-201	transcript	AMD	Brain._DLPFC_PEC	Brain: DLPFC (PEC) :: Homogenate :: All transcripts :: EpiXcan	-1.50509	0.1323	1	0.663011	1	ENSG00000259755	RP11-505E24.2	ENST00000559857	AC090907.2-201	-0.113207	0.0355769	0.0629375	6.00594e-13	5.96628e-12	15	15	15	chr15	101590937	101626271	35335	-	GRCh37
12	13152812	ENSG00000183935	HTR7P1	pseudogene	AMD	Brain._DLPFC_PEC	Brain: DLPFC (PEC) :: Homogenate :: All transcripts :: EpiXcan	-1.50502	0.132319	1	0.663011	1	ENSG00000183935	HTR7P1			-0.0680977	0.0833104	0.145635	5.38756e-34	4.47553e-33	31	32	32	chr12	13152812	13155768	2957	+	GRCh37
6	4115940	ENST00000361538	ECI2-201	mRNA	AMD	Brain._DLPFC_PEC	Brain: DLPFC (PEC) :: Homogenate :: All transcripts :: EpiXcan	-1.50498	0.13233	1	0.663011	1	ENSG00000198721	ECI2	ENST00000361538	ECI2-201	-0.0927988	0.0499053	0.0436092	2.63242e-09	2.00529e-08	48	48	48	chr6	4115940	4135831	19892	-	GRCh37
1	117638793	ENST00000427271	TTF2-202	mRNA	AMD	Brain._DLPFC_PEC	Brain: DLPFC (PEC) :: Homogenate :: All transcripts :: EpiXcan	-1.50488	0.132354	1	0.663011	1	ENSG00000116830	TTF2	ENST00000427271	TTF2-202	-0.243272	0.00814204	0.0136864	0.000998434	0.00423265	9	9	9	chr1	117638793	117644984	6192	+	GRCh37
9	136028340	ENSG00000148288	GBGT1	gene	AMD	Brain._DLPFC_PEC	Brain: DLPFC (PEC) :: Homogenate :: All transcripts :: EpiXcan	1.50478	0.132381	1	0.663011	1	ENSG00000148288	GBGT1			0.170471	0.0162444	0.028959	2.05927e-07	5.67358e-07	16	17	17	chr9	136028340	136039332	10993	-	GRCh37
3	89156674	ENSG00000044524	EPHA3	gene	AMD	Brain._DLPFC_PEC	Brain: DLPFC (PEC) :: Homogenate :: All transcripts :: EpiXcan	-1.50476	0.132386	1	0.663011	1	ENSG00000044524	EPHA3			-0.0548172	0.163998	0.164059	1.37751e-38	1.30215e-37	63	64	64	chr3	89156674	89531284	374611	+	GRCh37
18	9136775	ENST00000262126	ANKRD12-201	mRNA	AMD	Brain._DLPFC_PEC	Brain: DLPFC (PEC) :: Homogenate :: All transcripts :: EpiXcan	1.50473	0.132393	1	0.663011	1	ENSG00000101745	ANKRD12	ENST00000262126	ANKRD12-201	0.0382972	0.272487	0.358956	5.50101e-84	5.71389e-82	32	32	32	chr18	9136775	9285983	149209	+	GRCh37
19	22115760	ENSG00000160321	ZNF208	gene	AMD	Brain._DLPFC_PEC	Brain: DLPFC (PEC) :: Homogenate :: All transcripts :: EpiXcan	-1.5047	0.132402	1	0.663011	1	ENSG00000160321	ZNF208			-0.0373958	0.309489	0.363312	2.88371e-99	1.02757e-97	56	66	66	chr19	22115760	22193751	77992	-	GRCh37
5	140026643	ENSG00000113141	IK	gene	AMD	Brain._DLPFC_PEC	Brain: DLPFC (PEC) :: Homogenate :: All transcripts :: EpiXcan	-1.50465	0.132414	1	0.663011	1	ENSG00000113141	IK			-0.0868824	0.0594913	0.0778854	3.53054e-18	1.69191e-17	19	19	19	chr5	140026643	140042064	15422	+	GRCh37
11	71164155	ENST00000319023	NADSYN1-201	mRNA	AMD	Brain._DLPFC_PEC	Brain: DLPFC (PEC) :: Homogenate :: All transcripts :: EpiXcan	1.50442	0.132474	1	0.663219	1	ENSG00000172890	NADSYN1	ENST00000319023	NADSYN1-201	0.11395	0.0323161	0.0636136	3.8626e-13	3.88765e-12	34	35	35	chr11	71164155	71212862	48708	+	GRCh37
10	127477147	ENST00000368797	UROS-204	mRNA	AMD	Brain._DLPFC_PEC	Brain: DLPFC (PEC) :: Homogenate :: All transcripts :: EpiXcan	1.50427	0.132511	1	0.663254	1	ENSG00000188690	UROS	ENST00000368797	UROS-204	0.0283396	0.505605	0.585081	2.05718e-178	1.71951e-175	25	25	25	chr10	127477147	127511796	34650	-	GRCh37
20	37049239	ENST00000449469	SNHG17-207	aberrant_processed_transcript	AMD	Brain._DLPFC_PEC	Brain: DLPFC (PEC) :: Homogenate :: All transcripts :: EpiXcan	-1.50424	0.13252	1	0.663254	1	ENSG00000196756	SNHG17	ENST00000449469	SNHG17-207	-0.155232	0.0187818	0.0287676	1.43022e-06	8.47506e-06	20	20	20	chr20	37049239	37057973	8735	-	GRCh37
2	191273081	ENSG00000151690	MFSD6	gene	AMD	Brain._DLPFC_PEC	Brain: DLPFC (PEC) :: Homogenate :: All transcripts :: EpiXcan	-1.50389	0.13261	1	0.663426	1	ENSG00000151690	MFSD6			-0.0879568	0.0555538	0.104215	4.53776e-24	2.70628e-23	14	14	14	chr2	191273081	191373931	100851	+	GRCh37
10	48189612	ENST00000453919	AGAP9-201	mRNA	AMD	Brain._DLPFC_PEC	Brain: DLPFC (PEC) :: Homogenate :: All transcripts :: EpiXcan	-1.50379	0.132636	1	0.663426	1	ENSG00000198035	AGAP9	ENST00000453919	AGAP9-201	-0.141987	0.0243756	0.0155277	0.000456223	0.00202028	26	30	30	chr10	48189612	48237508	47897	+	GRCh37
6	119134605	ENST00000316316	MCM9-202	mRNA	AMD	Brain._DLPFC_PEC	Brain: DLPFC (PEC) :: Homogenate :: All transcripts :: EpiXcan	1.50375	0.132646	1	0.663426	1	ENSG00000111877	MCM9	ENST00000316316	MCM9-202	0.0493528	0.15898	0.178465	9.81915e-37	2.82371e-35	40	40	40	chr6	119134605	119256327	121723	-	GRCh37
22	23732793	ENSG00000133519	ZDHHC8P1	pseudogene	AMD	Brain._DLPFC_PEC	Brain: DLPFC (PEC) :: Homogenate :: All transcripts :: EpiXcan	1.50371	0.132655	1	0.663426	1	ENSG00000133519	ZDHHC8P1			0.0429552	0.295484	0.375451	8.11076e-103	3.07648e-101	37	38	38	chr22	23732793	23744913	12121	-	GRCh37
2	99235569	ENSG00000071073	MGAT4A	gene	AMD	Brain._DLPFC_PEC	Brain: DLPFC (PEC) :: Homogenate :: All transcripts :: EpiXcan	-1.50363	0.132676	1	0.663426	1	ENSG00000071073	MGAT4A			-0.10868	0.0439289	0.0541669	6.43534e-13	2.43562e-12	39	40	40	chr2	99235569	99347589	112021	-	GRCh37
6	74171488	ENST00000415228	MTO1-204	NMD_transcript_variant	AMD	Brain._DLPFC_PEC	Brain: DLPFC (PEC) :: Homogenate :: All transcripts :: EpiXcan	-1.50362	0.13268	1	0.663426	1	ENSG00000135297	MTO1	ENST00000415228	MTO1-204	-0.0903495	0.045227	0.056891	8.18213e-12	7.53816e-11	20	20	20	chr6	74171488	74210819	39332	+	GRCh37
17	40276994	ENSG00000108774	RAB5C	gene	AMD	Brain._DLPFC_PEC	Brain: DLPFC (PEC) :: Homogenate :: All transcripts :: EpiXcan	1.50349	0.132712	1	0.663426	1	ENSG00000108774	RAB5C			0.0882002	0.0549957	0.077746	4.22605e-18	2.018e-17	19	19	19	chr17	40276994	40307035	30042	-	GRCh37
3	125581417	ENST00000468859	AC092902.2-210	lincRNA	AMD	Brain._DLPFC_PEC	Brain: DLPFC (PEC) :: Homogenate :: All transcripts :: EpiXcan	-1.50338	0.132742	1	0.663426	1	ENSG00000241288	RP11-379B18.5	ENST00000468859	AC092902.2-210	-0.120572	0.0330484	0.0819685	1.42875e-16	1.76726e-15	7	7	7	chr3	125581417	125606178	24762	-	GRCh37
22	31002825	ENSG00000185339	TCN2	gene	AMD	Brain._DLPFC_PEC	Brain: DLPFC (PEC) :: Homogenate :: All transcripts :: EpiXcan	-1.50336	0.132745	1	0.663426	1	ENSG00000185339	TCN2			-0.0573487	0.134343	0.1641	1.65875e-38	1.56312e-37	56	57	57	chr22	31002825	31023265	20441	+	GRCh37
19	57901252	ENSG00000269533	AC003002.4	gene	AMD	Brain._DLPFC_PEC	Brain: DLPFC (PEC) :: Homogenate :: All transcripts :: EpiXcan	1.50336	0.132747	1	0.663426	1	ENSG00000269533	AC003002.4			0.0844173	0.0623629	0.102349	9.56261e-24	5.63892e-23	5	6	6	chr19	57901252	57931362	30111	+	GRCh37
7	29026644	ENST00000411479	AC005162.2-201	transcript	AMD	Brain._DLPFC_PEC	Brain: DLPFC (PEC) :: Homogenate :: All transcripts :: EpiXcan	1.50308	0.132818	1	0.663685	1	ENSG00000233517	AC005162.5	ENST00000411479	AC005162.2-201	0.21437	0.00957796	0.0183588	9.38913e-05	0.0004529	12	12	12	chr7	29026644	29028515	1872	+	GRCh37
19	59062933	ENSG00000130724	CHMP2A	gene	AMD	Brain._DLPFC_PEC	Brain: DLPFC (PEC) :: Homogenate :: All transcripts :: EpiXcan	-1.50283	0.132883	1	0.663913	1	ENSG00000130724	CHMP2A			-0.212454	0.0108594	0.0198431	1.84946e-05	4.42359e-05	7	7	7	chr19	59062933	59066491	3559	-	GRCh37
4	89630940	ENST00000500765	FAM13A-AS1-201	transcript	AMD	Brain._DLPFC_PEC	Brain: DLPFC (PEC) :: Homogenate :: All transcripts :: EpiXcan	-1.50252	0.132963	1	0.664081	1	ENSG00000248019	FAM13A-AS1	ENST00000500765	FAM13A-AS1-201	-0.201691	0.0098303	0.0208841	4.36648e-05	0.000219267	7	7	7	chr4	89630940	89651254	20315	+	GRCh37
2	172568912	ENST00000476551	DYNC1I2-222	aberrant_processed_transcript	AMD	Brain._DLPFC_PEC	Brain: DLPFC (PEC) :: Homogenate :: All transcripts :: EpiXcan	-1.50235	0.133007	1	0.664081	1	ENSG00000077380	DYNC1I2	ENST00000476551	DYNC1I2-222	-0.109085	0.0310528	0.0504905	1.54482e-10	1.29712e-09	22	22	22	chr2	172568912	172571886	2975	+	GRCh37
5	149546358	ENST00000231656	CDX1-201	mRNA	AMD	Brain._DLPFC_PEC	Brain: DLPFC (PEC) :: Homogenate :: All transcripts :: EpiXcan	-1.50233	0.133013	1	0.664081	1	ENSG00000113722	CDX1	ENST00000231656	CDX1-201	-0.138693	0.0257162	0.0466989	7.64867e-10	6.08003e-09	22	22	22	chr5	149546358	149564120	17763	+	GRCh37
17	26646121	ENSG00000109084	TMEM97	gene	AMD	Brain._DLPFC_PEC	Brain: DLPFC (PEC) :: Homogenate :: All transcripts :: EpiXcan	1.50231	0.133018	1	0.664081	1	ENSG00000109084	TMEM97			0.064768	0.109644	0.170153	7.35166e-41	7.40198e-40	8	8	8	chr17	26646121	26655707	9587	+	GRCh37
7	55954970	ENSG00000249773	AC092647.5	gene	AMD	Brain._DLPFC_PEC	Brain: DLPFC (PEC) :: Homogenate :: All transcripts :: EpiXcan	1.5023	0.133018	1	0.664081	1	ENSG00000249773	AC092647.5			0.0829237	0.0580611	0.101845	1.60749e-23	9.41467e-23	9	9	9	chr7	55954970	56022932	67963	+	GRCh37
16	69166561	ENST00000563094	UTP4-204	mRNA	AMD	Brain._DLPFC_PEC	Brain: DLPFC (PEC) :: Homogenate :: All transcripts :: EpiXcan	1.50225	0.133032	1	0.664081	1	ENSG00000141076	CIRH1A	ENST00000563094	UTP4-204	0.283781	0.00495292	0.0194009	8.54765e-05	0.000414476	6	6	6	chr16	69166561	69201745	35185	+	GRCh37
3	128598466	ENST00000511227	ACAD9-206	NMD_transcript_variant	AMD	Brain._DLPFC_PEC	Brain: DLPFC (PEC) :: Homogenate :: All transcripts :: EpiXcan	1.50199	0.1331	1	0.664244	1	ENSG00000177646	ACAD9	ENST00000511227	ACAD9-206	0.505839	0.00262837	0.0155572	0.000426701	0.0018979	17	17	17	chr3	128598466	128631770	33305	+	GRCh37
10	50723247	ENST00000447839	ERCC6-203	mRNA	AMD	Brain._DLPFC_PEC	Brain: DLPFC (PEC) :: Homogenate :: All transcripts :: EpiXcan	1.50198	0.133104	1	0.664244	1	ENSG00000258838	ERCC6-PGBD3	ENST00000447839	ERCC6-203	0.237179	0.00892774	0.0167491	0.000233764	0.0010737	12	12	12	chr10	50723247	50747086	23840	-	GRCh37
12	102271129	ENST00000258534	DRAM1-201	mRNA	AMD	Brain._DLPFC_PEC	Brain: DLPFC (PEC) :: Homogenate :: All transcripts :: EpiXcan	1.50185	0.133135	1	0.664306	1	ENSG00000136048	DRAM1	ENST00000258534	DRAM1-201	0.100953	0.0484695	0.0509372	1.29562e-10	1.0941e-09	38	38	38	chr12	102271129	102317401	46273	+	GRCh37
5	94848836	ENST00000506007	TTC37-206	aberrant_processed_transcript	AMD	Brain._DLPFC_PEC	Brain: DLPFC (PEC) :: Homogenate :: All transcripts :: EpiXcan	1.50152	0.133221	1	0.66464	1	ENSG00000198677	TTC37	ENST00000506007	TTC37-206	0.158042	0.0202951	0.047268	4.95015e-10	3.99916e-09	27	27	27	chr5	94848836	94852472	3637	-	GRCh37
13	41826418	ENST00000239852	MTRF1-201	processed_transcript	AMD	Brain._DLPFC_PEC	Brain: DLPFC (PEC) :: Homogenate :: All transcripts :: EpiXcan	-1.5012	0.133304	1	0.664956	1	ENSG00000120662	MTRF1	ENST00000239852	MTRF1-201	-0.188627	0.0118097	0.0111271	0.00280309	0.0112079	12	12	12	chr13	41826418	41837705	11288	-	GRCh37
7	66119538	ENST00000439360	AC006001.2-202	transcript	AMD	Brain._DLPFC_PEC	Brain: DLPFC (PEC) :: Homogenate :: All transcripts :: EpiXcan	1.50105	0.133343	1	0.664957	1	ENSG00000226824	RP4-756H11.3	ENST00000439360	AC006001.2-202	0.0420398	0.234303	0.295605	2.71361e-65	1.81867e-63	15	16	16	chr7	66119538	66134285	14748	+	GRCh37
9	134378331	ENST00000402686	POMT1-204	mRNA	AMD	Brain._DLPFC_PEC	Brain: DLPFC (PEC) :: Homogenate :: All transcripts :: EpiXcan	-1.50105	0.133343	1	0.664957	1	ENSG00000130714	POMT1	ENST00000402686	POMT1-204	-0.11345	0.03241	0.0524361	6.96464e-11	6.01085e-10	20	20	20	chr9	134378331	134399193	20863	+	GRCh37
3	111805196	ENST00000264848	C3orf52-201	mRNA	AMD	Brain._DLPFC_PEC	Brain: DLPFC (PEC) :: Homogenate :: All transcripts :: EpiXcan	-1.50087	0.133389	1	0.664963	1	ENSG00000114529	C3orf52	ENST00000264848	C3orf52-201	-0.0830367	0.064173	0.0773785	1.25287e-15	1.473e-14	41	46	46	chr3	111805196	111837057	31862	+	GRCh37
1	203830731	ENSG00000182004	SNRPE	gene	AMD	Brain._DLPFC_PEC	Brain: DLPFC (PEC) :: Homogenate :: All transcripts :: EpiXcan	1.50085	0.133395	1	0.664963	1	ENSG00000182004	SNRPE			0.153943	0.0192566	0.0249901	1.25724e-06	3.27165e-06	24	24	24	chr1	203830731	203839678	8948	+	GRCh37
9	91975702	ENSG00000187764	SEMA4D	gene	AMD	Brain._DLPFC_PEC	Brain: DLPFC (PEC) :: Homogenate :: All transcripts :: EpiXcan	-1.50082	0.133402	1	0.664963	1	ENSG00000187764	SEMA4D			-0.0554463	0.131371	0.189178	5.37415e-45	6.02724e-44	26	27	27	chr9	91975702	92113045	137344	-	GRCh37
4	1163551	ENST00000509697	SPON2-213	aberrant_processed_transcript	AMD	Brain._DLPFC_PEC	Brain: DLPFC (PEC) :: Homogenate :: All transcripts :: EpiXcan	1.50069	0.133435	1	0.665032	1	ENSG00000159674	SPON2	ENST00000509697	SPON2-213	0.158541	0.0151921	0.0303373	7.65726e-07	4.66378e-06	10	10	10	chr4	1163551	1164858	1308	-	GRCh37
17	33307513	ENST00000378526	LIG3-202	mRNA	AMD	Brain._DLPFC_PEC	Brain: DLPFC (PEC) :: Homogenate :: All transcripts :: EpiXcan	-1.50031	0.133535	1	0.665309	1	ENSG00000005156	LIG3	ENST00000378526	LIG3-202	-0.065318	0.109245	0.163516	1.88738e-33	4.83866e-32	20	20	20	chr17	33307513	33332083	24571	+	GRCh37
7	19758933	ENSG00000173452	TMEM196	gene	AMD	Brain._DLPFC_PEC	Brain: DLPFC (PEC) :: Homogenate :: All transcripts :: EpiXcan	1.50023	0.133555	1	0.665309	1	ENSG00000173452	TMEM196			0.0817938	0.0650723	0.106471	1.31438e-24	7.9849e-24	35	36	36	chr7	19758933	19813221	54289	-	GRCh37
13	53008973	ENST00000480923	VPS36-204	processed_transcript	AMD	Brain._DLPFC_PEC	Brain: DLPFC (PEC) :: Homogenate :: All transcripts :: EpiXcan	-1.50021	0.133561	1	0.665309	1	ENSG00000136100	VPS36	ENST00000480923	VPS36-204	-0.190276	0.0111847	0.0201496	6.09543e-05	0.000300686	4	4	4	chr13	53008973	53024379	15407	-	GRCh37
17	45527934	ENSG00000228782	MRPL45P2	pseudogene	AMD	Brain._DLPFC_PEC	Brain: DLPFC (PEC) :: Homogenate :: All transcripts :: EpiXcan	-1.50017	0.13357	1	0.665309	1	ENSG00000228782	MRPL45P2			-0.0511188	0.179092	0.224152	1.26518e-54	1.77552e-53	36	36	36	chr17	45527934	45569858	41925	-	GRCh37
5	141371314	ENSG00000113552	GNPDA1	gene	AMD	Brain._DLPFC_PEC	Brain: DLPFC (PEC) :: Homogenate :: All transcripts :: EpiXcan	-1.5001	0.133587	1	0.665309	1	ENSG00000113552	GNPDA1			-0.0441116	0.193437	0.2374	3.422e-58	5.16597e-57	41	43	43	chr5	141371314	141392606	21293	-	GRCh37
5	89754020	ENSG00000176055	MBLAC2	gene	AMD	Brain._DLPFC_PEC	Brain: DLPFC (PEC) :: Homogenate :: All transcripts :: EpiXcan	1.49989	0.133643	1	0.665489	1	ENSG00000176055	MBLAC2			0.188801	0.012248	0.0364406	5.12736e-09	1.55725e-08	4	4	4	chr5	89754020	89770585	16566	-	GRCh37
17	12692856	ENSG00000006740	ARHGAP44	gene	AMD	Brain._DLPFC_PEC	Brain: DLPFC (PEC) :: Homogenate :: All transcripts :: EpiXcan	-1.49954	0.133734	1	0.665758	1	ENSG00000006740	ARHGAP44			-0.0969252	0.0476994	0.0645363	3.32804e-15	1.40286e-14	31	33	33	chr17	12692856	12894960	202105	+	GRCh37
12	69864129	ENSG00000166225	FRS2	gene	AMD	Brain._DLPFC_PEC	Brain: DLPFC (PEC) :: Homogenate :: All transcripts :: EpiXcan	-1.49951	0.13374	1	0.665758	1	ENSG00000166225	FRS2			-0.306212	0.00461937	0.016658	8.93245e-05	0.000202601	3	3	3	chr12	69864129	69973562	109434	+	GRCh37
21	28290231	ENSG00000154736	ADAMTS5	gene	AMD	Brain._DLPFC_PEC	Brain: DLPFC (PEC) :: Homogenate :: All transcripts :: EpiXcan	-1.49946	0.133755	1	0.665758	1	ENSG00000154736	ADAMTS5			-0.150392	0.0204038	0.0282101	3.14813e-07	8.56495e-07	33	33	33	chr21	28290231	28338832	48602	-	GRCh37
10	104404253	ENSG00000171206	TRIM8	gene	AMD	Brain._DLPFC_PEC	Brain: DLPFC (PEC) :: Homogenate :: All transcripts :: EpiXcan	-1.49937	0.133778	1	0.665775	1	ENSG00000171206	TRIM8			-0.12764	0.0250014	0.0462015	4.13135e-11	1.41308e-10	12	13	13	chr10	104404253	104418164	13912	+	GRCh37
8	8086117	ENSG00000173295	FAM86B3P	pseudogene	AMD	Brain._DLPFC_PEC	Brain: DLPFC (PEC) :: Homogenate :: All transcripts :: EpiXcan	-1.4993	0.133797	1	0.665775	1	ENSG00000173295	FAM86B3P			-0.0302867	0.424291	0.477069	3.63995e-145	2.80544e-143	48	49	49	chr8	8086117	8102387	16271	+	GRCh37
19	28393503	ENST00000586473	AC005357.2-201	processed_transcript	AMD	Brain._DLPFC_PEC	Brain: DLPFC (PEC) :: Homogenate :: All transcripts :: EpiXcan	1.49922	0.133818	1	0.665782	1	ENSG00000267623	AC022153.1	ENST00000586473	AC005357.2-201	0.0893136	0.0494826	0.0780228	7.8954e-16	9.3898e-15	11	11	11	chr19	28393503	28447494	53992	+	GRCh37
6	35748794	ENSG00000204140	CLPSL1	gene	AMD	Brain._DLPFC_PEC	Brain: DLPFC (PEC) :: Homogenate :: All transcripts :: EpiXcan	-1.49911	0.133845	1	0.665823	1	ENSG00000204140	CLPSL1			-0.114422	0.0399282	0.0633442	5.58138e-15	2.33273e-14	27	27	27	chr6	35748794	35761452	12659	+	GRCh37
2	27435179	ENST00000606999	ATRAID-207	mRNA	AMD	Brain._DLPFC_PEC	Brain: DLPFC (PEC) :: Homogenate :: All transcripts :: EpiXcan	1.49902	0.133868	1	0.665841	1	ENSG00000138085	ATRAID	ENST00000606999	ATRAID-207	0.127291	0.0284756	0.0388865	1.83685e-08	1.30594e-07	19	19	19	chr2	27435179	27440024	4846	+	GRCh37
19	58433252	ENSG00000196724	ZNF418	gene	AMD	Brain._DLPFC_PEC	Brain: DLPFC (PEC) :: Homogenate :: All transcripts :: EpiXcan	-1.49879	0.133929	1	0.665981	1	ENSG00000196724	ZNF418			-0.0507625	0.170927	0.207772	3.47336e-50	4.37553e-49	39	40	40	chr19	58433252	58446761	13510	-	GRCh37
14	105687977	ENST00000549655	BRF1-215	mRNA	AMD	Brain._DLPFC_PEC	Brain: DLPFC (PEC) :: Homogenate :: All transcripts :: EpiXcan	1.49874	0.133941	1	0.665981	1	ENSG00000185024	BRF1	ENST00000549655	BRF1-215	0.0947037	0.0650982	0.0742433	4.3125e-15	4.9049e-14	37	40	40	chr14	105687977	105708942	20966	-	GRCh37
19	53652145	ENST00000595710	ZNF347-203	aberrant_processed_transcript	AMD	Brain._DLPFC_PEC	Brain: DLPFC (PEC) :: Homogenate :: All transcripts :: EpiXcan	-1.49869	0.133955	1	0.665981	1	ENSG00000197937	ZNF347	ENST00000595710	ZNF347-203	-0.356027	0.00466716	0.0103316	0.00400204	0.0156411	9	10	10	chr19	53652145	53662328	10184	-	GRCh37
17	73518074	ENST00000545228	TSEN54-203	mRNA	AMD	Brain._DLPFC_PEC	Brain: DLPFC (PEC) :: Homogenate :: All transcripts :: EpiXcan	-1.49857	0.133984	1	0.665981	1	ENSG00000182173	TSEN54	ENST00000545228	TSEN54-203	-0.210884	0.0110382	0.0259148	4.75337e-06	2.66175e-05	11	11	11	chr17	73518074	73520774	2701	+	GRCh37
12	132312938	ENSG00000198598	MMP17	gene	AMD	Brain._DLPFC_PEC	Brain: DLPFC (PEC) :: Homogenate :: All transcripts :: EpiXcan	1.49848	0.134008	1	0.665981	1	ENSG00000198598	MMP17			0.0663692	0.0861714	0.0528027	1.42761e-12	5.29107e-12	103	105	105	chr12	132312938	132336328	23391	+	GRCh37
2	114386147	ENST00000493876	RABL2A-217	aberrant_processed_transcript	AMD	Brain._DLPFC_PEC	Brain: DLPFC (PEC) :: Homogenate :: All transcripts :: EpiXcan	-1.49836	0.134039	1	0.665981	1	ENSG00000144134	RABL2A	ENST00000493876	RABL2A-217	-0.166077	0.0162973	0.0282198	1.88463e-06	1.1024e-05	20	20	20	chr2	114386147	114392197	6051	+	GRCh37
6	17393447	ENST00000229922	CAP2-201	mRNA	AMD	Brain._DLPFC_PEC	Brain: DLPFC (PEC) :: Homogenate :: All transcripts :: EpiXcan	1.49829	0.134058	1	0.665981	1	ENSG00000112186	CAP2	ENST00000229922	CAP2-201	0.0426483	0.225631	0.308511	1.63552e-70	1.24172e-68	4	4	4	chr6	17393447	17558023	164577	+	GRCh37
2	37428755	ENSG00000115816	CEBPZ	gene	AMD	Brain._DLPFC_PEC	Brain: DLPFC (PEC) :: Homogenate :: All transcripts :: EpiXcan	1.49824	0.13407	1	0.665981	1	ENSG00000115816	CEBPZ			0.115072	0.029515	0.050122	6.29326e-12	2.25518e-11	22	23	23	chr2	37428755	37458856	30102	-	GRCh37
12	98107190	ENSG00000257501	AC007424.1	pseudogene	AMD	Brain._DLPFC_PEC	Brain: DLPFC (PEC) :: Homogenate :: All transcripts :: EpiXcan	-1.49824	0.13407	1	0.665981	1	ENSG00000257501	AC007424.1			-0.196063	0.0115032	0.0200641	1.60227e-05	3.85414e-05	19	19	19	chr12	98107190	98155637	48448	-	GRCh37
7	66204816	ENSG00000272831	AC027644.3	gene	AMD	Brain._DLPFC_PEC	Brain: DLPFC (PEC) :: Homogenate :: All transcripts :: EpiXcan	-1.49813	0.134099	1	0.666029	1	ENSG00000272831	AC027644.3			-0.102454	0.0372973	0.0438575	1.21826e-10	4.0537e-10	17	20	20	chr7	66204816	66205372	557	-	GRCh37
19	8130286	ENSG00000142449	FBN3	gene	AMD	Brain._DLPFC_PEC	Brain: DLPFC (PEC) :: Homogenate :: All transcripts :: EpiXcan	-1.49803	0.134127	1	0.666052	1	ENSG00000142449	FBN3			-0.0928311	0.0464786	0.0730669	5.22653e-17	2.38797e-16	29	30	30	chr19	8130286	8214730	84445	-	GRCh37
1	6694228	ENSG00000007923	DNAJC11	gene	AMD	Brain._DLPFC_PEC	Brain: DLPFC (PEC) :: Homogenate :: All transcripts :: EpiXcan	-1.49793	0.134153	1	0.666052	1	ENSG00000007923	DNAJC11			-0.105507	0.042887	0.0602884	3.51173e-14	1.40796e-13	32	33	33	chr1	6694228	6761984	67757	-	GRCh37
19	21324843	ENST00000311048	ZNF431-201	mRNA	AMD	Brain._DLPFC_PEC	Brain: DLPFC (PEC) :: Homogenate :: All transcripts :: EpiXcan	1.49787	0.134168	1	0.666052	1	ENSG00000196705	ZNF431	ENST00000311048	ZNF431-201	0.239459	0.00760628	0.0304158	7.60284e-07	4.6316e-06	3	3	3	chr19	21324843	21368805	43963	+	GRCh37
7	99750303	ENST00000488338	LAMTOR4-210	aberrant_processed_transcript	AMD	Brain._DLPFC_PEC	Brain: DLPFC (PEC) :: Homogenate :: All transcripts :: EpiXcan	-1.4978	0.134184	1	0.666052	1	ENSG00000188186	LAMTOR4	ENST00000488338	LAMTOR4-210	-0.10897	0.0338513	0.0276539	2.35545e-06	1.36206e-05	31	36	36	chr7	99750303	99751826	1524	+	GRCh37
5	141380243	ENST00000508177	GNPDA1-210	mRNA	AMD	Brain._DLPFC_PEC	Brain: DLPFC (PEC) :: Homogenate :: All transcripts :: EpiXcan	-1.49774	0.134201	1	0.666052	1	ENSG00000113552	GNPDA1	ENST00000508177	GNPDA1-210	-0.167433	0.0169571	0.0285245	1.74257e-06	1.02359e-05	26	26	26	chr5	141380243	141392359	12117	-	GRCh37
4	119606523	ENSG00000145388	METTL14	gene	AMD	Brain._DLPFC_PEC	Brain: DLPFC (PEC) :: Homogenate :: All transcripts :: EpiXcan	-1.49741	0.134286	1	0.666327	1	ENSG00000145388	METTL14			-0.0478948	0.175368	0.200159	1.01833e-48	1.24512e-47	63	64	64	chr4	119606523	119636588	30066	+	GRCh37
2	106361354	ENSG00000071051	NCK2	gene	AMD	Brain._DLPFC_PEC	Brain: DLPFC (PEC) :: Homogenate :: All transcripts :: EpiXcan	-1.49737	0.134297	1	0.666327	1	ENSG00000071051	NCK2			-0.0659807	0.0989059	0.0952387	3.67636e-22	2.03647e-21	76	76	76	chr2	106361354	106510730	149377	+	GRCh37
14	31028329	ENSG00000092140	G2E3	gene	AMD	Brain._DLPFC_PEC	Brain: DLPFC (PEC) :: Homogenate :: All transcripts :: EpiXcan	-1.49723	0.134332	1	0.666327	1	ENSG00000092140	G2E3			-0.0500472	0.163671	0.19075	1.82427e-45	2.0671e-44	46	47	47	chr14	31028329	31089269	60941	+	GRCh37
3	185996923	ENST00000482566	DGKG-210	aberrant_processed_transcript	AMD	Brain._DLPFC_PEC	Brain: DLPFC (PEC) :: Homogenate :: All transcripts :: EpiXcan	-1.49704	0.134384	1	0.666327	1	ENSG00000058866	DGKG	ENST00000482566	DGKG-210	-0.0869165	0.0628546	0.0927429	1.00572e-18	1.39339e-17	36	36	36	chr3	185996923	185999048	2126	-	GRCh37
10	25137536	ENST00000320152	PRTFDC1-201	mRNA	AMD	Brain._DLPFC_PEC	Brain: DLPFC (PEC) :: Homogenate :: All transcripts :: EpiXcan	1.49692	0.134414	1	0.666327	1	ENSG00000099256	PRTFDC1	ENST00000320152	PRTFDC1-201	0.0752122	0.0749833	0.0932814	7.53654e-19	1.05256e-17	35	37	37	chr10	25137536	25241533	103998	-	GRCh37
13	46039060	ENSG00000136152	COG3	gene	AMD	Brain._DLPFC_PEC	Brain: DLPFC (PEC) :: Homogenate :: All transcripts :: EpiXcan	1.49691	0.134417	1	0.666327	1	ENSG00000136152	COG3			0.0895955	0.0512018	0.0728803	5.87159e-17	2.67813e-16	59	60	60	chr13	46039060	46110765	71706	+	GRCh37
19	44300081	ENST00000377950	LYPD5-201	mRNA	AMD	Brain._DLPFC_PEC	Brain: DLPFC (PEC) :: Homogenate :: All transcripts :: EpiXcan	-1.49686	0.13443	1	0.666327	1	ENSG00000159871	LYPD5	ENST00000377950	LYPD5-201	-0.0446917	0.198175	0.25525	6.16831e-55	3.11584e-53	32	32	32	chr19	44300081	44306613	6533	-	GRCh37
12	102470771	ENST00000551200	NUP37-207	aberrant_processed_transcript	AMD	Brain._DLPFC_PEC	Brain: DLPFC (PEC) :: Homogenate :: All transcripts :: EpiXcan	1.49681	0.134442	1	0.666327	1	ENSG00000075188	NUP37	ENST00000551200	NUP37-207	0.230949	0.00907803	0.0152103	0.000501661	0.00220748	10	10	10	chr12	102470771	102513869	43099	-	GRCh37
1	167885967	ENST00000367846	MPC2-202	mRNA	AMD	Brain._DLPFC_PEC	Brain: DLPFC (PEC) :: Homogenate :: All transcripts :: EpiXcan	-1.49679	0.134449	1	0.666327	1	ENSG00000143158	MPC2	ENST00000367846	MPC2-202	-0.207744	0.0137692	0.0284798	1.67333e-06	9.84325e-06	9	9	9	chr1	167885967	167905278	19312	-	GRCh37
17	80612913	ENST00000571880	RAB40B-205	processed_transcript	AMD	Brain._DLPFC_PEC	Brain: DLPFC (PEC) :: Homogenate :: All transcripts :: EpiXcan	-1.49678	0.13445	1	0.666327	1	ENSG00000141542	RAB40B	ENST00000571880	RAB40B-205	-0.0366923	0.32818	0.409187	7.58067e-100	1.12505e-97	29	29	29	chr17	80612913	80614757	1845	-	GRCh37
8	17086737	ENSG00000198791	CNOT7	gene	AMD	Brain._DLPFC_PEC	Brain: DLPFC (PEC) :: Homogenate :: All transcripts :: EpiXcan	1.49653	0.134515	1	0.666327	1	ENSG00000198791	CNOT7			0.0880583	0.0550864	0.0567458	2.33509e-13	9.01742e-13	45	48	48	chr8	17086737	17104387	17651	-	GRCh37
19	56905102	ENST00000587979	ZNF582-AS1-202	lincRNA	AMD	Brain._DLPFC_PEC	Brain: DLPFC (PEC) :: Homogenate :: All transcripts :: EpiXcan	-1.49642	0.134544	1	0.666327	1	ENSG00000267454	ZNF582-AS1	ENST00000587979	ZNF582-AS1-202	-0.0761801	0.0738461	0.0861197	1.79705e-17	2.33222e-16	47	47	47	chr19	56905102	56910537	5436	+	GRCh37
8	109455862	ENST00000517593	EMC2-202	aberrant_processed_transcript	AMD	Brain._DLPFC_PEC	Brain: DLPFC (PEC) :: Homogenate :: All transcripts :: EpiXcan	1.49638	0.134555	1	0.666327	1	ENSG00000104412	EMC2	ENST00000517593	EMC2-202	0.273447	0.0058122	0.0211507	3.76873e-05	0.000190786	7	7	7	chr8	109455862	109468302	12441	+	GRCh37
20	36120874	ENSG00000166619	BLCAP	gene	AMD	Brain._DLPFC_PEC	Brain: DLPFC (PEC) :: Homogenate :: All transcripts :: EpiXcan	-1.49637	0.134558	1	0.666327	1	ENSG00000166619	BLCAP			-0.0768502	0.0738066	0.115872	9.41208e-27	6.165e-26	11	11	11	chr20	36120874	36156333	35460	-	GRCh37
5	140255058	ENSG00000251664	PCDHA12	gene	AMD	Brain._DLPFC_PEC	Brain: DLPFC (PEC) :: Homogenate :: All transcripts :: EpiXcan	-1.49628	0.13458	1	0.666327	1	ENSG00000251664	PCDHA12			-0.103727	0.0379715	0.0540042	6.97326e-13	2.6326e-12	27	27	27	chr5	140255058	140391929	136872	+	GRCh37
17	1323983	ENSG00000167193	CRK	gene	AMD	Brain._DLPFC_PEC	Brain: DLPFC (PEC) :: Homogenate :: All transcripts :: EpiXcan	-1.49617	0.134609	1	0.666327	1	ENSG00000167193	CRK			-0.0463775	0.201953	0.267447	6.01831e-67	1.10491e-65	29	30	30	chr17	1323983	1366456	42474	-	GRCh37
8	95732103	ENST00000520774	DPY19L4-204	NMD_transcript_variant	AMD	Brain._DLPFC_PEC	Brain: DLPFC (PEC) :: Homogenate :: All transcripts :: EpiXcan	-1.49592	0.134675	1	0.666327	1	ENSG00000156162	DPY19L4	ENST00000520774	DPY19L4-204	-0.211149	0.0103147	0.0184561	0.000128702	0.000610741	31	31	31	chr8	95732103	95751989	19887	+	GRCh37
4	113558120	ENST00000344442	LARP7-202	mRNA	AMD	Brain._DLPFC_PEC	Brain: DLPFC (PEC) :: Homogenate :: All transcripts :: EpiXcan	1.49591	0.134678	1	0.666327	1	ENSG00000174720	LARP7	ENST00000344442	LARP7-202	0.109445	0.0377467	0.0669027	1.26041e-13	1.30996e-12	13	13	13	chr4	113558120	113578742	20623	+	GRCh37
1	205538013	ENSG00000174514	MFSD4A	gene	AMD	Brain._DLPFC_PEC	Brain: DLPFC (PEC) :: Homogenate :: All transcripts :: EpiXcan	1.49585	0.134692	1	0.666327	1	ENSG00000174514	MFSD4A			0.0578044	0.114102	0.146312	3.83941e-34	3.19827e-33	35	35	35	chr1	205538013	205572046	34034	+	GRCh37
15	89921280	ENST00000560596	MIR9-3HG-209	lincRNA	AMD	Brain._DLPFC_PEC	Brain: DLPFC (PEC) :: Homogenate :: All transcripts :: EpiXcan	1.49573	0.134723	1	0.666327	1	ENSG00000255571	LINC00925	ENST00000560596	MIR9-3HG-209	0.233616	0.00687419	0.0175317	0.000184812	0.000859826	8	10	10	chr15	89921280	89938544	17265	+	GRCh37
1	118412806	ENST00000491626	GDAP2-204	processed_transcript	AMD	Brain._DLPFC_PEC	Brain: DLPFC (PEC) :: Homogenate :: All transcripts :: EpiXcan	1.49571	0.13473	1	0.666327	1	ENSG00000196505	GDAP2	ENST00000491626	GDAP2-204	0.160372	0.0163548	0.0293257	1.13921e-06	6.81121e-06	12	12	12	chr1	118412806	118430355	17550	-	GRCh37
2	120234024	ENSG00000231013	AC013275.1	gene	AMD	Brain._DLPFC_PEC	Brain: DLPFC (PEC) :: Homogenate :: All transcripts :: EpiXcan	1.4957	0.134731	1	0.666327	1	ENSG00000231013	AC013275.1			0.117716	0.0271986	0.037313	3.13588e-09	9.64677e-09	24	24	24	chr2	120234024	120244922	10899	+	GRCh37
11	113258513	ENSG00000170209	ANKK1	gene	AMD	Brain._DLPFC_PEC	Brain: DLPFC (PEC) :: Homogenate :: All transcripts :: EpiXcan	1.4957	0.134732	1	0.666327	1	ENSG00000170209	ANKK1			0.0713903	0.077475	0.122914	1.23539e-28	8.59604e-28	27	27	27	chr11	113258513	113271140	12628	+	GRCh37
2	47129013	ENST00000409800	MCFD2-206	mRNA	AMD	Brain._DLPFC_PEC	Brain: DLPFC (PEC) :: Homogenate :: All transcripts :: EpiXcan	-1.49569	0.134735	1	0.666327	1	ENSG00000180398	MCFD2	ENST00000409800	MCFD2-206	-0.287318	0.00533429	0.021028	4.24351e-05	0.000213358	4	4	4	chr2	47129013	47143193	14181	-	GRCh37
1	119683331	ENST00000457043	AL359915.2-203	transcript	AMD	Brain._DLPFC_PEC	Brain: DLPFC (PEC) :: Homogenate :: All transcripts :: EpiXcan	-1.49557	0.134767	1	0.666327	1	ENSG00000231365	RP11-418J17.1	ENST00000457043	AL359915.2-203	-0.100553	0.0427983	0.0685942	2.85451e-14	3.08506e-13	32	32	32	chr1	119683331	119684823	1493	+	GRCh37
8	40666042	ENST00000523823	ZMAT4-209	processed_transcript	AMD	Brain._DLPFC_PEC	Brain: DLPFC (PEC) :: Homogenate :: All transcripts :: EpiXcan	1.49548	0.134789	1	0.666327	1	ENSG00000165061	ZMAT4	ENST00000523823	ZMAT4-209	0.15689	0.017888	0.0324229	3.11308e-07	1.97185e-06	12	12	12	chr8	40666042	40742463	76422	-	GRCh37
1	46669006	ENST00000371980	LURAP1-201	mRNA	AMD	Brain._DLPFC_PEC	Brain: DLPFC (PEC) :: Homogenate :: All transcripts :: EpiXcan	-1.49538	0.134817	1	0.666327	1	ENSG00000171357	LURAP1	ENST00000371980	LURAP1-201	-0.12541	0.0251727	0.0320462	3.60265e-07	2.26752e-06	14	15	15	chr1	46669006	46686933	17928	+	GRCh37
5	138629419	ENST00000510056	MATR3-215	mRNA	AMD	Brain._DLPFC_PEC	Brain: DLPFC (PEC) :: Homogenate :: All transcripts :: EpiXcan	-1.49524	0.134852	1	0.666327	1	ENSG00000015479	MATR3	ENST00000510056	MATR3-215	-0.241194	0.00917244	0.0103936	0.00420169	0.0163687	16	16	16	chr5	138629419	138665449	36031	+	GRCh37
5	6583389	ENST00000507582	LINC01018-202	lincRNA	AMD	Brain._DLPFC_PEC	Brain: DLPFC (PEC) :: Homogenate :: All transcripts :: EpiXcan	1.49521	0.13486	1	0.666327	1	ENSG00000250056	LINC01018	ENST00000507582	LINC01018-202	0.0948546	0.0496199	0.0140079	0.00086139	0.00368002	82	84	84	chr5	6583389	6587783	4395	+	GRCh37
15	78396948	ENSG00000136425	CIB2	gene	AMD	Brain._DLPFC_PEC	Brain: DLPFC (PEC) :: Homogenate :: All transcripts :: EpiXcan	-1.49507	0.134896	1	0.666327	1	ENSG00000136425	CIB2			-0.04065	0.263644	0.313009	2.23941e-81	5.42405e-80	29	30	30	chr15	78396948	78423886	26939	-	GRCh37
14	60864475	ENSG00000258427	RBM8B	pseudogene	AMD	Brain._DLPFC_PEC	Brain: DLPFC (PEC) :: Homogenate :: All transcripts :: EpiXcan	-1.49507	0.134896	1	0.666327	1	ENSG00000258427	RBM8B			-0.292568	0.0050796	0.020346	1.38805e-05	3.35355e-05	1	1	1	chr14	60864475	60864999	525	+	GRCh37
7	100770370	ENST00000223095	SERPINE1-201	mRNA	AMD	Brain._DLPFC_PEC	Brain: DLPFC (PEC) :: Homogenate :: All transcripts :: EpiXcan	1.49507	0.134896	1	0.666327	1	ENSG00000106366	SERPINE1	ENST00000223095	SERPINE1-201	0.276841	0.00535522	0.0286846	1.62988e-06	9.59717e-06	1	1	1	chr7	100770370	100782547	12178	+	GRCh37
8	12333971	ENST00000602979	AC130352.1-201	lincRNA	AMD	Brain._DLPFC_PEC	Brain: DLPFC (PEC) :: Homogenate :: All transcripts :: EpiXcan	1.49501	0.134912	1	0.666327	1	ENSG00000270154	RP11-419I17.1	ENST00000602979	AC130352.1-201	0.105211	0.0347992	0.0509554	1.01148e-10	8.62047e-10	26	31	31	chr8	12333971	12334631	661	+	GRCh37
16	30278874	ENST00000529428	SMG1P5-202	pseudogenic_transcript	AMD	Brain._DLPFC_PEC	Brain: DLPFC (PEC) :: Homogenate :: All transcripts :: EpiXcan	1.495	0.134914	1	0.666327	1	ENSG00000183604	RP11-347C12.2	ENST00000529428	SMG1P5-202	0.0296851	0.563807	0.588177	1.77459e-178	1.49743e-175	39	39	39	chr16	30278874	30346375	67502	-	GRCh37
2	114384888	ENST00000409875	RABL2A-207	mRNA	AMD	Brain._DLPFC_PEC	Brain: DLPFC (PEC) :: Homogenate :: All transcripts :: EpiXcan	1.49478	0.134973	1	0.666522	1	ENSG00000144134	RABL2A	ENST00000409875	RABL2A-207	0.271306	0.0073775	0.0112109	0.00286098	0.011425	13	13	13	chr2	114384888	114400969	16082	+	GRCh37
15	99192200	ENST00000268035	IGF1R-201	mRNA	AMD	Brain._DLPFC_PEC	Brain: DLPFC (PEC) :: Homogenate :: All transcripts :: EpiXcan	-1.49447	0.135052	1	0.666816	1	ENSG00000140443	IGF1R	ENST00000268035	IGF1R-201	-0.221405	0.00911051	0.0312264	4.87504e-07	3.02877e-06	3	3	3	chr15	99192200	99507759	315560	+	GRCh37
15	69755365	ENSG00000245750	DRAIC	lincRNA_gene	AMD	Brain._DLPFC_PEC	Brain: DLPFC (PEC) :: Homogenate :: All transcripts :: EpiXcan	-1.49424	0.135112	1	0.66693	1	ENSG00000245750	DRAIC			-0.155716	0.0250812	0.0101972	0.00218598	0.00448958	86	87	87	chr15	69755365	69863775	108411	+	GRCh37
15	75639296	ENSG00000140398	NEIL1	gene	AMD	Brain._DLPFC_PEC	Brain: DLPFC (PEC) :: Homogenate :: All transcripts :: EpiXcan	1.49424	0.135114	1	0.66693	1	ENSG00000140398	NEIL1			0.0757719	0.0815036	0.0917663	3.70896e-21	1.97735e-20	48	50	50	chr15	75639296	75647592	8297	+	GRCh37
16	4845266	ENSG00000267077	AC020663.2	gene	AMD	Brain._DLPFC_PEC	Brain: DLPFC (PEC) :: Homogenate :: All transcripts :: EpiXcan	-1.49407	0.135158	1	0.667	1	ENSG00000267077	AC020663.2			-0.0674101	0.0940902	0.125183	3.6277e-29	2.56115e-28	25	26	26	chr16	4845266	4846533	1268	-	GRCh37
6	150184630	ENST00000606915	RAET1E-AS1-203	transcript	AMD	Brain._DLPFC_PEC	Brain: DLPFC (PEC) :: Homogenate :: All transcripts :: EpiXcan	1.49398	0.13518	1	0.667	1	ENSG00000268592	RP11-244K5.8	ENST00000606915	RAET1E-AS1-203	0.0443346	0.207935	0.284596	6.40962e-63	4.0191e-61	10	10	10	chr6	150184630	150240643	56014	+	GRCh37
17	80842028	ENST00000571316	TBCD-204	mRNA	AMD	Brain._DLPFC_PEC	Brain: DLPFC (PEC) :: Homogenate :: All transcripts :: EpiXcan	-1.49393	0.135193	1	0.667	1	ENSG00000141556	TBCD	ENST00000571316	TBCD-204	-0.0631037	0.105932	0.159048	1.77439e-32	4.37188e-31	31	31	31	chr17	80842028	80872029	30002	+	GRCh37
19	28393503	ENSG00000267623	AC005357.2	pseudogene	AMD	Brain._DLPFC_PEC	Brain: DLPFC (PEC) :: Homogenate :: All transcripts :: EpiXcan	1.49376	0.135237	1	0.667	1	ENSG00000267623	AC005357.2			0.0895748	0.0493085	0.0674963	5.64246e-16	2.46592e-15	15	16	16	chr19	28393503	28475651	82149	+	GRCh37
17	29599467	ENST00000580156	OMG-202	processed_transcript	AMD	Brain._DLPFC_PEC	Brain: DLPFC (PEC) :: Homogenate :: All transcripts :: EpiXcan	1.49372	0.135248	1	0.667	1	ENSG00000126861	OMG	ENST00000580156	OMG-202	0.119152	0.0267079	0.065653	1.93602e-13	1.98694e-12	5	5	5	chr17	29599467	29624248	24782	-	GRCh37
5	175810949	ENSG00000048162	NOP16	gene	AMD	Brain._DLPFC_PEC	Brain: DLPFC (PEC) :: Homogenate :: All transcripts :: EpiXcan	1.49365	0.135268	1	0.667	1	ENSG00000048162	NOP16			0.155412	0.0227018	0.0424019	2.48975e-10	8.14299e-10	7	7	7	chr5	175810949	175815976	5028	-	GRCh37
19	4769198	ENST00000591008	MIR7-3HG-208	lincRNA	AMD	Brain._DLPFC_PEC	Brain: DLPFC (PEC) :: Homogenate :: All transcripts :: EpiXcan	1.49359	0.135282	1	0.667	1	ENSG00000176840	MIR7-3HG	ENST00000591008	MIR7-3HG-208	0.18725	0.0148605	0.0355653	7.72996e-08	5.18261e-07	14	14	14	chr19	4769198	4770412	1215	+	GRCh37
6	35226686	ENSG00000065029	ZNF76	gene	AMD	Brain._DLPFC_PEC	Brain: DLPFC (PEC) :: Homogenate :: All transcripts :: EpiXcan	1.49359	0.135283	1	0.667	1	ENSG00000065029	ZNF76			0.15535	0.0204797	0.0124752	0.000678509	0.00144253	31	33	33	chr6	35226686	35263762	37077	+	GRCh37
6	42989383	ENST00000244496	RRP36-201	mRNA	AMD	Brain._DLPFC_PEC	Brain: DLPFC (PEC) :: Homogenate :: All transcripts :: EpiXcan	-1.49348	0.135311	1	0.667044	1	ENSG00000124541	RRP36	ENST00000244496	RRP36-201	-0.153576	0.0154917	0.0191659	9.59774e-05	0.00046256	16	16	16	chr6	42989383	42997335	7953	+	GRCh37
7	11148514	ENST00000469407	PHF14-203	processed_transcript	AMD	Brain._DLPFC_PEC	Brain: DLPFC (PEC) :: Homogenate :: All transcripts :: EpiXcan	-1.49312	0.135405	1	0.667413	1	ENSG00000106443	PHF14	ENST00000469407	PHF14-203	-0.168538	0.0154425	0.0382083	2.50774e-08	1.76186e-07	9	9	9	chr7	11148514	11209250	60737	+	GRCh37
16	96407	ENSG00000161980	POLR3K	gene	AMD	Brain._DLPFC_PEC	Brain: DLPFC (PEC) :: Homogenate :: All transcripts :: EpiXcan	-1.49264	0.135532	1	0.667685	1	ENSG00000161980	POLR3K			-0.292537	0.00588915	0.0189457	2.78655e-05	6.57951e-05	5	5	5	chr16	96407	103628	7222	-	GRCh37
3	9958782	ENST00000412901	IL17RC-204	NMD_transcript_variant	AMD	Brain._DLPFC_PEC	Brain: DLPFC (PEC) :: Homogenate :: All transcripts :: EpiXcan	-1.49263	0.135534	1	0.667685	1	ENSG00000163702	IL17RC	ENST00000412901	IL17RC-204	-0.0752227	0.0719789	0.0630764	6.30424e-13	6.24929e-12	70	70	70	chr3	9958782	9971564	12783	+	GRCh37
15	59063391	ENSG00000128923	MINDY2	gene	AMD	Brain._DLPFC_PEC	Brain: DLPFC (PEC) :: Homogenate :: All transcripts :: EpiXcan	1.49262	0.135537	1	0.667685	1	ENSG00000128923	MINDY2			0.125159	0.0220066	0.0474779	2.03652e-11	7.08831e-11	18	18	18	chr15	59063391	59154099	90709	+	GRCh37
2	198361615	ENST00000461097	HSPD1-210	aberrant_processed_transcript	AMD	Brain._DLPFC_PEC	Brain: DLPFC (PEC) :: Homogenate :: All transcripts :: EpiXcan	-1.4926	0.135543	1	0.667685	1	ENSG00000144381	HSPD1	ENST00000461097	HSPD1-210	-0.0953898	0.0422733	0.0446902	1.22301e-09	9.56736e-09	14	14	14	chr2	198361615	198364541	2927	-	GRCh37
10	104847774	ENST00000404739	NT5C2-203	mRNA	AMD	Brain._DLPFC_PEC	Brain: DLPFC (PEC) :: Homogenate :: All transcripts :: EpiXcan	1.49251	0.135564	1	0.667685	1	ENSG00000076685	NT5C2	ENST00000404739	NT5C2-203	0.103038	0.0320424	0.0635958	4.71072e-13	4.7129e-12	16	18	18	chr10	104847774	104934739	86966	-	GRCh37
8	11701849	ENST00000345125	CTSB-201	mRNA	AMD	Brain._DLPFC_PEC	Brain: DLPFC (PEC) :: Homogenate :: All transcripts :: EpiXcan	1.49247	0.135577	1	0.667685	1	ENSG00000164733	CTSB	ENST00000345125	CTSB-201	0.297342	0.00479085	0.0184212	0.000118374	0.000564145	4	5	5	chr8	11701849	11725588	23740	-	GRCh37
11	86130118	ENST00000525247	CCDC81-203	aberrant_processed_transcript	AMD	Brain._DLPFC_PEC	Brain: DLPFC (PEC) :: Homogenate :: All transcripts :: EpiXcan	1.49237	0.135602	1	0.667713	1	ENSG00000149201	CCDC81	ENST00000525247	CCDC81-203	0.162093	0.0158194	0.0382878	2.95541e-08	2.06378e-07	6	6	6	chr11	86130118	86134148	4031	+	GRCh37
11	71808473	ENST00000535872	LAMTOR1-203	NMD_transcript_variant	AMD	Brain._DLPFC_PEC	Brain: DLPFC (PEC) :: Homogenate :: All transcripts :: EpiXcan	-1.49229	0.135624	1	0.667724	1	ENSG00000149357	LAMTOR1	ENST00000535872	LAMTOR1-203	-0.283503	0.00506139	0.014543	0.000687802	0.00297442	5	5	5	chr11	71808473	71814343	5871	-	GRCh37
16	90106169	ENSG00000222019	URAHP	pseudogene	AMD	Brain._DLPFC_PEC	Brain: DLPFC (PEC) :: Homogenate :: All transcripts :: EpiXcan	1.49208	0.135679	1	0.667758	1	ENSG00000222019	URAHP			0.0641259	0.103918	0.133057	6.23979e-31	4.68207e-30	21	24	24	chr16	90106169	90114181	8013	-	GRCh37
8	67383676	ENST00000498712	C8orf46-211	processed_transcript	AMD	Brain._DLPFC_PEC	Brain: DLPFC (PEC) :: Homogenate :: All transcripts :: EpiXcan	-1.49207	0.135682	1	0.667758	1	ENSG00000169085	C8orf46	ENST00000498712	C8orf46-211	-0.133474	0.0231035	0.0242386	1.04373e-05	5.63362e-05	23	27	27	chr8	67383676	67387174	3499	+	GRCh37
5	26916016	ENST00000511822	CDH9-204	mRNA	AMD	Brain._DLPFC_PEC	Brain: DLPFC (PEC) :: Homogenate :: All transcripts :: EpiXcan	-1.49194	0.135716	1	0.667758	1	ENSG00000113100	CDH9	ENST00000511822	CDH9-204	-0.0266134	0.512867	0.617619	7.97317e-194	9.67713e-191	55	55	55	chr5	26916016	27038690	122675	-	GRCh37
1	111659955	ENSG00000156171	DRAM2	gene	AMD	Brain._DLPFC_PEC	Brain: DLPFC (PEC) :: Homogenate :: All transcripts :: EpiXcan	-1.49187	0.135734	1	0.667758	1	ENSG00000156171	DRAM2			-0.0342144	0.367248	0.431929	4.84415e-125	2.76266e-123	35	35	35	chr1	111659955	111682838	22884	-	GRCh37
4	81952119	ENSG00000152785	BMP3	gene	AMD	Brain._DLPFC_PEC	Brain: DLPFC (PEC) :: Homogenate :: All transcripts :: EpiXcan	1.49186	0.135736	1	0.667758	1	ENSG00000152785	BMP3			0.0717604	0.0799539	0.0970866	1.31203e-22	7.41077e-22	47	47	47	chr4	81952119	81978685	26567	+	GRCh37
17	76783463	ENST00000588130	USP36-211	mRNA	AMD	Brain._DLPFC_PEC	Brain: DLPFC (PEC) :: Homogenate :: All transcripts :: EpiXcan	1.49178	0.135757	1	0.667758	1	ENSG00000055483	USP36	ENST00000588130	USP36-211	0.0731761	0.0654283	0.0844708	5.07396e-17	6.44528e-16	26	28	28	chr17	76783463	76795804	12342	-	GRCh37
2	8861264	ENST00000569008	KIDINS220-212	lincRNA	AMD	Brain._DLPFC_PEC	Brain: DLPFC (PEC) :: Homogenate :: All transcripts :: EpiXcan	1.49172	0.135774	1	0.667758	1	ENSG00000260837	RP11-434B12.1	ENST00000569008	KIDINS220-212	0.118095	0.058307	0.0368343	5.20758e-08	3.55057e-07	70	74	74	chr2	8861264	8862816	1553	-	GRCh37
19	36486090	ENST00000378887	SDHAF1-201	mRNA	AMD	Brain._DLPFC_PEC	Brain: DLPFC (PEC) :: Homogenate :: All transcripts :: EpiXcan	1.49166	0.135788	1	0.667758	1	ENSG00000205138	SDHAF1	ENST00000378887	SDHAF1-201	0.104304	0.0441589	0.061302	1.13373e-12	1.10579e-11	24	25	25	chr19	36486090	36487220	1131	+	GRCh37
15	30909161	ENST00000602594	AC091057.2-201	lincRNA	AMD	Brain._DLPFC_PEC	Brain: DLPFC (PEC) :: Homogenate :: All transcripts :: EpiXcan	1.4916	0.135805	1	0.667758	1	ENSG00000269930	RP11-932O9.9	ENST00000602594	AC091057.2-201	0.048411	0.288015	0.362917	9.60803e-85	1.01464e-82	35	38	38	chr15	30909161	30909952	792	+	GRCh37
2	192109911	ENSG00000128641	MYO1B	gene	AMD	Brain._DLPFC_PEC	Brain: DLPFC (PEC) :: Homogenate :: All transcripts :: EpiXcan	1.49146	0.135841	1	0.667758	1	ENSG00000128641	MYO1B			0.184376	0.0134569	0.0266735	6.21192e-07	1.65697e-06	8	8	8	chr2	192109911	192290115	180205	+	GRCh37
19	8478154	ENST00000381035	MARCH2-202	mRNA	AMD	Brain._DLPFC_PEC	Brain: DLPFC (PEC) :: Homogenate :: All transcripts :: EpiXcan	-1.49144	0.135845	1	0.667758	1	ENSG00000099785	MARCH2	ENST00000381035	MARCH2-202	-0.0737024	0.0833334	0.109075	5.25498e-22	8.49939e-21	26	26	26	chr19	8478154	8503888	25735	+	GRCh37
5	95187936	ENSG00000236882	LINC01554	gene	AMD	Brain._DLPFC_PEC	Brain: DLPFC (PEC) :: Homogenate :: All transcripts :: EpiXcan	1.49129	0.135886	1	0.667758	1	ENSG00000236882	LINC01554			0.0664826	0.0942471	0.16652	4.11078e-39	3.94151e-38	11	11	11	chr5	95187936	95195837	7902	+	GRCh37
19	58951815	ENSG00000269473	AC012313.8	lincRNA_gene	AMD	Brain._DLPFC_PEC	Brain: DLPFC (PEC) :: Homogenate :: All transcripts :: EpiXcan	1.49125	0.135896	1	0.667758	1	ENSG00000269473	AC012313.8			0.0684727	0.0907615	0.11736	3.18403e-27	2.11777e-26	26	26	26	chr19	58951815	58957216	5402	+	GRCh37
8	142264200	ENST00000521804	SLC45A4-206	processed_transcript	AMD	Brain._DLPFC_PEC	Brain: DLPFC (PEC) :: Homogenate :: All transcripts :: EpiXcan	-1.49123	0.135902	1	0.667758	1	ENSG00000022567	SLC45A4	ENST00000521804	SLC45A4-206	-0.205697	0.00968281	0.017724	0.000172629	0.000806237	22	22	22	chr8	142264200	142318391	54192	-	GRCh37
19	58915605	ENSG00000232098	AC012313.1	lincRNA_gene	AMD	Brain._DLPFC_PEC	Brain: DLPFC (PEC) :: Homogenate :: All transcripts :: EpiXcan	1.49114	0.135924	1	0.667769	1	ENSG00000232098	AC012313.1			0.131377	0.0251732	0.0269065	5.53948e-07	1.48219e-06	32	32	32	chr19	58915605	58919851	4247	-	GRCh37
12	110011060	ENSG00000110921	MVK	gene	AMD	Brain._DLPFC_PEC	Brain: DLPFC (PEC) :: Homogenate :: All transcripts :: EpiXcan	1.49107	0.135943	1	0.66777	1	ENSG00000110921	MVK			0.097938	0.0532026	0.0497696	7.2907e-12	2.60371e-11	42	48	48	chr12	110011060	110035067	24008	+	GRCh37
15	41576230	ENST00000501665	OIP5-AS1-202	lincRNA	AMD	Brain._DLPFC_PEC	Brain: DLPFC (PEC) :: Homogenate :: All transcripts :: EpiXcan	-1.49095	0.135976	1	0.66778	1	ENSG00000247556	OIP5-AS1	ENST00000501665	OIP5-AS1-202	-0.117607	0.0317851	0.0630319	6.07381e-13	6.03099e-12	5	5	5	chr15	41576230	41601901	25672	+	GRCh37
19	40854611	ENST00000594908	PLD3-217	mRNA	AMD	Brain._DLPFC_PEC	Brain: DLPFC (PEC) :: Homogenate :: All transcripts :: EpiXcan	-1.49089	0.13599	1	0.66778	1	ENSG00000105223	PLD3	ENST00000594908	PLD3-217	-0.102646	0.0301329	0.0128545	0.00142515	0.00591621	44	48	48	chr19	40854611	40876107	21497	+	GRCh37
3	119187822	ENST00000390401	POGLUT1-202	aberrant_processed_transcript	AMD	Brain._DLPFC_PEC	Brain: DLPFC (PEC) :: Homogenate :: All transcripts :: EpiXcan	-1.49084	0.136003	1	0.66778	1	ENSG00000163389	POGLUT1	ENST00000390401	POGLUT1-202	-0.11382	0.0317406	0.0569018	8.24845e-12	7.5961e-11	27	27	27	chr3	119187822	119190663	2842	+	GRCh37
15	42190950	ENSG00000103966	EHD4	gene	AMD	Brain._DLPFC_PEC	Brain: DLPFC (PEC) :: Homogenate :: All transcripts :: EpiXcan	-1.49073	0.136031	1	0.667821	1	ENSG00000103966	EHD4			-0.0770632	0.0759279	0.107293	3.80069e-25	2.35097e-24	25	26	26	chr15	42190950	42264776	73827	-	GRCh37
5	72509774	ENSG00000249743	AC116345.1	lincRNA_gene	AMD	Brain._DLPFC_PEC	Brain: DLPFC (PEC) :: Homogenate :: All transcripts :: EpiXcan	1.49053	0.136086	1	0.667904	1	ENSG00000249743	AC116345.1			0.133346	0.0259283	0.04632	3.96502e-11	1.35812e-10	22	22	22	chr5	72509774	72590761	80988	+	GRCh37
1	234508553	ENST00000451795	AL355472.1-201	transcript	AMD	Brain._DLPFC_PEC	Brain: DLPFC (PEC) :: Homogenate :: All transcripts :: EpiXcan	1.49052	0.136087	1	0.667904	1	ENSG00000231663	RP5-827C21.4	ENST00000451795	AL355472.1-201	0.186082	0.0140842	0.0163915	0.00030366	0.00137408	20	20	20	chr1	234508553	234509339	787	-	GRCh37
18	9136226	ENSG00000101745	ANKRD12	gene	AMD	Brain._DLPFC_PEC	Brain: DLPFC (PEC) :: Homogenate :: All transcripts :: EpiXcan	1.49034	0.136134	1	0.66804	1	ENSG00000101745	ANKRD12			0.157318	0.0164386	0.0369897	3.6639e-09	1.12239e-08	10	10	10	chr18	9136226	9285983	149758	+	GRCh37
3	44379611	ENST00000383746	TCAIM-202	mRNA	AMD	Brain._DLPFC_PEC	Brain: DLPFC (PEC) :: Homogenate :: All transcripts :: EpiXcan	-1.4902	0.136171	1	0.668126	1	ENSG00000179152	TCAIM	ENST00000383746	TCAIM-202	-0.0908872	0.0469642	0.0694062	4.17155e-14	4.47083e-13	24	24	24	chr3	44379611	44401294	21684	+	GRCh37
19	11558813	ENST00000590098	PRKCSH-211	aberrant_processed_transcript	AMD	Brain._DLPFC_PEC	Brain: DLPFC (PEC) :: Homogenate :: All transcripts :: EpiXcan	-1.49012	0.136192	1	0.668133	1	ENSG00000130175	PRKCSH	ENST00000590098	PRKCSH-211	-0.0844241	0.0609613	0.100821	3.48105e-20	5.17317e-19	16	16	16	chr19	11558813	11559978	1166	+	GRCh37
7	891187	ENST00000463848	SUN1-224	aberrant_processed_transcript	AMD	Brain._DLPFC_PEC	Brain: DLPFC (PEC) :: Homogenate :: All transcripts :: EpiXcan	-1.49003	0.136217	1	0.668162	1	ENSG00000164828	SUN1	ENST00000463848	SUN1-224	-0.167024	0.0162211	0.0322345	2.8641e-07	1.82052e-06	18	20	20	chr7	891187	892410	1224	+	GRCh37
22	21022124	ENSG00000229107	ABHD17AP4	pseudogene	AMD	Brain._DLPFC_PEC	Brain: DLPFC (PEC) :: Homogenate :: All transcripts :: EpiXcan	1.48982	0.136272	1	0.668261	1	ENSG00000229107	ABHD17AP4			0.0752791	0.0749164	0.114099	2.64914e-26	1.71197e-25	25	25	25	chr22	21022124	21025272	3149	-	GRCh37
7	22157856	ENST00000401957	RAPGEF5-202	mRNA	AMD	Brain._DLPFC_PEC	Brain: DLPFC (PEC) :: Homogenate :: All transcripts :: EpiXcan	-1.4898	0.136276	1	0.668261	1	ENSG00000136237	RAPGEF5	ENST00000401957	RAPGEF5-202	-0.0915624	0.0548058	0.0463706	7.56851e-10	6.02009e-09	73	73	73	chr7	22157856	22233527	75672	-	GRCh37
16	3728286	ENST00000574941	TRAP1-211	processed_transcript	AMD	Brain._DLPFC_PEC	Brain: DLPFC (PEC) :: Homogenate :: All transcripts :: EpiXcan	-1.48966	0.136313	1	0.668349	1	ENSG00000126602	TRAP1	ENST00000574941	TRAP1-211	-0.113635	0.0357808	0.0389471	2.12434e-08	1.50263e-07	47	49	49	chr16	3728286	3767527	39242	-	GRCh37
1	9599541	ENST00000302692	SLC25A33-201	mRNA	AMD	Brain._DLPFC_PEC	Brain: DLPFC (PEC) :: Homogenate :: All transcripts :: EpiXcan	1.48946	0.136366	1	0.668514	1	ENSG00000171612	SLC25A33	ENST00000302692	SLC25A33-201	0.225495	0.00767735	0.0135913	0.00102207	0.00432704	13	15	15	chr1	9599541	9645237	45697	+	GRCh37
11	60691935	ENSG00000006118	TMEM132A	gene	AMD	Brain._DLPFC_PEC	Brain: DLPFC (PEC) :: Homogenate :: All transcripts :: EpiXcan	1.48907	0.13647	1	0.668927	1	ENSG00000006118	TMEM132A			0.102515	0.0429046	0.0567082	2.15275e-13	8.32391e-13	24	24	24	chr11	60691935	60704631	12697	+	GRCh37
7	87462883	ENST00000341119	SLC25A40-201	mRNA	AMD	Brain._DLPFC_PEC	Brain: DLPFC (PEC) :: Homogenate :: All transcripts :: EpiXcan	1.48889	0.136515	1	0.669052	1	ENSG00000075303	SLC25A40	ENST00000341119	SLC25A40-201	0.19673	0.00966787	0.0312999	5.52358e-07	3.41399e-06	4	4	4	chr7	87462883	87505664	42782	-	GRCh37
11	113668596	ENST00000003302	USP28-201	mRNA	AMD	Brain._DLPFC_PEC	Brain: DLPFC (PEC) :: Homogenate :: All transcripts :: EpiXcan	1.48874	0.136556	1	0.669158	1	ENSG00000048028	USP28	ENST00000003302	USP28-201	0.2668	0.00537653	0.0147697	0.000620544	0.00269725	5	5	5	chr11	113668596	113746292	77697	-	GRCh37
11	111944810	ENSG00000150776	C11orf57	gene	AMD	Brain._DLPFC_PEC	Brain: DLPFC (PEC) :: Homogenate :: All transcripts :: EpiXcan	1.48863	0.136585	1	0.669205	1	ENSG00000150776	C11orf57			0.134584	0.0226205	0.0369345	4.18057e-09	1.2761e-08	10	10	10	chr11	111944810	111955874	11065	+	GRCh37
10	28821422	ENSG00000095787	WAC	gene	AMD	Brain._DLPFC_PEC	Brain: DLPFC (PEC) :: Homogenate :: All transcripts :: EpiXcan	-1.48849	0.136621	1	0.669216	1	ENSG00000095787	WAC			-0.0659862	0.0942035	0.147461	2.04981e-34	1.72118e-33	11	11	11	chr10	28821422	28912041	90620	+	GRCh37
20	44519974	ENST00000607841	CTSA-219	aberrant_processed_transcript	AMD	Brain._DLPFC_PEC	Brain: DLPFC (PEC) :: Homogenate :: All transcripts :: EpiXcan	-1.48841	0.136642	1	0.669216	1	ENSG00000064601	CTSA	ENST00000607841	CTSA-219	-0.238711	0.00759707	0.0172713	0.000180889	0.000842547	7	8	8	chr20	44519974	44520886	913	+	GRCh37
6	153308497	ENST00000367230	MTRF1L-201	mRNA	AMD	Brain._DLPFC_PEC	Brain: DLPFC (PEC) :: Homogenate :: All transcripts :: EpiXcan	1.48838	0.136651	1	0.669216	1	ENSG00000112031	MTRF1L	ENST00000367230	MTRF1L-201	0.0780091	0.0770134	0.0505434	1.23163e-10	1.04245e-09	104	105	105	chr6	153308497	153323820	15324	-	GRCh37
2	207938861	ENSG00000118263	KLF7	gene	AMD	Brain._DLPFC_PEC	Brain: DLPFC (PEC) :: Homogenate :: All transcripts :: EpiXcan	-1.48826	0.136684	1	0.669216	1	ENSG00000118263	KLF7			-0.122213	0.0267489	0.0397631	1.007e-09	3.17327e-09	17	17	17	chr2	207938861	208031991	93131	-	GRCh37
1	54649714	ENSG00000116221	MRPL37	gene	AMD	Brain._DLPFC_PEC	Brain: DLPFC (PEC) :: Homogenate :: All transcripts :: EpiXcan	1.48822	0.136693	1	0.669216	1	ENSG00000116221	MRPL37			0.0741082	0.071076	0.080103	1.10993e-18	5.43455e-18	29	30	30	chr1	54649714	54691137	41424	+	GRCh37
3	105572258	ENST00000447441	CBLB-208	mRNA	AMD	Brain._DLPFC_PEC	Brain: DLPFC (PEC) :: Homogenate :: All transcripts :: EpiXcan	1.48815	0.136711	1	0.669216	1	ENSG00000114423	CBLB	ENST00000447441	CBLB-208	0.116731	0.0325851	0.0635397	4.51224e-13	4.52148e-12	71	71	71	chr3	105572258	105588266	16009	-	GRCh37
16	337440	ENST00000262320	AXIN1-201	mRNA	AMD	Brain._DLPFC_PEC	Brain: DLPFC (PEC) :: Homogenate :: All transcripts :: EpiXcan	-1.4881	0.136723	1	0.669216	1	ENSG00000103126	AXIN1	ENST00000262320	AXIN1-201	-0.137869	0.0245159	0.0273283	2.87651e-06	1.64692e-05	12	12	12	chr16	337440	402659	65220	-	GRCh37
5	125815709	ENST00000508523	GRAMD2B-208	aberrant_processed_transcript	AMD	Brain._DLPFC_PEC	Brain: DLPFC (PEC) :: Homogenate :: All transcripts :: EpiXcan	1.48789	0.136779	1	0.669326	1	ENSG00000155324	GRAMD3	ENST00000508523	GRAMD2B-208	0.142778	0.0219009	0.0553677	1.98331e-11	1.77822e-10	6	6	6	chr5	125815709	125819241	3533	+	GRCh37
14	37667118	ENSG00000151338	MIPOL1	gene	AMD	Brain._DLPFC_PEC	Brain: DLPFC (PEC) :: Homogenate :: All transcripts :: EpiXcan	-1.48776	0.136813	1	0.669326	1	ENSG00000151338	MIPOL1			-0.153145	0.0172716	0.0413843	4.02719e-10	1.2983e-09	3	3	3	chr14	37667118	38021566	354449	+	GRCh37
2	86830516	ENST00000237455	RNF103-201	mRNA	AMD	Brain._DLPFC_PEC	Brain: DLPFC (PEC) :: Homogenate :: All transcripts :: EpiXcan	1.48773	0.136823	1	0.669326	1	ENSG00000239305	RNF103	ENST00000237455	RNF103-201	0.245229	0.00703351	0.0141913	0.00074999	0.00322776	7	7	7	chr2	86830516	86850978	20463	-	GRCh37
17	49243176	ENST00000513177	NME2-206	mRNA	AMD	Brain._DLPFC_PEC	Brain: DLPFC (PEC) :: Homogenate :: All transcripts :: EpiXcan	-1.48772	0.136824	1	0.669326	1	ENSG00000243678	NME1-NME2	ENST00000513177	NME2-206	-0.0862745	0.0539619	0.100402	4.16096e-20	6.16394e-19	7	7	7	chr17	49243176	49249104	5929	+	GRCh37
19	21324827	ENSG00000196705	ZNF431	gene	AMD	Brain._DLPFC_PEC	Brain: DLPFC (PEC) :: Homogenate :: All transcripts :: EpiXcan	1.48749	0.136886	1	0.669533	1	ENSG00000196705	ZNF431			0.103255	0.0408492	0.0741134	3.30844e-17	1.5246e-16	7	7	7	chr19	21324827	21373034	48208	+	GRCh37
12	10310902	ENST00000309539	OLR1-201	mRNA	AMD	Brain._DLPFC_PEC	Brain: DLPFC (PEC) :: Homogenate :: All transcripts :: EpiXcan	1.48722	0.136955	1	0.669662	1	ENSG00000173391	OLR1	ENST00000309539	OLR1-201	0.147359	0.0231449	0.0152737	0.000480467	0.00211991	41	41	41	chr12	10310902	10324737	13836	-	GRCh37
7	44115318	ENST00000492605	POLM-216	aberrant_processed_transcript	AMD	Brain._DLPFC_PEC	Brain: DLPFC (PEC) :: Homogenate :: All transcripts :: EpiXcan	-1.48713	0.136982	1	0.669662	1	ENSG00000122678	POLM	ENST00000492605	POLM-216	-0.073965	0.0784472	0.11461	5.56819e-23	9.38637e-22	23	23	23	chr7	44115318	44122077	6760	-	GRCh37
5	63256183	ENST00000323865	HTR1A-201	mRNA	AMD	Brain._DLPFC_PEC	Brain: DLPFC (PEC) :: Homogenate :: All transcripts :: EpiXcan	1.48711	0.136985	1	0.669662	1	ENSG00000178394	HTR1A	ENST00000323865	HTR1A-201	0.171359	0.0122289	0.0245787	9.67146e-06	5.24259e-05	10	11	11	chr5	63256183	63257780	1598	-	GRCh37
7	72349936	ENST00000395270	POM121-202	mRNA	AMD	Brain._DLPFC_PEC	Brain: DLPFC (PEC) :: Homogenate :: All transcripts :: EpiXcan	1.48702	0.137009	1	0.669662	1	ENSG00000196313	POM121	ENST00000395270	POM121-202	0.266897	0.0105691	0.026645	3.60544e-06	2.04799e-05	2	3	3	chr7	72349936	72421979	72044	+	GRCh37
3	9791628	ENST00000344629	OGG1-205	mRNA	AMD	Brain._DLPFC_PEC	Brain: DLPFC (PEC) :: Homogenate :: All transcripts :: EpiXcan	1.48693	0.137033	1	0.669662	1	ENSG00000114026	OGG1	ENST00000344629	OGG1-205	0.120161	0.0279162	0.0469524	6.69625e-10	5.35078e-09	21	21	21	chr3	9791628	9799197	7570	+	GRCh37
4	2965361	ENST00000503518	GRK4-204	mRNA	AMD	Brain._DLPFC_PEC	Brain: DLPFC (PEC) :: Homogenate :: All transcripts :: EpiXcan	-1.48691	0.137039	1	0.669662	1	ENSG00000125388	GRK4	ENST00000503518	GRK4-204	-0.0657138	0.0909429	0.132424	7.3086e-27	1.45321e-25	14	14	14	chr4	2965361	2968616	3256	+	GRCh37
19	21753624	ENST00000596996	AC123912.4-201	lincRNA	AMD	Brain._DLPFC_PEC	Brain: DLPFC (PEC) :: Homogenate :: All transcripts :: EpiXcan	-1.48687	0.137048	1	0.669662	1	ENSG00000268555	RP11-678G14.3	ENST00000596996	AC123912.4-201	-0.0510285	0.162226	0.215582	5.16468e-45	1.96985e-43	15	15	15	chr19	21753624	21770124	16501	-	GRCh37
10	102670860	ENST00000608554	AL138762.1-201	transcript	AMD	Brain._DLPFC_PEC	Brain: DLPFC (PEC) :: Homogenate :: All transcripts :: EpiXcan	-1.48671	0.137092	1	0.669717	1	ENSG00000272572	RP11-179B2.2	ENST00000608554	AL138762.1-201	-0.0570455	0.117695	0.164864	9.76303e-34	2.52706e-32	11	11	11	chr10	102670860	102672496	1637	-	GRCh37
7	106809406	ENSG00000105856	HBP1	gene	AMD	Brain._DLPFC_PEC	Brain: DLPFC (PEC) :: Homogenate :: All transcripts :: EpiXcan	1.48668	0.137098	1	0.669717	1	ENSG00000105856	HBP1			0.155339	0.0170372	0.0410113	4.82475e-10	1.54921e-09	8	8	8	chr7	106809406	106842974	33569	+	GRCh37
2	239341955	ENST00000491653	ASB1-209	aberrant_processed_transcript	AMD	Brain._DLPFC_PEC	Brain: DLPFC (PEC) :: Homogenate :: All transcripts :: EpiXcan	-1.48657	0.137129	1	0.669775	1	ENSG00000065802	ASB1	ENST00000491653	ASB1-209	-0.167121	0.0140348	0.0285715	1.75667e-06	1.03135e-05	17	17	17	chr2	239341955	239353115	11161	+	GRCh37
2	160092345	ENST00000409124	WDSUB1-204	mRNA	AMD	Brain._DLPFC_PEC	Brain: DLPFC (PEC) :: Homogenate :: All transcripts :: EpiXcan	-1.48632	0.137195	1	0.670001	1	ENSG00000196151	WDSUB1	ENST00000409124	WDSUB1-204	-0.126284	0.0315459	0.0363746	5.75323e-08	3.90847e-07	47	47	47	chr2	160092345	160143180	50836	-	GRCh37
14	92278360	ENST00000554424	TC2N-204	aberrant_processed_transcript	AMD	Brain._DLPFC_PEC	Brain: DLPFC (PEC) :: Homogenate :: All transcripts :: EpiXcan	-1.48602	0.137274	1	0.670236	1	ENSG00000165929	TC2N	ENST00000554424	TC2N-204	-0.138446	0.020983	0.0411578	6.94695e-09	5.11686e-08	12	12	12	chr14	92278360	92280172	1813	-	GRCh37
6	53948336	ENST00000370876	MLIP-202	mRNA	AMD	Brain._DLPFC_PEC	Brain: DLPFC (PEC) :: Homogenate :: All transcripts :: EpiXcan	1.48599	0.137282	1	0.670236	1	ENSG00000146147	MLIP	ENST00000370876	MLIP-202	0.347152	0.00363863	0.0113925	0.00262764	0.0105421	2	2	2	chr6	53948336	54131078	182743	+	GRCh37
8	145621230	ENST00000527827	CPSF1-202	aberrant_processed_transcript	AMD	Brain._DLPFC_PEC	Brain: DLPFC (PEC) :: Homogenate :: All transcripts :: EpiXcan	-1.48583	0.137324	1	0.670264	1	ENSG00000071894	CPSF1	ENST00000527827	CPSF1-202	-0.14521	0.0302076	0.0330231	2.58023e-07	1.64789e-06	26	27	27	chr8	145621230	145621945	716	-	GRCh37
3	49052921	ENSG00000178149	DALRD3	gene	AMD	Brain._DLPFC_PEC	Brain: DLPFC (PEC) :: Homogenate :: All transcripts :: EpiXcan	-1.48582	0.137327	1	0.670264	1	ENSG00000178149	DALRD3			-0.141723	0.0204508	0.0367224	4.21491e-09	1.28612e-08	17	17	17	chr3	49052921	49059726	6806	-	GRCh37
19	30528330	ENSG00000266910	AC008507.1	pseudogene	AMD	Brain._DLPFC_PEC	Brain: DLPFC (PEC) :: Homogenate :: All transcripts :: EpiXcan	1.48499	0.137546	1	0.671221	1	ENSG00000266910	AC008507.1			0.153165	0.0183853	0.0101834	0.0021268	0.00437063	36	36	36	chr19	30528330	30529063	734	+	GRCh37
4	38792298	ENST00000510552	TLR1-209	processed_transcript	AMD	Brain._DLPFC_PEC	Brain: DLPFC (PEC) :: Homogenate :: All transcripts :: EpiXcan	1.4849	0.13757	1	0.671221	1	ENSG00000174125	TLR1	ENST00000510552	TLR1-209	0.15066	0.0208952	0.0178324	0.000164905	0.000772236	23	23	23	chr4	38792298	38796254	3957	-	GRCh37
1	94614544	ENSG00000137962	ARHGAP29	gene	AMD	Brain._DLPFC_PEC	Brain: DLPFC (PEC) :: Homogenate :: All transcripts :: EpiXcan	-1.48486	0.137581	1	0.671221	1	ENSG00000137962	ARHGAP29			-0.0931124	0.04998	0.0536849	9.5616e-13	3.58174e-12	55	59	59	chr1	94614544	94740624	126081	-	GRCh37
5	140255058	ENST00000398631	PCDHA12-201	mRNA	AMD	Brain._DLPFC_PEC	Brain: DLPFC (PEC) :: Homogenate :: All transcripts :: EpiXcan	-1.48444	0.137691	1	0.671538	1	ENSG00000251664	PCDHA12	ENST00000398631	PCDHA12-201	-0.0844448	0.0555282	0.0903038	2.9932e-18	4.04392e-17	26	26	26	chr5	140255058	140391929	136872	+	GRCh37
16	30099237	ENST00000553607	TBX6-203	mRNA	AMD	Brain._DLPFC_PEC	Brain: DLPFC (PEC) :: Homogenate :: All transcripts :: EpiXcan	1.48441	0.137699	1	0.671538	1	ENSG00000149922	TBX6	ENST00000553607	TBX6-203	0.266611	0.00797729	0.0219062	2.8342e-05	0.000145564	6	6	6	chr16	30099237	30103208	3972	-	GRCh37
16	19513705	ENST00000564172	GDE1-203	NMD_transcript_variant	AMD	Brain._DLPFC_PEC	Brain: DLPFC (PEC) :: Homogenate :: All transcripts :: EpiXcan	-1.48439	0.137705	1	0.671538	1	ENSG00000006007	GDE1	ENST00000564172	GDE1-203	-0.190494	0.0130358	0.0195555	8.10399e-05	0.000394301	25	27	27	chr16	19513705	19533445	19741	-	GRCh37
17	58120555	ENST00000184956	HEATR6-201	mRNA	AMD	Brain._DLPFC_PEC	Brain: DLPFC (PEC) :: Homogenate :: All transcripts :: EpiXcan	1.48425	0.137743	1	0.671552	1	ENSG00000068097	HEATR6	ENST00000184956	HEATR6-201	0.178648	0.0140342	0.020222	6.07539e-05	0.000299747	9	10	10	chr17	58120555	58156292	35738	-	GRCh37
22	37678566	ENST00000462927	CYTH4-208	aberrant_processed_transcript	AMD	Brain._DLPFC_PEC	Brain: DLPFC (PEC) :: Homogenate :: All transcripts :: EpiXcan	1.48415	0.137769	1	0.671552	1	ENSG00000100055	CYTH4	ENST00000462927	CYTH4-208	0.309736	0.00458487	0.0125199	0.00141233	0.00586794	4	4	4	chr22	37678566	37711382	32817	+	GRCh37
6	28129559	ENST00000440790	ZNF192P1-201	processed_transcript	AMD	Brain._DLPFC_PEC	Brain: DLPFC (PEC) :: Homogenate :: All transcripts :: EpiXcan	1.48407	0.137791	1	0.671552	1	ENSG00000226314	ZNF192P1	ENST00000440790	ZNF192P1-201	0.0767929	0.0601653	0.0890361	6.00532e-18	7.99155e-17	14	14	14	chr6	28129559	28137372	7814	+	GRCh37
15	65673802	ENSG00000103742	IGDCC4	gene	AMD	Brain._DLPFC_PEC	Brain: DLPFC (PEC) :: Homogenate :: All transcripts :: EpiXcan	1.48403	0.137802	1	0.671552	1	ENSG00000103742	IGDCC4			0.0746676	0.0869007	0.109026	3.96992e-25	2.45439e-24	54	59	59	chr15	65673802	65715410	41609	-	GRCh37
8	22536526	ENSG00000261026	AC105046.1	gene	AMD	Brain._DLPFC_PEC	Brain: DLPFC (PEC) :: Homogenate :: All transcripts :: EpiXcan	-1.48401	0.137805	1	0.671552	1	ENSG00000261026	AC105046.1			-0.125199	0.0273725	0.0257135	9.81301e-07	2.57734e-06	31	32	32	chr8	22536526	22541522	4997	-	GRCh37
1	100435535	ENST00000427993	SLC35A3-204	mRNA	AMD	Brain._DLPFC_PEC	Brain: DLPFC (PEC) :: Homogenate :: All transcripts :: EpiXcan	-1.48388	0.137842	1	0.671634	1	ENSG00000117620	SLC35A3	ENST00000427993	SLC35A3-204	-0.0650333	0.0951211	0.132973	1.04843e-26	2.06979e-25	16	16	16	chr1	100435535	100488512	52978	+	GRCh37
8	105501478	ENST00000276654	LRP12-201	mRNA	AMD	Brain._DLPFC_PEC	Brain: DLPFC (PEC) :: Homogenate :: All transcripts :: EpiXcan	-1.48363	0.137907	1	0.671798	1	ENSG00000147650	LRP12	ENST00000276654	LRP12-201	-0.0863945	0.0508783	0.0690934	3.00733e-14	3.24546e-13	32	32	32	chr8	105501478	105601234	99757	-	GRCh37
12	94671534	ENST00000551941	AC073655.2-201	mRNA	AMD	Brain._DLPFC_PEC	Brain: DLPFC (PEC) :: Homogenate :: All transcripts :: EpiXcan	-1.4836	0.137914	1	0.671798	1	ENSG00000258365	RP11-1105G2.3	ENST00000551941	AC073655.2-201	-0.0960013	0.0432689	0.0346434	1.19026e-07	7.85358e-07	49	49	49	chr12	94671534	94673956	2423	-	GRCh37
3	42201661	ENST00000341421	TRAK1-202	mRNA	AMD	Brain._DLPFC_PEC	Brain: DLPFC (PEC) :: Homogenate :: All transcripts :: EpiXcan	1.4835	0.137942	1	0.671837	1	ENSG00000182606	TRAK1	ENST00000341421	TRAK1-202	0.141233	0.0255349	0.0203236	5.32888e-05	0.000264655	26	28	28	chr3	42201661	42254115	52455	+	GRCh37
15	52430625	ENST00000560613	AC023906.4-202	transcript	AMD	Brain._DLPFC_PEC	Brain: DLPFC (PEC) :: Homogenate :: All transcripts :: EpiXcan	-1.48342	0.137963	1	0.671845	1	ENSG00000259709	CTD-2184D3.7	ENST00000560613	AC023906.4-202	-0.112863	0.0318062	0.0334096	2.13005e-07	1.37105e-06	29	29	29	chr15	52430625	52432443	1819	+	GRCh37
17	4436327	ENST00000571386	SPNS2-204	mRNA	AMD	Brain._DLPFC_PEC	Brain: DLPFC (PEC) :: Homogenate :: All transcripts :: EpiXcan	-1.48329	0.137999	1	0.671871	1	ENSG00000183018	SPNS2	ENST00000571386	SPNS2-204	-0.104887	0.0554883	0.0476719	4.89229e-10	3.95494e-09	56	57	57	chr17	4436327	4441093	4767	+	GRCh37
16	8806825	ENST00000569695	ABAT-216	processed_transcript	AMD	Brain._DLPFC_PEC	Brain: DLPFC (PEC) :: Homogenate :: All transcripts :: EpiXcan	1.48325	0.138007	1	0.671871	1	ENSG00000183044	ABAT	ENST00000569695	ABAT-216	0.0618663	0.111292	0.124989	3.7442e-25	6.94597e-24	94	94	94	chr16	8806825	8807722	898	+	GRCh37
15	84781698	ENST00000560381	EFTUD1P1-203	processed_transcript	AMD	Brain._DLPFC_PEC	Brain: DLPFC (PEC) :: Homogenate :: All transcripts :: EpiXcan	1.4831	0.138048	1	0.671972	1	ENSG00000259404	EFTUD1P1	ENST00000560381	EFTUD1P1-203	0.146893	0.0196696	0.0245363	9.74808e-06	5.28154e-05	19	19	19	chr15	84781698	84790313	8616	+	GRCh37
5	87564867	ENST00000512724	TMEM161B-AS1-211	transcript	AMD	Brain._DLPFC_PEC	Brain: DLPFC (PEC) :: Homogenate :: All transcripts :: EpiXcan	1.48285	0.138114	1	0.672171	1	ENSG00000247828	TMEM161B-AS1	ENST00000512724	TMEM161B-AS1-211	0.0396222	0.243591	0.278811	2.71879e-61	1.63093e-59	24	27	27	chr5	87564867	87588572	23706	+	GRCh37
11	113185251	ENST00000529221	TTC12-219	mRNA	AMD	Brain._DLPFC_PEC	Brain: DLPFC (PEC) :: Homogenate :: All transcripts :: EpiXcan	-1.48274	0.138144	1	0.672171	1	ENSG00000149292	TTC12	ENST00000529221	TTC12-219	-0.0518127	0.156495	0.187463	9.50276e-39	2.91132e-37	47	47	47	chr11	113185251	113237114	51864	+	GRCh37
1	203309756	ENSG00000122176	FMOD	gene	AMD	Brain._DLPFC_PEC	Brain: DLPFC (PEC) :: Homogenate :: All transcripts :: EpiXcan	-1.48273	0.138147	1	0.672171	1	ENSG00000122176	FMOD			-0.0884261	0.0661296	0.103709	4.16252e-24	2.48433e-23	26	27	27	chr1	203309756	203320617	10862	-	GRCh37
8	144624143	ENSG00000254859	AC067930.4	gene	AMD	Brain._DLPFC_PEC	Brain: DLPFC (PEC) :: Homogenate :: All transcripts :: EpiXcan	-1.48262	0.138174	1	0.672208	1	ENSG00000254859	AC067930.4			-0.497725	0.00200649	0.0106677	0.00175246	0.0036208	3	4	4	chr8	144624143	144631899	7757	-	GRCh37
14	35554673	ENST00000261475	PPP2R3C-201	mRNA	AMD	Brain._DLPFC_PEC	Brain: DLPFC (PEC) :: Homogenate :: All transcripts :: EpiXcan	-1.48251	0.138204	1	0.672257	1	ENSG00000092020	PPP2R3C	ENST00000261475	PPP2R3C-201	-0.0623792	0.102148	0.150313	1.6721e-30	3.81731e-29	23	23	23	chr14	35554673	35591519	36847	-	GRCh37
19	58380751	ENST00000594159	ZNF814-202	aberrant_processed_transcript	AMD	Brain._DLPFC_PEC	Brain: DLPFC (PEC) :: Homogenate :: All transcripts :: EpiXcan	1.48229	0.138263	1	0.672449	1	ENSG00000204514	ZNF814	ENST00000594159	ZNF814-202	0.105354	0.0333701	0.0580019	6.04847e-12	5.61564e-11	14	14	14	chr19	58380751	58383027	2277	-	GRCh37
15	55831088	ENSG00000171016	PYGO1	gene	AMD	Brain._DLPFC_PEC	Brain: DLPFC (PEC) :: Homogenate :: All transcripts :: EpiXcan	-1.48213	0.138307	1	0.672569	1	ENSG00000171016	PYGO1			-0.162314	0.016273	0.0235075	3.11465e-06	7.90426e-06	25	25	25	chr15	55831088	55881145	50058	-	GRCh37
4	190962497	ENST00000509500	AGGF1P1-201	processed_pseudogene	AMD	Brain._DLPFC_PEC	Brain: DLPFC (PEC) :: Homogenate :: All transcripts :: EpiXcan	-1.48185	0.138381	1	0.672705	1	ENSG00000214273	AGGF1P1	ENST00000509500	AGGF1P1-201	-1.06585	0.000632094	0.0338424	1.79115e-07	1.16211e-06	9	16	16	chr4	190962497	190964569	2073	+	GRCh37
7	42950338	ENST00000433579	AC010132.3-202	NMD_transcript_variant	AMD	Brain._DLPFC_PEC	Brain: DLPFC (PEC) :: Homogenate :: All transcripts :: EpiXcan	-1.4818	0.138394	1	0.672705	1	ENSG00000256646	PSMA2	ENST00000433579	AC010132.3-202	-0.0411694	0.236974	0.290125	5.52111e-64	3.56023e-62	26	26	26	chr7	42950338	42971770	21433	-	GRCh37
22	50609160	ENSG00000073150	PANX2	gene	AMD	Brain._DLPFC_PEC	Brain: DLPFC (PEC) :: Homogenate :: All transcripts :: EpiXcan	-1.48178	0.138399	1	0.672705	1	ENSG00000073150	PANX2			-0.144354	0.0223218	0.0299364	1.24243e-07	3.46503e-07	24	24	24	chr22	50609160	50618723	9564	+	GRCh37
1	95285906	ENST00000271227	SLC44A3-201	mRNA	AMD	Brain._DLPFC_PEC	Brain: DLPFC (PEC) :: Homogenate :: All transcripts :: EpiXcan	1.48159	0.138448	1	0.672705	1	ENSG00000143036	SLC44A3	ENST00000271227	SLC44A3-201	0.0991465	0.0553819	0.100333	3.14147e-20	4.6803e-19	13	13	13	chr1	95285906	95360802	74897	+	GRCh37
17	79836543	ENSG00000263859	AC145207.6	lincRNA_gene	AMD	Brain._DLPFC_PEC	Brain: DLPFC (PEC) :: Homogenate :: All transcripts :: EpiXcan	-1.48149	0.138475	1	0.672705	1	ENSG00000263859	AC145207.6			-0.135076	0.024525	0.0555163	3.69918e-13	1.41425e-12	10	10	10	chr17	79836543	79837433	891	+	GRCh37
9	138824815	ENST00000371756	UBAC1-201	mRNA	AMD	Brain._DLPFC_PEC	Brain: DLPFC (PEC) :: Homogenate :: All transcripts :: EpiXcan	-1.48142	0.138494	1	0.672705	1	ENSG00000130560	UBAC1	ENST00000371756	UBAC1-201	-0.0626162	0.141224	0.183353	1.02021e-37	3.01405e-36	46	48	48	chr9	138824815	138853226	28412	-	GRCh37
8	19796482	ENST00000311322	LPL-201	mRNA	AMD	Brain._DLPFC_PEC	Brain: DLPFC (PEC) :: Homogenate :: All transcripts :: EpiXcan	-1.4814	0.138501	1	0.672705	1	ENSG00000175445	LPL	ENST00000311322	LPL-201	-0.109898	0.0321846	0.0443013	2.05487e-09	1.58124e-08	40	40	40	chr8	19796482	19824769	28288	+	GRCh37
3	78646391	ENST00000464233	ROBO1-202	mRNA	AMD	Brain._DLPFC_PEC	Brain: DLPFC (PEC) :: Homogenate :: All transcripts :: EpiXcan	1.48137	0.138509	1	0.672705	1	ENSG00000169855	ROBO1	ENST00000464233	ROBO1-202	0.263745	0.00609157	0.0139438	0.000889735	0.00379563	25	26	26	chr3	78646391	79816965	1170575	-	GRCh37
19	8439263	ENST00000593581	RAB11B-AS1-201	transcript	AMD	Brain._DLPFC_PEC	Brain: DLPFC (PEC) :: Homogenate :: All transcripts :: EpiXcan	1.48136	0.138511	1	0.672705	1	ENSG00000269386	RAB11B-AS1	ENST00000593581	RAB11B-AS1-201	0.122998	0.0284185	0.0674689	7.6042e-14	8.01403e-13	8	8	8	chr19	8439263	8455569	16307	-	GRCh37
19	38794801	ENST00000301246	C19orf33-201	mRNA	AMD	Brain._DLPFC_PEC	Brain: DLPFC (PEC) :: Homogenate :: All transcripts :: EpiXcan	1.48111	0.138577	1	0.672856	1	ENSG00000167644	C19orf33	ENST00000301246	C19orf33-201	0.0983636	0.0425157	0.0299459	8.91248e-07	5.39234e-06	46	48	48	chr19	38794801	38795649	849	+	GRCh37
3	20026872	ENST00000389050	PP2D1-202	mRNA	AMD	Brain._DLPFC_PEC	Brain: DLPFC (PEC) :: Homogenate :: All transcripts :: EpiXcan	1.4811	0.138581	1	0.672856	1	ENSG00000183977	PP2D1	ENST00000389050	PP2D1-202	0.300001	0.00462233	0.0196504	7.55915e-05	0.000369028	5	5	5	chr3	20026872	20053822	26951	-	GRCh37
18	72907063	ENST00000322342	ZADH2-201	mRNA	AMD	Brain._DLPFC_PEC	Brain: DLPFC (PEC) :: Homogenate :: All transcripts :: EpiXcan	1.48094	0.138622	1	0.672961	1	ENSG00000180011	ZADH2	ENST00000322342	ZADH2-201	0.0590248	0.125375	0.119388	6.57389e-24	1.15429e-22	56	57	57	chr18	72907063	72921303	14241	-	GRCh37
15	42783431	ENSG00000092531	SNAP23	gene	AMD	Brain._DLPFC_PEC	Brain: DLPFC (PEC) :: Homogenate :: All transcripts :: EpiXcan	1.48078	0.138664	1	0.673069	1	ENSG00000092531	SNAP23			0.129633	0.0280019	0.024528	1.88554e-06	4.84675e-06	38	40	40	chr15	42783431	42837547	54117	+	GRCh37
2	120060020	ENST00000409877	C2orf76-204	mRNA	AMD	Brain._DLPFC_PEC	Brain: DLPFC (PEC) :: Homogenate :: All transcripts :: EpiXcan	1.4803	0.138794	1	0.673605	1	ENSG00000186132	C2orf76	ENST00000409877	C2orf76-204	0.158976	0.0157535	0.0355637	8.89946e-08	5.93304e-07	4	4	4	chr2	120060020	120124258	64239	-	GRCh37
19	58929927	ENSG00000268543	AC012313.4	lincRNA_gene	AMD	Brain._DLPFC_PEC	Brain: DLPFC (PEC) :: Homogenate :: All transcripts :: EpiXcan	1.47996	0.138885	1	0.67362	1	ENSG00000268543	AC012313.4			0.286815	0.00502848	0.0215198	8.08892e-06	1.99506e-05	7	7	7	chr19	58929927	58930677	751	+	GRCh37
9	2422702	ENST00000416826	VLDLR-AS1-201	transcript	AMD	Brain._DLPFC_PEC	Brain: DLPFC (PEC) :: Homogenate :: All transcripts :: EpiXcan	1.4799	0.138899	1	0.67362	1	ENSG00000236404	RP11-125B21.2	ENST00000416826	VLDLR-AS1-201	0.0595787	0.119139	0.174572	5.88296e-36	1.65157e-34	19	19	19	chr9	2422702	2621413	198712	-	GRCh37
4	166248775	ENSG00000052802	MSMO1	gene	AMD	Brain._DLPFC_PEC	Brain: DLPFC (PEC) :: Homogenate :: All transcripts :: EpiXcan	-1.47982	0.138921	1	0.67362	1	ENSG00000052802	MSMO1			-0.11448	0.0314022	0.0489932	5.9609e-12	2.13798e-11	14	15	15	chr4	166248775	166264312	15538	+	GRCh37
11	67374323	ENST00000322776	NDUFV1-201	mRNA	AMD	Brain._DLPFC_PEC	Brain: DLPFC (PEC) :: Homogenate :: All transcripts :: EpiXcan	-1.4798	0.138926	1	0.67362	1	ENSG00000167792	NDUFV1	ENST00000322776	NDUFV1-201	-0.142518	0.0339464	0.0386313	2.19022e-08	1.54725e-07	33	35	35	chr11	67374323	67379977	5655	+	GRCh37
14	93275729	ENST00000555793	GOLGA5-203	aberrant_processed_transcript	AMD	Brain._DLPFC_PEC	Brain: DLPFC (PEC) :: Homogenate :: All transcripts :: EpiXcan	-1.47979	0.138929	1	0.67362	1	ENSG00000066455	GOLGA5	ENST00000555793	GOLGA5-203	-0.147814	0.0160421	0.0173195	0.000209301	0.000967208	21	21	21	chr14	93275729	93277048	1320	+	GRCh37
6	146136434	ENST00000587426	AL356599.1-206	transcript	AMD	Brain._DLPFC_PEC	Brain: DLPFC (PEC) :: Homogenate :: All transcripts :: EpiXcan	1.47978	0.138932	1	0.67362	1	ENSG00000235652	RP11-545I5.3	ENST00000587426	AL356599.1-206	0.0702663	0.0930089	0.0126688	0.00155228	0.00641391	110	113	113	chr6	146136434	146176222	39789	+	GRCh37
6	71306141	ENST00000606298	AL583856.2-201	lincRNA	AMD	Brain._DLPFC_PEC	Brain: DLPFC (PEC) :: Homogenate :: All transcripts :: EpiXcan	1.47963	0.138973	1	0.67362	1	ENSG00000271967	RP11-134K13.4	ENST00000606298	AL583856.2-201	0.0528912	0.138176	0.149132	1.24732e-30	2.86084e-29	71	71	71	chr6	71306141	71306683	543	+	GRCh37
2	24406411	ENST00000415196	FAM228A-202	mRNA	AMD	Brain._DLPFC_PEC	Brain: DLPFC (PEC) :: Homogenate :: All transcripts :: EpiXcan	1.47951	0.139004	1	0.67362	1	ENSG00000186453	FAM228A	ENST00000415196	FAM228A-202	0.145754	0.0170707	0.0207602	4.48685e-05	0.000224972	34	34	34	chr2	24406411	24423718	17308	+	GRCh37
7	29161890	ENSG00000106069	CHN2	gene	AMD	Brain._DLPFC_PEC	Brain: DLPFC (PEC) :: Homogenate :: All transcripts :: EpiXcan	-1.47945	0.13902	1	0.67362	1	ENSG00000106069	CHN2			-0.0613621	0.118194	0.115349	3.85333e-27	2.55589e-26	105	110	110	chr7	29161890	29553944	392055	+	GRCh37
11	86666661	ENSG00000246523	AP001528.1	lincRNA_gene	AMD	Brain._DLPFC_PEC	Brain: DLPFC (PEC) :: Homogenate :: All transcripts :: EpiXcan	-1.47929	0.139063	1	0.67362	1	ENSG00000246523	AP001528.1			-0.162214	0.0173532	0.0312266	6.36324e-08	1.80596e-07	10	10	10	chr11	86666661	86712001	45341	+	GRCh37
8	74884672	ENSG00000175606	TMEM70	gene	AMD	Brain._DLPFC_PEC	Brain: DLPFC (PEC) :: Homogenate :: All transcripts :: EpiXcan	-1.47924	0.139075	1	0.67362	1	ENSG00000175606	TMEM70			-0.104175	0.0350455	0.054395	6.89983e-13	2.60651e-12	13	13	13	chr8	74884672	74895018	10347	+	GRCh37
1	228674762	ENSG00000168159	RNF187	gene	AMD	Brain._DLPFC_PEC	Brain: DLPFC (PEC) :: Homogenate :: All transcripts :: EpiXcan	-1.47921	0.139083	1	0.67362	1	ENSG00000168159	RNF187			-0.0574112	0.131731	0.180604	1.21794e-42	1.28867e-41	27	27	27	chr1	228674762	228683467	8706	+	GRCh37
6	41902694	ENST00000415497	CCND3-205	mRNA	AMD	Brain._DLPFC_PEC	Brain: DLPFC (PEC) :: Homogenate :: All transcripts :: EpiXcan	-1.47921	0.139085	1	0.67362	1	ENSG00000112576	CCND3	ENST00000415497	CCND3-205	-0.0965561	0.044106	0.0734335	5.92401e-15	6.6914e-14	42	42	42	chr6	41902694	42016632	113939	-	GRCh37
7	139025196	ENST00000481123	FMC1-203	processed_transcript	AMD	Brain._DLPFC_PEC	Brain: DLPFC (PEC) :: Homogenate :: All transcripts :: EpiXcan	-1.47915	0.1391	1	0.67362	1	ENSG00000164898	C7orf55	ENST00000481123	FMC1-203	-0.0934412	0.0542643	0.0726658	6.78498e-15	7.62598e-14	23	23	23	chr7	139025196	139030536	5341	+	GRCh37
4	104000592	ENSG00000164039	BDH2	gene	AMD	Brain._DLPFC_PEC	Brain: DLPFC (PEC) :: Homogenate :: All transcripts :: EpiXcan	-1.47915	0.139101	1	0.67362	1	ENSG00000164039	BDH2			-0.0469265	0.189098	0.225792	6.04277e-55	8.55491e-54	47	53	53	chr4	104000592	104021040	20449	-	GRCh37
1	37920480	ENST00000424989	LINC01137-201	transcript	AMD	Brain._DLPFC_PEC	Brain: DLPFC (PEC) :: Homogenate :: All transcripts :: EpiXcan	1.47903	0.139131	1	0.67362	1	ENSG00000233621	LINC01137	ENST00000424989	LINC01137-201	0.0545741	0.146037	0.155623	6.09615e-32	1.46813e-30	41	41	41	chr1	37920480	37940012	19533	-	GRCh37
3	48956269	ENST00000449376	ARIH2-205	mRNA	AMD	Brain._DLPFC_PEC	Brain: DLPFC (PEC) :: Homogenate :: All transcripts :: EpiXcan	-1.479	0.139141	1	0.67362	1	ENSG00000177479	ARIH2	ENST00000449376	ARIH2-205	-0.140736	0.0207639	0.0468077	7.46967e-10	5.94361e-09	9	9	9	chr3	48956269	49021053	64785	+	GRCh37
22	24376133	ENST00000248935	GSTT1-001	mRNA	AMD	Brain._DLPFC_PEC	Brain: DLPFC (PEC) :: Homogenate :: All transcripts :: EpiXcan	1.47883	0.139185	1	0.67362	1	ENSG00000184674	GSTT1	ENST00000248935	GSTT1-001	0.0346164	0.504409	0.598707	2.60348e-184	2.42811e-181	56	58	58	chr22	24376133	24384284	8152	-	GRCh37
18	47017420	ENST00000578966	RPL17-203	aberrant_processed_transcript	AMD	Brain._DLPFC_PEC	Brain: DLPFC (PEC) :: Homogenate :: All transcripts :: EpiXcan	-1.47883	0.139186	1	0.67362	1	ENSG00000265681	RPL17	ENST00000578966	RPL17-203	-0.216933	0.0086971	0.0133394	0.00112675	0.00474346	4	4	4	chr18	47017420	47018855	1436	-	GRCh37
9	37422663	ENST00000493368	GRHPR-208	processed_transcript	AMD	Brain._DLPFC_PEC	Brain: DLPFC (PEC) :: Homogenate :: All transcripts :: EpiXcan	1.47882	0.139188	1	0.67362	1	ENSG00000137106	GRHPR	ENST00000493368	GRHPR-208	0.132237	0.0227258	0.0380922	3.0453e-08	2.12437e-07	12	12	12	chr9	37422663	37429155	6493	+	GRCh37
1	16787443	ENST00000457898	LINC01772-201	lincRNA	AMD	Brain._DLPFC_PEC	Brain: DLPFC (PEC) :: Homogenate :: All transcripts :: EpiXcan	-1.47845	0.139288	1	0.674009	1	ENSG00000226029	RP4-798A10.2	ENST00000457898	LINC01772-201	-0.0860757	0.0554869	0.0587691	4.22669e-12	3.9662e-11	38	43	43	chr1	16787443	16794976	7534	+	GRCh37
12	11034835	ENST00000543626	PRH1-206	processed_transcript	AMD	Brain._DLPFC_PEC	Brain: DLPFC (PEC) :: Homogenate :: All transcripts :: EpiXcan	1.47803	0.139399	1	0.674453	1	ENSG00000111215	PRR4	ENST00000543626	PRH1-206	0.0302262	0.447319	0.54809	8.03994e-157	3.97959e-154	10	10	10	chr12	11034835	11036816	1982	-	GRCh37
22	38879445	ENST00000396821	DDX17-202	mRNA	AMD	Brain._DLPFC_PEC	Brain: DLPFC (PEC) :: Homogenate :: All transcripts :: EpiXcan	1.47768	0.139494	1	0.674716	1	ENSG00000100201	DDX17	ENST00000396821	DDX17-202	0.193151	0.00747212	0.0105675	0.00380571	0.0149212	10	10	10	chr22	38879445	38902342	22898	-	GRCh37
3	42774067	ENSG00000173811	CCDC13-AS1	gene	AMD	Brain._DLPFC_PEC	Brain: DLPFC (PEC) :: Homogenate :: All transcripts :: EpiXcan	-1.47766	0.139498	1	0.674716	1	ENSG00000173811	CCDC13-AS1			-0.0821984	0.0562855	0.0853395	5.9962e-20	3.07052e-19	11	11	11	chr3	42774067	42788260	14194	+	GRCh37
8	13196083	ENST00000523495	AC019270.1-201	transcript	AMD	Brain._DLPFC_PEC	Brain: DLPFC (PEC) :: Homogenate :: All transcripts :: EpiXcan	1.47761	0.139513	1	0.674716	1	ENSG00000253932	RP11-10C8.2	ENST00000523495	AC019270.1-201	0.187953	0.0119087	0.020942	4.42861e-05	0.000222261	12	12	12	chr8	13196083	13200263	4181	+	GRCh37
7	2415610	ENST00000468611	EIF3B-210	aberrant_processed_transcript	AMD	Brain._DLPFC_PEC	Brain: DLPFC (PEC) :: Homogenate :: All transcripts :: EpiXcan	-1.47737	0.139577	1	0.674931	1	ENSG00000106263	EIF3B	ENST00000468611	EIF3B-210	-0.0875174	0.0662676	0.0465886	8.33623e-10	6.60347e-09	63	63	63	chr7	2415610	2420375	4766	+	GRCh37
5	141689992	ENSG00000187678	SPRY4	gene	AMD	Brain._DLPFC_PEC	Brain: DLPFC (PEC) :: Homogenate :: All transcripts :: EpiXcan	1.47729	0.139597	1	0.674936	1	ENSG00000187678	SPRY4			0.0791691	0.0680637	0.103134	8.36495e-24	4.9472e-23	17	17	17	chr5	141689992	141706020	16029	-	GRCh37
21	45770046	ENSG00000142185	TRPM2	gene	AMD	Brain._DLPFC_PEC	Brain: DLPFC (PEC) :: Homogenate :: All transcripts :: EpiXcan	-1.4771	0.139648	1	0.675087	1	ENSG00000142185	TRPM2			-0.0717777	0.0781376	0.121015	2.81868e-28	1.93616e-27	14	14	14	chr21	45770046	45862964	92919	+	GRCh37
8	363072	ENST00000382824	FBXO25-204	mRNA	AMD	Brain._DLPFC_PEC	Brain: DLPFC (PEC) :: Homogenate :: All transcripts :: EpiXcan	1.47696	0.139687	1	0.675105	1	ENSG00000147364	FBXO25	ENST00000382824	FBXO25-204	0.15658	0.0273255	0.0102485	0.00445565	0.0173063	41	41	41	chr8	363072	419055	55984	+	GRCh37
16	5074845	ENST00000312251	NAGPA-201	mRNA	AMD	Brain._DLPFC_PEC	Brain: DLPFC (PEC) :: Homogenate :: All transcripts :: EpiXcan	-1.47694	0.139691	1	0.675105	1	ENSG00000103174	NAGPA	ENST00000312251	NAGPA-201	-0.0464263	0.210262	0.258754	2.4778e-56	1.30211e-54	53	54	54	chr16	5074845	5083935	9091	-	GRCh37
17	52976748	ENSG00000141198	TOM1L1	gene	AMD	Brain._DLPFC_PEC	Brain: DLPFC (PEC) :: Homogenate :: All transcripts :: EpiXcan	1.47682	0.139724	1	0.675128	1	ENSG00000141198	TOM1L1			0.16169	0.0221732	0.0296693	1.35002e-07	3.7564e-07	25	26	26	chr17	52976748	53039310	62563	+	GRCh37
17	61904512	ENSG00000087191	PSMC5	gene	AMD	Brain._DLPFC_PEC	Brain: DLPFC (PEC) :: Homogenate :: All transcripts :: EpiXcan	-1.47671	0.139754	1	0.675128	1	ENSG00000087191	PSMC5			-0.0729541	0.0801935	0.112192	7.25061e-26	4.60299e-25	16	17	17	chr17	61904512	61909379	4868	+	GRCh37
4	38104669	ENST00000511238	TBC1D1-217	aberrant_processed_transcript	AMD	Brain._DLPFC_PEC	Brain: DLPFC (PEC) :: Homogenate :: All transcripts :: EpiXcan	1.4767	0.139755	1	0.675128	1	ENSG00000065882	TBC1D1	ENST00000511238	TBC1D1-217	0.117193	0.0227774	0.0315221	4.81256e-07	2.99206e-06	31	31	31	chr4	38104669	38120074	15406	+	GRCh37
11	77850817	ENST00000532831	KCTD21-AS1-206	transcript	AMD	Brain._DLPFC_PEC	Brain: DLPFC (PEC) :: Homogenate :: All transcripts :: EpiXcan	-1.47655	0.139797	1	0.675238	1	ENSG00000246174	KCTD21-AS1	ENST00000532831	KCTD21-AS1-206	-0.0408557	0.237177	0.307249	5.56709e-69	4.03972e-67	13	13	13	chr11	77850817	77853105	2289	+	GRCh37
15	40861499	ENST00000315616	RPUSD2-201	mRNA	AMD	Brain._DLPFC_PEC	Brain: DLPFC (PEC) :: Homogenate :: All transcripts :: EpiXcan	-1.47642	0.139831	1	0.675269	1	ENSG00000166133	RPUSD2	ENST00000315616	RPUSD2-201	-0.129942	0.0342988	0.0124724	0.00153625	0.00635184	49	50	50	chr15	40861499	40866659	5161	+	GRCh37
3	58476557	ENSG00000272360	AC116036.2	lincRNA_gene	AMD	Brain._DLPFC_PEC	Brain: DLPFC (PEC) :: Homogenate :: All transcripts :: EpiXcan	-1.47638	0.139843	1	0.675269	1	ENSG00000272360	AC116036.2			-0.144644	0.0234748	0.0228344	4.25079e-06	1.06752e-05	32	32	32	chr3	58476557	58477018	462	-	GRCh37
12	112467191	ENST00000548181	NAA25-203	aberrant_processed_transcript	AMD	Brain._DLPFC_PEC	Brain: DLPFC (PEC) :: Homogenate :: All transcripts :: EpiXcan	-1.47597	0.139951	1	0.675698	1	ENSG00000111300	NAA25	ENST00000548181	NAA25-203	-0.0951836	0.0578536	0.0515161	6.86576e-11	5.92956e-10	39	41	41	chr12	112467191	112473209	6019	-	GRCh37
1	144855856	ENST00000530130	PDE4DIP-229	mRNA	AMD	Brain._DLPFC_PEC	Brain: DLPFC (PEC) :: Homogenate :: All transcripts :: EpiXcan	-1.47565	0.140038	1	0.676024	1	ENSG00000178104	PDE4DIP	ENST00000530130	PDE4DIP-229	-0.176906	0.0189041	0.0136403	0.000981408	0.00416465	13	17	17	chr1	144855856	144866711	10856	-	GRCh37
7	87563458	ENSG00000008277	ADAM22	gene	AMD	Brain._DLPFC_PEC	Brain: DLPFC (PEC) :: Homogenate :: All transcripts :: EpiXcan	-1.47542	0.140101	1	0.67619	1	ENSG00000008277	ADAM22			-0.0815553	0.0683514	0.0790419	2.63491e-18	1.27027e-17	68	69	69	chr7	87563458	87832204	268747	+	GRCh37
4	6694796	ENSG00000163993	S100P	gene	AMD	Brain._DLPFC_PEC	Brain: DLPFC (PEC) :: Homogenate :: All transcripts :: EpiXcan	-1.47537	0.140112	1	0.67619	1	ENSG00000163993	S100P			-0.183968	0.0131037	0.0195488	2.16789e-05	5.15915e-05	19	19	19	chr4	6694796	6698897	4102	+	GRCh37
9	135973107	ENST00000372047	RALGDS-201	mRNA	AMD	Brain._DLPFC_PEC	Brain: DLPFC (PEC) :: Homogenate :: All transcripts :: EpiXcan	1.47524	0.140148	1	0.676266	1	ENSG00000160271	RALGDS	ENST00000372047	RALGDS-201	0.0900204	0.0537595	0.0913391	1.69532e-18	2.32268e-17	20	21	21	chr9	135973107	135996563	23457	-	GRCh37
1	161228517	ENST00000504449	PCP4L1-201	mRNA	AMD	Brain._DLPFC_PEC	Brain: DLPFC (PEC) :: Homogenate :: All transcripts :: EpiXcan	-1.47517	0.140167	1	0.676266	1	ENSG00000248485	PCP4L1	ENST00000504449	PCP4L1-201	-0.0644975	0.0848804	0.056581	1.07624e-11	9.82743e-11	82	85	85	chr1	161228517	161255240	26724	+	GRCh37
1	52254884	ENST00000485608	NRDC-210	processed_transcript	AMD	Brain._DLPFC_PEC	Brain: DLPFC (PEC) :: Homogenate :: All transcripts :: EpiXcan	1.47495	0.140225	1	0.676266	1	ENSG00000078618	NRD1	ENST00000485608	NRDC-210	0.0842183	0.0576073	0.0747919	2.2941e-15	2.65144e-14	22	23	23	chr1	52254884	52306126	51243	-	GRCh37
11	36317838	ENST00000531269	PRR5L-217	processed_transcript	AMD	Brain._DLPFC_PEC	Brain: DLPFC (PEC) :: Homogenate :: All transcripts :: EpiXcan	-1.47495	0.140227	1	0.676266	1	ENSG00000135362	PRR5L	ENST00000531269	PRR5L-217	-0.177384	0.0164423	0.0238058	1.27405e-05	6.81329e-05	30	30	30	chr11	36317838	36350891	33054	+	GRCh37
12	58023112	ENST00000550764	B4GALNT1-208	mRNA	AMD	Brain._DLPFC_PEC	Brain: DLPFC (PEC) :: Homogenate :: All transcripts :: EpiXcan	1.47489	0.140242	1	0.676266	1	ENSG00000135454	B4GALNT1	ENST00000550764	B4GALNT1-208	0.19209	0.0145214	0.0144852	0.000693006	0.00299517	24	24	24	chr12	58023112	58026985	3874	-	GRCh37
19	38042273	ENST00000590838	ZNF571-AS1-208	transcript	AMD	Brain._DLPFC_PEC	Brain: DLPFC (PEC) :: Homogenate :: All transcripts :: EpiXcan	-1.47481	0.140263	1	0.676266	1	ENSG00000267470	ZNF571-AS1	ENST00000590838	ZNF571-AS1-208	-0.149688	0.0165735	0.0228309	1.97887e-05	0.000103445	13	13	13	chr19	38042273	38078249	35977	+	GRCh37
21	45719934	ENST00000397961	PFKL-202	NMD_transcript_variant	AMD	Brain._DLPFC_PEC	Brain: DLPFC (PEC) :: Homogenate :: All transcripts :: EpiXcan	1.4748	0.140265	1	0.676266	1	ENSG00000141959	PFKL	ENST00000397961	PFKL-202	0.0468697	0.217037	0.284745	1.5089e-62	9.33588e-61	21	21	21	chr21	45719934	45747259	27326	+	GRCh37
8	26236908	ENST00000524156	SDAD1P1-202	processed_pseudogene	AMD	Brain._DLPFC_PEC	Brain: DLPFC (PEC) :: Homogenate :: All transcripts :: EpiXcan	-1.47467	0.140301	1	0.676275	1	ENSG00000228451	SDAD1P1	ENST00000524156	SDAD1P1-202	-0.155432	0.0145472	0.0414006	5.83204e-09	4.3237e-08	5	5	5	chr8	26236908	26239035	2128	-	GRCh37
8	99054035	ENST00000521726	RPL30-211	mRNA	AMD	Brain._DLPFC_PEC	Brain: DLPFC (PEC) :: Homogenate :: All transcripts :: EpiXcan	-1.47465	0.140306	1	0.676275	1	ENSG00000156482	RPL30	ENST00000521726	RPL30-211	-0.135606	0.0265774	0.0581489	3.5855e-12	3.38496e-11	4	4	4	chr8	99054035	99058697	4663	-	GRCh37
3	125822412	ENSG00000144908	ALDH1L1	gene	AMD	Brain._DLPFC_PEC	Brain: DLPFC (PEC) :: Homogenate :: All transcripts :: EpiXcan	1.47447	0.140356	1	0.67637	1	ENSG00000144908	ALDH1L1			0.105728	0.0387654	0.0617966	1.37155e-14	5.61659e-14	39	40	40	chr3	125822412	125916837	94426	-	GRCh37
11	2965667	ENSG00000205531	NAP1L4	gene	AMD	Brain._DLPFC_PEC	Brain: DLPFC (PEC) :: Homogenate :: All transcripts :: EpiXcan	-1.47443	0.140365	1	0.67637	1	ENSG00000205531	NAP1L4			-0.173031	0.0135855	0.0271499	4.79931e-07	1.28915e-06	6	6	6	chr11	2965667	3013607	47941	-	GRCh37
12	79258449	ENST00000261205	SYT1-201	mRNA	AMD	Brain._DLPFC_PEC	Brain: DLPFC (PEC) :: Homogenate :: All transcripts :: EpiXcan	1.47421	0.140426	1	0.676566	1	ENSG00000067715	SYT1	ENST00000261205	SYT1-201	0.0788964	0.0708432	0.118885	4.23624e-24	7.50821e-23	5	5	5	chr12	79258449	79845786	587338	+	GRCh37
1	160007257	ENSG00000177807	KCNJ10	gene	AMD	Brain._DLPFC_PEC	Brain: DLPFC (PEC) :: Homogenate :: All transcripts :: EpiXcan	-1.47407	0.140463	1	0.676649	1	ENSG00000177807	KCNJ10			-0.111558	0.0314843	0.0344593	1.43277e-08	4.24049e-08	36	36	36	chr1	160007257	160040038	32782	-	GRCh37
2	148602086	ENST00000241416	ACVR2A-201	mRNA	AMD	Brain._DLPFC_PEC	Brain: DLPFC (PEC) :: Homogenate :: All transcripts :: EpiXcan	1.474	0.140482	1	0.676649	1	ENSG00000121989	ACVR2A	ENST00000241416	ACVR2A-201	0.234321	0.007095	0.0121405	0.00185732	0.00760024	4	4	4	chr2	148602086	148688393	86308	+	GRCh37
11	26210829	ENSG00000134343	ANO3	gene	AMD	Brain._DLPFC_PEC	Brain: DLPFC (PEC) :: Homogenate :: All transcripts :: EpiXcan	-1.47342	0.140639	1	0.677159	1	ENSG00000134343	ANO3			-0.121262	0.0304464	0.0402076	7.1823e-10	2.28372e-09	36	36	36	chr11	26210829	26684835	474007	+	GRCh37
7	85265329	ENST00000438795	AC092013.1-201	processed_pseudogene	AMD	Brain._DLPFC_PEC	Brain: DLPFC (PEC) :: Homogenate :: All transcripts :: EpiXcan	-1.47338	0.140648	1	0.677159	1	ENSG00000227785	AC092013.1	ENST00000438795	AC092013.1-201	-0.111499	0.0332156	0.0537128	3.15035e-11	2.79013e-10	11	11	11	chr7	85265329	85265660	332	-	GRCh37
12	65107225	ENST00000418919	GNS-202	mRNA	AMD	Brain._DLPFC_PEC	Brain: DLPFC (PEC) :: Homogenate :: All transcripts :: EpiXcan	-1.47334	0.140659	1	0.677159	1	ENSG00000135677	GNS	ENST00000418919	GNS-202	-0.0898315	0.0478436	0.0694209	2.06426e-14	2.2549e-13	18	18	18	chr12	65107225	65146651	39427	-	GRCh37
12	11174218	ENSG00000212124	TAS2R19	gene	AMD	Brain._DLPFC_PEC	Brain: DLPFC (PEC) :: Homogenate :: All transcripts :: EpiXcan	1.47331	0.140667	1	0.677159	1	ENSG00000212124	TAS2R19			0.0600255	0.120836	0.135831	8.8782e-32	6.84711e-31	52	55	55	chr12	11174218	11175219	1002	-	GRCh37
21	34602276	ENST00000404220	IFNAR2-205	mRNA	AMD	Brain._DLPFC_PEC	Brain: DLPFC (PEC) :: Homogenate :: All transcripts :: EpiXcan	1.47301	0.140749	1	0.677159	1	ENSG00000159110	IFNAR2	ENST00000404220	IFNAR2-205	0.275586	0.00527232	0.0156609	0.000415809	0.00185215	3	3	3	chr21	34602276	34637980	35705	+	GRCh37
3	183899803	ENST00000442686	AP2M1-208	mRNA	AMD	Brain._DLPFC_PEC	Brain: DLPFC (PEC) :: Homogenate :: All transcripts :: EpiXcan	1.47286	0.14079	1	0.677159	1	ENSG00000161203	AP2M1	ENST00000442686	AP2M1-208	0.0355234	0.284118	0.342816	1.68184e-79	1.6092e-77	31	31	31	chr3	183899803	183901086	1284	+	GRCh37
10	126676421	ENSG00000175029	CTBP2	gene	AMD	Brain._DLPFC_PEC	Brain: DLPFC (PEC) :: Homogenate :: All transcripts :: EpiXcan	-1.47282	0.140799	1	0.677159	1	ENSG00000175029	CTBP2			-0.094958	0.053395	0.084198	2.0351e-19	1.02494e-18	14	15	15	chr10	126676421	126849739	173319	-	GRCh37
12	11700964	ENSG00000247157	LINC01252	lincRNA_gene	AMD	Brain._DLPFC_PEC	Brain: DLPFC (PEC) :: Homogenate :: All transcripts :: EpiXcan	1.47281	0.140804	1	0.677159	1	ENSG00000247157	LINC01252			0.0432642	0.224929	0.269584	1.06288e-67	1.98613e-66	63	67	67	chr12	11700964	11743303	42340	+	GRCh37
17	900357	ENST00000327158	TIMM22-201	mRNA	AMD	Brain._DLPFC_PEC	Brain: DLPFC (PEC) :: Homogenate :: All transcripts :: EpiXcan	1.47277	0.140814	1	0.677159	1	ENSG00000177370	TIMM22	ENST00000327158	TIMM22-201	0.11872	0.03631	0.0737244	3.93655e-15	4.48826e-14	8	8	8	chr17	900357	906911	6555	+	GRCh37
10	127483469	ENST00000420761	UROS-205	mRNA	AMD	Brain._DLPFC_PEC	Brain: DLPFC (PEC) :: Homogenate :: All transcripts :: EpiXcan	-1.47256	0.140869	1	0.677159	1	ENSG00000188690	UROS	ENST00000420761	UROS-205	-0.109375	0.0325678	0.0603349	1.91282e-12	1.83995e-11	15	15	15	chr10	127483469	127511817	28349	-	GRCh37
14	59951255	ENST00000556985	JKAMP-212	mRNA	AMD	Brain._DLPFC_PEC	Brain: DLPFC (PEC) :: Homogenate :: All transcripts :: EpiXcan	1.47247	0.140895	1	0.677159	1	ENSG00000050130	JKAMP	ENST00000556985	JKAMP-212	0.162469	0.0148428	0.0348696	1.11948e-07	7.40144e-07	9	9	9	chr14	59951255	59962023	10769	+	GRCh37
15	84115980	ENSG00000140600	SH3GL3	gene	AMD	Brain._DLPFC_PEC	Brain: DLPFC (PEC) :: Homogenate :: All transcripts :: EpiXcan	1.47245	0.140899	1	0.677159	1	ENSG00000140600	SH3GL3			0.0800145	0.0673731	0.107129	1.18867e-24	7.23948e-24	17	17	17	chr15	84115980	84287495	171516	+	GRCh37
14	25278862	ENST00000396700	STXBP6-202	mRNA	AMD	Brain._DLPFC_PEC	Brain: DLPFC (PEC) :: Homogenate :: All transcripts :: EpiXcan	-1.47244	0.140901	1	0.677159	1	ENSG00000168952	STXBP6	ENST00000396700	STXBP6-202	-0.0922279	0.0343657	0.0142619	0.000732078	0.00315496	50	52	52	chr14	25278862	25519270	240409	-	GRCh37
6	26538633	ENSG00000182952	HMGN4	gene	AMD	Brain._DLPFC_PEC	Brain: DLPFC (PEC) :: Homogenate :: All transcripts :: EpiXcan	-1.47236	0.140924	1	0.677159	1	ENSG00000182952	HMGN4			-0.132068	0.024305	0.0403002	7.46423e-10	2.37055e-09	15	15	15	chr6	26538633	26546482	7850	+	GRCh37
11	724562	ENST00000527832	EPS8L2-211	aberrant_processed_transcript	AMD	Brain._DLPFC_PEC	Brain: DLPFC (PEC) :: Homogenate :: All transcripts :: EpiXcan	1.4723	0.140941	1	0.677159	1	ENSG00000177106	EPS8L2	ENST00000527832	EPS8L2-211	0.0674779	0.105204	0.125112	3.433e-25	6.378e-24	57	57	57	chr11	724562	727722	3161	+	GRCh37
21	33951133	ENST00000553001	AP000275.2-202	mRNA	AMD	Brain._DLPFC_PEC	Brain: DLPFC (PEC) :: Homogenate :: All transcripts :: EpiXcan	1.47229	0.140943	1	0.677159	1	ENSG00000265590	AP000275.65	ENST00000553001	AP000275.2-202	0.144057	0.0223279	0.0396147	1.57662e-08	1.12804e-07	9	10	10	chr21	33951133	33984591	33459	-	GRCh37
19	47164735	ENST00000500689	DACT3-AS1-201	transcript	AMD	Brain._DLPFC_PEC	Brain: DLPFC (PEC) :: Homogenate :: All transcripts :: EpiXcan	1.47209	0.140998	1	0.677159	1	ENSG00000245598	DACT3-AS1	ENST00000500689	DACT3-AS1-201	0.0922142	0.0668087	0.0702757	3.02482e-14	3.26354e-13	39	40	40	chr19	47164735	47174598	9864	+	GRCh37
17	76396912	ENST00000591996	PGS1-214	aberrant_processed_transcript	AMD	Brain._DLPFC_PEC	Brain: DLPFC (PEC) :: Homogenate :: All transcripts :: EpiXcan	-1.47201	0.141018	1	0.677159	1	ENSG00000087157	PGS1	ENST00000591996	PGS1-214	-0.0716192	0.0837293	0.132293	1.47222e-26	2.88777e-25	27	27	27	chr17	76396912	76417992	21081	+	GRCh37
2	42396490	ENSG00000143924	EML4	gene	AMD	Brain._DLPFC_PEC	Brain: DLPFC (PEC) :: Homogenate :: All transcripts :: EpiXcan	1.47197	0.141028	1	0.677159	1	ENSG00000143924	EML4			0.121734	0.0260759	0.04088	5.64527e-10	1.80523e-09	10	10	10	chr2	42396490	42559688	163199	+	GRCh37
15	79165229	ENST00000559930	MORF4L1-220	mRNA	AMD	Brain._DLPFC_PEC	Brain: DLPFC (PEC) :: Homogenate :: All transcripts :: EpiXcan	1.47194	0.141038	1	0.677159	1	ENSG00000185787	MORF4L1	ENST00000559930	MORF4L1-220	0.0657762	0.0953923	0.127821	1.12881e-25	2.14529e-24	24	24	24	chr15	79165229	79184601	19373	+	GRCh37
22	24376139	ENST00000417489	GSTT1-003	NMD_transcript_variant	AMD	Brain._DLPFC_PEC	Brain: DLPFC (PEC) :: Homogenate :: All transcripts :: EpiXcan	1.47169	0.141103	1	0.677159	1	ENSG00000184674	GSTT1	ENST00000417489	GSTT1-003	0.0431457	0.330924	0.404121	6.56536e-99	9.44314e-97	52	53	53	chr22	24376139	24384267	8129	-	GRCh37
11	36616063	ENST00000347206	C11orf74-202	mRNA	AMD	Brain._DLPFC_PEC	Brain: DLPFC (PEC) :: Homogenate :: All transcripts :: EpiXcan	-1.47164	0.141118	1	0.677159	1	ENSG00000166352	C11orf74	ENST00000347206	C11orf74-202	-0.114251	0.0318937	0.0482749	3.70236e-10	3.02e-09	34	34	34	chr11	36616063	36680822	64760	+	GRCh37
7	50514679	ENST00000422854	FIGNL1-205	mRNA	AMD	Brain._DLPFC_PEC	Brain: DLPFC (PEC) :: Homogenate :: All transcripts :: EpiXcan	-1.47164	0.141119	1	0.677159	1	ENSG00000132436	FIGNL1	ENST00000422854	FIGNL1-205	-0.067551	0.0916369	0.153717	3.60381e-31	8.45384e-30	11	11	11	chr7	50514679	50518066	3388	-	GRCh37
15	40509629	ENST00000441369	BUB1B-PAK6-201	mRNA	AMD	Brain._DLPFC_PEC	Brain: DLPFC (PEC) :: Homogenate :: All transcripts :: EpiXcan	-1.4716	0.141129	1	0.677159	1	ENSG00000137843	PAK6	ENST00000441369	BUB1B-PAK6-201	-0.284723	0.0052081	0.0141357	0.000807751	0.00346306	7	7	7	chr15	40509629	40569687	60059	+	GRCh37
10	70940006	ENST00000471069	SUPV3L1-203	aberrant_processed_transcript	AMD	Brain._DLPFC_PEC	Brain: DLPFC (PEC) :: Homogenate :: All transcripts :: EpiXcan	-1.47156	0.14114	1	0.677159	1	ENSG00000156502	SUPV3L1	ENST00000471069	SUPV3L1-203	-0.0408382	0.258041	0.33572	4.10368e-77	3.69127e-75	29	29	29	chr10	70940006	70953019	13014	+	GRCh37
16	88869621	ENSG00000167513	CDT1	gene	AMD	Brain._DLPFC_PEC	Brain: DLPFC (PEC) :: Homogenate :: All transcripts :: EpiXcan	1.47152	0.14115	1	0.677159	1	ENSG00000167513	CDT1			0.162273	0.0341856	0.0111229	0.001312	0.00273393	41	41	41	chr16	88869621	88875666	6046	+	GRCh37
4	156263810	ENST00000311277	MAP9-201	mRNA	AMD	Brain._DLPFC_PEC	Brain: DLPFC (PEC) :: Homogenate :: All transcripts :: EpiXcan	1.47142	0.141178	1	0.677159	1	ENSG00000164114	MAP9	ENST00000311277	MAP9-201	0.189651	0.0112826	0.0354749	8.71141e-08	5.81248e-07	9	9	9	chr4	156263810	156298122	34313	-	GRCh37
15	40826542	ENST00000559291	CCDC32-209	NMD_transcript_variant	AMD	Brain._DLPFC_PEC	Brain: DLPFC (PEC) :: Homogenate :: All transcripts :: EpiXcan	-1.47137	0.141191	1	0.677159	1	ENSG00000128891	C15orf57	ENST00000559291	CCDC32-209	-0.0345437	0.349008	0.352726	5.25215e-82	5.27006e-80	79	80	80	chr15	40826542	40857188	30647	-	GRCh37
3	100120037	ENST00000383693	LNP1-201	mRNA	AMD	Brain._DLPFC_PEC	Brain: DLPFC (PEC) :: Homogenate :: All transcripts :: EpiXcan	-1.47132	0.141203	1	0.677159	1	ENSG00000206535	LNP1	ENST00000383693	LNP1-201	-0.0439473	0.206189	0.275035	2.94221e-60	1.71276e-58	31	32	32	chr3	100120037	100175163	55127	+	GRCh37
16	3115298	ENSG00000008517	IL32	gene	AMD	Brain._DLPFC_PEC	Brain: DLPFC (PEC) :: Homogenate :: All transcripts :: EpiXcan	1.4713	0.141209	1	0.677159	1	ENSG00000008517	IL32			0.171542	0.0265536	0.0621543	6.05899e-15	2.5249e-14	4	4	4	chr16	3115298	3131908	16611	+	GRCh37
14	69340860	ENST00000193403	ACTN1-201	mRNA	AMD	Brain._DLPFC_PEC	Brain: DLPFC (PEC) :: Homogenate :: All transcripts :: EpiXcan	1.47127	0.141219	1	0.677159	1	ENSG00000072110	ACTN1	ENST00000193403	ACTN1-201	0.109135	0.0350171	0.0381391	2.5095e-08	1.76296e-07	30	30	30	chr14	69340860	69446157	105298	-	GRCh37
16	31225342	ENST00000322122	TRIM72-201	mRNA	AMD	Brain._DLPFC_PEC	Brain: DLPFC (PEC) :: Homogenate :: All transcripts :: EpiXcan	1.47115	0.141249	1	0.677159	1	ENSG00000177238	TRIM72	ENST00000322122	TRIM72-201	0.08516	0.0529679	0.0794417	3.73721e-16	4.5266e-15	17	17	17	chr16	31225342	31236510	11169	+	GRCh37
17	15133095	ENSG00000109099	PMP22	gene	AMD	Brain._DLPFC_PEC	Brain: DLPFC (PEC) :: Homogenate :: All transcripts :: EpiXcan	-1.47114	0.141254	1	0.677159	1	ENSG00000109099	PMP22			-0.359815	0.00359322	0.0183933	3.69707e-05	8.65316e-05	1	1	1	chr17	15133095	15168643	35549	-	GRCh37
5	131685126	ENST00000453876	MIR3936HG-201	aberrant_processed_transcript	AMD	Brain._DLPFC_PEC	Brain: DLPFC (PEC) :: Homogenate :: All transcripts :: EpiXcan	-1.47113	0.141257	1	0.677159	1	ENSG00000233006	AC034220.3	ENST00000453876	MIR3936HG-201	-0.136659	0.01943	0.0207821	4.18221e-05	0.000210395	21	21	21	chr5	131685126	131688243	3118	-	GRCh37
10	13480484	ENSG00000165626	BEND7	gene	AMD	Brain._DLPFC_PEC	Brain: DLPFC (PEC) :: Homogenate :: All transcripts :: EpiXcan	-1.47098	0.141296	1	0.677241	1	ENSG00000165626	BEND7			-0.0855469	0.0581212	0.0879609	6.32179e-21	3.34079e-20	28	28	28	chr10	13480484	13570974	90491	-	GRCh37
4	156263810	ENSG00000164114	MAP9	gene	AMD	Brain._DLPFC_PEC	Brain: DLPFC (PEC) :: Homogenate :: All transcripts :: EpiXcan	1.47092	0.141313	1	0.677241	1	ENSG00000164114	MAP9			0.119341	0.0285497	0.0429625	2.25267e-10	7.38965e-10	22	24	24	chr4	156263810	156298122	34313	-	GRCh37
10	127477146	ENSG00000188690	UROS	gene	AMD	Brain._DLPFC_PEC	Brain: DLPFC (PEC) :: Homogenate :: All transcripts :: EpiXcan	1.4708	0.141346	1	0.677244	1	ENSG00000188690	UROS			0.0247367	0.630927	0.694426	9.69186e-287	7.54215e-284	32	32	32	chr10	127477146	127511817	34672	-	GRCh37
13	21750784	ENST00000309594	MRPL57-201	mRNA	AMD	Brain._DLPFC_PEC	Brain: DLPFC (PEC) :: Homogenate :: All transcripts :: EpiXcan	-1.47077	0.141353	1	0.677244	1	ENSG00000173141	MRP63	ENST00000309594	MRPL57-201	-0.0814888	0.0635837	0.0928	9.19994e-19	1.27823e-17	18	18	18	chr13	21750784	21753223	2440	+	GRCh37
5	94043230	ENST00000509850	MCTP1-210	aberrant_processed_transcript	AMD	Brain._DLPFC_PEC	Brain: DLPFC (PEC) :: Homogenate :: All transcripts :: EpiXcan	-1.4705	0.141426	1	0.6774	1	ENSG00000175471	MCTP1	ENST00000509850	MCTP1-210	-0.14851	0.0177782	0.0302594	7.31108e-07	4.46214e-06	9	9	9	chr5	94043230	94046398	3169	-	GRCh37
10	105995114	ENSG00000148834	GSTO1	gene	AMD	Brain._DLPFC_PEC	Brain: DLPFC (PEC) :: Homogenate :: All transcripts :: EpiXcan	-1.47045	0.14144	1	0.6774	1	ENSG00000148834	GSTO1			-0.0638675	0.0901638	0.13041	2.6013e-30	1.91264e-29	11	12	12	chr10	105995114	106027217	32104	+	GRCh37
4	104000592	ENST00000296424	BDH2-201	mRNA	AMD	Brain._DLPFC_PEC	Brain: DLPFC (PEC) :: Homogenate :: All transcripts :: EpiXcan	-1.47036	0.141464	1	0.6774	1	ENSG00000164039	BDH2	ENST00000296424	BDH2-201	-0.0698848	0.0806515	0.101658	2.19667e-20	3.29876e-19	20	21	21	chr4	104000592	104021040	20449	-	GRCh37
2	220114433	ENSG00000127824	TUBA4A	gene	AMD	Brain._DLPFC_PEC	Brain: DLPFC (PEC) :: Homogenate :: All transcripts :: EpiXcan	-1.47036	0.141464	1	0.6774	1	ENSG00000127824	TUBA4A			-0.199585	0.00924639	0.011041	0.00146105	0.00303508	11	11	11	chr2	220114433	220142892	28460	-	GRCh37
19	52516018	ENSG00000142556	ZNF614	gene	AMD	Brain._DLPFC_PEC	Brain: DLPFC (PEC) :: Homogenate :: All transcripts :: EpiXcan	-1.47027	0.141488	1	0.67742	1	ENSG00000142556	ZNF614			-0.0712639	0.0849199	0.0995887	5.17565e-23	2.96785e-22	57	58	58	chr19	52516018	52533493	17476	-	GRCh37
7	130794855	ENST00000421797	MKLN1-203	mRNA	AMD	Brain._DLPFC_PEC	Brain: DLPFC (PEC) :: Homogenate :: All transcripts :: EpiXcan	-1.47001	0.141559	1	0.677665	1	ENSG00000128585	MKLN1	ENST00000421797	MKLN1-203	-0.138897	0.0200089	0.0561918	1.30202e-11	1.18137e-10	5	5	5	chr7	130794855	131172603	377749	+	GRCh37
19	52074551	ENST00000262259	ZNF175-201	mRNA	AMD	Brain._DLPFC_PEC	Brain: DLPFC (PEC) :: Homogenate :: All transcripts :: EpiXcan	1.46974	0.141633	1	0.677784	1	ENSG00000105497	ZNF175	ENST00000262259	ZNF175-201	0.0510683	0.166775	0.161261	8.19547e-33	2.04947e-31	109	109	109	chr19	52074551	52092968	18418	+	GRCh37
22	24381705	ENST00000447865	GSTT1-008	mRNA	AMD	Brain._DLPFC_PEC	Brain: DLPFC (PEC) :: Homogenate :: All transcripts :: EpiXcan	1.46969	0.141645	1	0.677784	1	ENSG00000184674	GSTT1	ENST00000447865	GSTT1-008	0.0451129	0.297371	0.326552	6.2086e-75	5.32515e-73	59	65	65	chr22	24381705	24384680	2976	-	GRCh37
17	5009068	ENST00000573015	ZNF232-205	NMD_transcript_variant	AMD	Brain._DLPFC_PEC	Brain: DLPFC (PEC) :: Homogenate :: All transcripts :: EpiXcan	1.46965	0.141656	1	0.677784	1	ENSG00000167840	ZNF232	ENST00000573015	ZNF232-205	0.20242	0.0103013	0.0275879	2.55752e-06	1.47305e-05	5	5	5	chr17	5009068	5015140	6073	-	GRCh37
8	95907995	ENSG00000156170	NDUFAF6	gene	AMD	Brain._DLPFC_PEC	Brain: DLPFC (PEC) :: Homogenate :: All transcripts :: EpiXcan	-1.46956	0.14168	1	0.677784	1	ENSG00000156170	NDUFAF6			-0.160929	0.0161463	0.0347243	1.23661e-08	3.67299e-08	19	19	19	chr8	95907995	96128683	220689	+	GRCh37
8	101925475	ENSG00000260368	AC027373.1	gene	AMD	Brain._DLPFC_PEC	Brain: DLPFC (PEC) :: Homogenate :: All transcripts :: EpiXcan	1.46955	0.141682	1	0.677784	1	ENSG00000260368	AC027373.1			0.368116	0.00288617	0.0139731	0.000321386	0.000699172	6	6	6	chr8	101925475	101926616	1142	-	GRCh37
10	17686124	ENST00000377524	STAM-202	mRNA	AMD	Brain._DLPFC_PEC	Brain: DLPFC (PEC) :: Homogenate :: All transcripts :: EpiXcan	1.46947	0.141705	1	0.677799	1	ENSG00000136738	STAM	ENST00000377524	STAM-202	0.0781208	0.0617701	0.0993534	3.84352e-20	5.69846e-19	15	15	15	chr10	17686124	17757913	71790	+	GRCh37
16	84087371	ENST00000343411	MBTPS1-201	mRNA	AMD	Brain._DLPFC_PEC	Brain: DLPFC (PEC) :: Homogenate :: All transcripts :: EpiXcan	-1.46927	0.14176	1	0.677894	1	ENSG00000140943	MBTPS1	ENST00000343411	MBTPS1-201	-0.165434	0.0157337	0.0357416	6.91484e-08	4.65938e-07	11	11	11	chr16	84087371	84150511	63141	-	GRCh37
1	117963219	ENST00000449370	MAN1A2-204	mRNA	AMD	Brain._DLPFC_PEC	Brain: DLPFC (PEC) :: Homogenate :: All transcripts :: EpiXcan	-1.46925	0.141764	1	0.677894	1	ENSG00000198162	MAN1A2	ENST00000449370	MAN1A2-204	-0.108837	0.0292608	0.0502621	1.59423e-10	1.33672e-09	30	30	30	chr1	117963219	118058561	95343	+	GRCh37
3	158414681	ENST00000237696	RARRES1-201	mRNA	AMD	Brain._DLPFC_PEC	Brain: DLPFC (PEC) :: Homogenate :: All transcripts :: EpiXcan	-1.46884	0.141875	1	0.67833	1	ENSG00000118849	RARRES1	ENST00000237696	RARRES1-201	-0.0434382	0.216059	0.253088	1.4621e-54	7.29824e-53	29	29	29	chr3	158414681	158450485	35805	-	GRCh37
2	212615424	ENST00000435846	ERBB4-204	mRNA	AMD	Brain._DLPFC_PEC	Brain: DLPFC (PEC) :: Homogenate :: All transcripts :: EpiXcan	1.46861	0.141939	1	0.678541	1	ENSG00000178568	ERBB4	ENST00000435846	ERBB4-204	0.132175	0.0233412	0.0432609	3.31853e-09	2.5064e-08	23	23	23	chr2	212615424	213293971	678548	-	GRCh37
22	27727748	ENST00000413244	AL020994.2-201	lincRNA	AMD	Brain._DLPFC_PEC	Brain: DLPFC (PEC) :: Homogenate :: All transcripts :: EpiXcan	-1.46843	0.141987	1	0.678675	1	ENSG00000230051	CTA-929C8.8	ENST00000413244	AL020994.2-201	-0.0527499	0.154338	0.211692	3.93945e-44	1.4483e-42	39	40	40	chr22	27727748	27775226	47479	+	GRCh37
12	99018027	ENST00000299157	IKBIP-201	mRNA	AMD	Brain._DLPFC_PEC	Brain: DLPFC (PEC) :: Homogenate :: All transcripts :: EpiXcan	1.46825	0.142036	1	0.678815	1	ENSG00000166130	IKBIP	ENST00000299157	IKBIP-201	0.0695129	0.0998041	0.124946	3.86776e-25	7.1692e-24	26	26	26	chr12	99018027	99038853	20827	-	GRCh37
5	32354456	ENSG00000056097	ZFR	gene	AMD	Brain._DLPFC_PEC	Brain: DLPFC (PEC) :: Homogenate :: All transcripts :: EpiXcan	-1.46804	0.142094	1	0.678978	1	ENSG00000056097	ZFR			-0.162193	0.0144304	0.0255438	1.15575e-06	3.01908e-06	22	23	23	chr5	32354456	32444867	90412	-	GRCh37
4	89617066	ENSG00000177432	NAP1L5	gene	AMD	Brain._DLPFC_PEC	Brain: DLPFC (PEC) :: Homogenate :: All transcripts :: EpiXcan	-1.46798	0.142109	1	0.678978	1	ENSG00000177432	NAP1L5			-0.0908972	0.0445343	0.0824774	3.7796e-19	1.88037e-18	7	7	7	chr4	89617066	89619386	2321	-	GRCh37
11	65190245	ENST00000499732	NEAT1-201	lincRNA	AMD	Brain._DLPFC_PEC	Brain: DLPFC (PEC) :: Homogenate :: All transcripts :: EpiXcan	-1.46777	0.142166	1	0.679062	1	ENSG00000245532	NEAT1	ENST00000499732	NEAT1-201	-0.055731	0.126895	0.163348	1.98746e-33	5.09375e-32	23	23	23	chr11	65190245	65192232	1988	+	GRCh37
16	29086163	ENSG00000103472	RRN3P2	pseudogene	AMD	Brain._DLPFC_PEC	Brain: DLPFC (PEC) :: Homogenate :: All transcripts :: EpiXcan	-1.46776	0.14217	1	0.679062	1	ENSG00000103472	RRN3P2			-0.0556306	0.120955	0.161666	5.17632e-38	4.80098e-37	20	20	20	chr16	29086163	29128039	41877	+	GRCh37
18	11897185	ENST00000593001	MPPE1-230	transcript	AMD	Brain._DLPFC_PEC	Brain: DLPFC (PEC) :: Homogenate :: All transcripts :: EpiXcan	-1.4677	0.142186	1	0.679062	1	ENSG00000154889	MPPE1	ENST00000593001	MPPE1-230	-0.107202	0.0390411	0.0698561	3.25469e-14	3.50643e-13	27	27	27	chr18	11897185	11908300	11116	-	GRCh37
17	79008962	ENST00000321300	BAIAP2-202	mRNA	AMD	Brain._DLPFC_PEC	Brain: DLPFC (PEC) :: Homogenate :: All transcripts :: EpiXcan	-1.46742	0.142263	1	0.679223	1	ENSG00000175866	BAIAP2	ENST00000321300	BAIAP2-202	-0.0708237	0.101039	0.162521	1.84728e-33	4.73858e-32	14	14	14	chr17	79008962	79091232	82271	+	GRCh37
16	88709691	ENSG00000051523	CYBA	gene	AMD	Brain._DLPFC_PEC	Brain: DLPFC (PEC) :: Homogenate :: All transcripts :: EpiXcan	-1.46741	0.142265	1	0.679223	1	ENSG00000051523	CYBA			-0.135295	0.0232484	0.0213266	8.30979e-06	2.0464e-05	39	40	40	chr16	88709691	88717560	7870	-	GRCh37
22	36677327	ENSG00000100345	MYH9	gene	AMD	Brain._DLPFC_PEC	Brain: DLPFC (PEC) :: Homogenate :: All transcripts :: EpiXcan	1.46729	0.142298	1	0.679223	1	ENSG00000100345	MYH9			0.187451	0.0126804	0.031361	5.98066e-08	1.70098e-07	7	7	7	chr22	36677327	36784063	106737	-	GRCh37
21	42733870	ENST00000330714	MX2-201	mRNA	AMD	Brain._DLPFC_PEC	Brain: DLPFC (PEC) :: Homogenate :: All transcripts :: EpiXcan	1.46724	0.142312	1	0.679223	1	ENSG00000183486	MX2	ENST00000330714	MX2-201	0.0964914	0.0585603	0.0526279	5.74324e-11	4.98391e-10	80	87	87	chr21	42733870	42780870	47001	+	GRCh37
9	129849611	ENSG00000136859	ANGPTL2	gene	AMD	Brain._DLPFC_PEC	Brain: DLPFC (PEC) :: Homogenate :: All transcripts :: EpiXcan	-1.46715	0.142335	1	0.679223	1	ENSG00000136859	ANGPTL2			-0.129687	0.0232201	0.0442112	9.6873e-11	3.23993e-10	10	10	10	chr9	129849611	129885162	35552	-	GRCh37
15	82555159	ENST00000569120	SAXO2-208	mRNA	AMD	Brain._DLPFC_PEC	Brain: DLPFC (PEC) :: Homogenate :: All transcripts :: EpiXcan	-1.46708	0.142355	1	0.679223	1	ENSG00000188659	FAM154B	ENST00000569120	SAXO2-208	-0.107794	0.0291731	0.047265	5.12746e-10	4.13864e-09	20	20	20	chr15	82555159	82558089	2931	+	GRCh37
12	57449426	ENST00000379391	NEMP1-202	mRNA	AMD	Brain._DLPFC_PEC	Brain: DLPFC (PEC) :: Homogenate :: All transcripts :: EpiXcan	-1.46706	0.142359	1	0.679223	1	ENSG00000166881	TMEM194A	ENST00000379391	NEMP1-202	-0.197614	0.0128671	0.0182741	0.000130119	0.000617099	16	16	16	chr12	57449426	57472546	23121	-	GRCh37
12	132568828	ENSG00000185684	EP400NL	gene	AMD	Brain._DLPFC_PEC	Brain: DLPFC (PEC) :: Homogenate :: All transcripts :: EpiXcan	-1.46693	0.142396	1	0.679223	1	ENSG00000185684	EP400NL			-0.0430507	0.236256	0.292956	5.82779e-75	1.25303e-73	29	29	29	chr12	132568828	132613029	44202	+	GRCh37
1	21766731	ENST00000486229	NBPF3-212	processed_transcript	AMD	Brain._DLPFC_PEC	Brain: DLPFC (PEC) :: Homogenate :: All transcripts :: EpiXcan	1.46685	0.142418	1	0.679223	1	ENSG00000142794	NBPF3	ENST00000486229	NBPF3-212	0.119007	0.0257973	0.0546284	1.62072e-11	1.46215e-10	15	15	15	chr1	21766731	21795387	28657	+	GRCh37
17	76227984	ENST00000551068	TMEM235-204	mRNA	AMD	Brain._DLPFC_PEC	Brain: DLPFC (PEC) :: Homogenate :: All transcripts :: EpiXcan	-1.46678	0.142436	1	0.679223	1	ENSG00000204278	TMEM235	ENST00000551068	TMEM235-204	-0.158822	0.0333616	0.0634915	5.06047e-13	5.05255e-12	17	17	17	chr17	76227984	76236267	8284	+	GRCh37
1	11905936	ENST00000376476	NPPA-201	mRNA	AMD	Brain._DLPFC_PEC	Brain: DLPFC (PEC) :: Homogenate :: All transcripts :: EpiXcan	-1.46678	0.142437	1	0.679223	1	ENSG00000175206	NPPA	ENST00000376476	NPPA-201	-0.166681	0.0147947	0.0288485	1.55775e-06	9.19139e-06	11	11	11	chr1	11905936	11908402	2467	-	GRCh37
2	170501935	ENST00000447353	CCDC173-203	mRNA	AMD	Brain._DLPFC_PEC	Brain: DLPFC (PEC) :: Homogenate :: All transcripts :: EpiXcan	1.4666	0.142486	1	0.679361	1	ENSG00000154479	CCDC173	ENST00000447353	CCDC173-203	0.0377674	0.296216	0.345126	5.54982e-80	5.35642e-78	43	45	45	chr2	170501935	170550943	49009	-	GRCh37
20	62704534	ENSG00000171700	RGS19	gene	AMD	Brain._DLPFC_PEC	Brain: DLPFC (PEC) :: Homogenate :: All transcripts :: EpiXcan	-1.46641	0.142538	1	0.679516	1	ENSG00000171700	RGS19			-0.206821	0.0108263	0.0209706	9.4756e-06	2.32306e-05	6	6	6	chr20	62704534	62711323	6790	-	GRCh37
4	114821440	ENST00000315366	ARSJ-201	mRNA	AMD	Brain._DLPFC_PEC	Brain: DLPFC (PEC) :: Homogenate :: All transcripts :: EpiXcan	1.46622	0.142587	1	0.679521	1	ENSG00000180801	ARSJ	ENST00000315366	ARSJ-201	0.0742131	0.0820533	0.0804307	1.90392e-16	2.33934e-15	46	46	46	chr4	114821440	114900857	79418	-	GRCh37
22	42961054	ENST00000365188	RN7SKP80-201	transcript	AMD	Brain._DLPFC_PEC	Brain: DLPFC (PEC) :: Homogenate :: All transcripts :: EpiXcan	1.46617	0.142601	1	0.679521	1	ENSG00000202058	RN7SKP80	ENST00000365188	RN7SKP80-201	0.474342	0.00224883	0.0117592	0.00225967	0.0091432	3	3	3	chr22	42961054	42961336	283	-	GRCh37
14	92223103	ENSG00000260711	AL121839.2	gene	AMD	Brain._DLPFC_PEC	Brain: DLPFC (PEC) :: Homogenate :: All transcripts :: EpiXcan	-1.46609	0.142624	1	0.679521	1	ENSG00000260711	AL121839.2			-0.0565935	0.134078	0.172866	4.59125e-41	4.64984e-40	49	49	49	chr14	92223103	92226142	3040	-	GRCh37
4	89617066	ENST00000323061	NAP1L5-201	mRNA	AMD	Brain._DLPFC_PEC	Brain: DLPFC (PEC) :: Homogenate :: All transcripts :: EpiXcan	-1.46595	0.142661	1	0.679521	1	ENSG00000177432	NAP1L5	ENST00000323061	NAP1L5-201	-0.106169	0.0332106	0.0702042	2.51322e-14	2.72919e-13	7	7	7	chr4	89617066	89619386	2321	-	GRCh37
1	32126189	ENST00000482910	COL16A1-213	aberrant_processed_transcript	AMD	Brain._DLPFC_PEC	Brain: DLPFC (PEC) :: Homogenate :: All transcripts :: EpiXcan	1.4659	0.142677	1	0.679521	1	ENSG00000084636	COL16A1	ENST00000482910	COL16A1-213	0.0983766	0.0401881	0.0628674	7.45458e-13	7.3575e-12	12	12	12	chr1	32126189	32131760	5572	-	GRCh37
6	33744812	ENST00000513832	LEMD2-212	aberrant_processed_transcript	AMD	Brain._DLPFC_PEC	Brain: DLPFC (PEC) :: Homogenate :: All transcripts :: EpiXcan	1.46588	0.14268	1	0.679521	1	ENSG00000161904	LEMD2	ENST00000513832	LEMD2-212	0.0891625	0.0432657	0.0231388	1.70148e-05	8.96644e-05	45	48	48	chr6	33744812	33749324	4513	-	GRCh37
12	14927353	ENST00000389078	H2AFJ-201	NMD_transcript_variant	AMD	Brain._DLPFC_PEC	Brain: DLPFC (PEC) :: Homogenate :: All transcripts :: EpiXcan	-1.46585	0.142689	1	0.679521	1	ENSG00000246705	H2AFJ	ENST00000389078	H2AFJ-201	-0.150213	0.0211547	0.018204	0.000137932	0.000652062	22	23	23	chr12	14927353	14928515	1163	+	GRCh37
4	20730239	ENST00000382148	KCNIP4-202	mRNA	AMD	Brain._DLPFC_PEC	Brain: DLPFC (PEC) :: Homogenate :: All transcripts :: EpiXcan	1.46582	0.142697	1	0.679521	1	ENSG00000185774	KCNIP4	ENST00000382148	KCNIP4-202	0.0278112	0.506644	0.583895	9.60394e-176	7.4642e-173	33	33	33	chr4	20730239	21699397	969159	-	GRCh37
15	84906670	ENST00000515814	GOLGA6L4-205	aberrant_processed_transcript	AMD	Brain._DLPFC_PEC	Brain: DLPFC (PEC) :: Homogenate :: All transcripts :: EpiXcan	-1.46543	0.142804	1	0.67994	1	ENSG00000184206	GOLGA6L4	ENST00000515814	GOLGA6L4-205	-0.275458	0.00452332	0.0130193	0.00133431	0.00556258	9	9	9	chr15	84906670	84909435	2766	+	GRCh37
16	202686	ENSG00000130656	HBZ	gene	AMD	Brain._DLPFC_PEC	Brain: DLPFC (PEC) :: Homogenate :: All transcripts :: EpiXcan	1.46519	0.14287	1	0.680157	1	ENSG00000130656	HBZ			0.228974	0.0106096	0.0182659	3.39892e-05	7.97235e-05	9	10	10	chr16	202686	204502	1817	+	GRCh37
17	61905081	ENST00000375812	PSMC5-202	mRNA	AMD	Brain._DLPFC_PEC	Brain: DLPFC (PEC) :: Homogenate :: All transcripts :: EpiXcan	-1.46506	0.142904	1	0.680226	1	ENSG00000087191	PSMC5	ENST00000375812	PSMC5-202	-0.111612	0.0369709	0.0501352	1.82747e-10	1.52578e-09	28	33	33	chr17	61905081	61909378	4298	+	GRCh37
17	16524051	ENST00000311331	ZNF624-201	mRNA	AMD	Brain._DLPFC_PEC	Brain: DLPFC (PEC) :: Homogenate :: All transcripts :: EpiXcan	1.46488	0.142953	1	0.680338	1	ENSG00000197566	ZNF624	ENST00000311331	ZNF624-201	0.124491	0.036482	0.0580218	2.96611e-12	2.81823e-11	17	17	17	chr17	16524051	16557167	33117	-	GRCh37
22	30774806	ENST00000382363	RNF215-203	mRNA	AMD	Brain._DLPFC_PEC	Brain: DLPFC (PEC) :: Homogenate :: All transcripts :: EpiXcan	1.46478	0.14298	1	0.680338	1	ENSG00000099999	RNF215	ENST00000382363	RNF215-203	0.0980636	0.0438667	0.0516245	4.6407e-11	4.05894e-10	26	27	27	chr22	30774806	30783377	8572	-	GRCh37
4	5958845	ENST00000531445	C4orf50-202	mRNA	AMD	Brain._DLPFC_PEC	Brain: DLPFC (PEC) :: Homogenate :: All transcripts :: EpiXcan	-1.4647	0.143004	1	0.680338	1	ENSG00000181215	C4orf50	ENST00000531445	C4orf50-202	-0.150734	0.0186642	0.0216174	3.14377e-05	0.000160496	23	25	25	chr4	5958845	5991545	32701	-	GRCh37
1	11863085	ENST00000413656	MTHFR-206	mRNA	AMD	Brain._DLPFC_PEC	Brain: DLPFC (PEC) :: Homogenate :: All transcripts :: EpiXcan	1.46469	0.143007	1	0.680338	1	ENSG00000177000	MTHFR	ENST00000413656	MTHFR-206	0.118135	0.0242472	0.0507111	1.4049e-10	1.18322e-09	15	15	15	chr1	11863085	11865351	2267	-	GRCh37
1	202976514	ENST00000367242	TMEM183A-201	mRNA	AMD	Brain._DLPFC_PEC	Brain: DLPFC (PEC) :: Homogenate :: All transcripts :: EpiXcan	1.46461	0.143027	1	0.680339	1	ENSG00000163444	TMEM183A	ENST00000367242	TMEM183A-201	0.24359	0.00703618	0.014675	0.000588589	0.0025649	8	8	8	chr1	202976514	202993976	17463	+	GRCh37
1	28696114	ENST00000373839	PHACTR4-202	mRNA	AMD	Brain._DLPFC_PEC	Brain: DLPFC (PEC) :: Homogenate :: All transcripts :: EpiXcan	-1.46451	0.143055	1	0.680339	1	ENSG00000204138	PHACTR4	ENST00000373839	PHACTR4-202	-0.049828	0.171624	0.222936	6.40599e-47	2.59049e-45	29	30	30	chr1	28696114	28826881	130768	+	GRCh37
3	52728505	ENSG00000016864	GLT8D1	gene	AMD	Brain._DLPFC_PEC	Brain: DLPFC (PEC) :: Homogenate :: All transcripts :: EpiXcan	-1.46447	0.143066	1	0.680339	1	ENSG00000016864	GLT8D1			-0.0822979	0.0519667	0.0509683	3.48738e-12	1.26892e-11	27	27	27	chr3	52728505	52740048	11544	-	GRCh37
19	57966816	ENST00000415705	AC004076.1-203	processed_transcript	AMD	Brain._DLPFC_PEC	Brain: DLPFC (PEC) :: Homogenate :: All transcripts :: EpiXcan	1.4643	0.143113	1	0.680354	1	ENSG00000268163	AC004076.9	ENST00000415705	AC004076.1-203	0.0545821	0.134696	0.173937	1.62465e-35	4.49691e-34	41	41	41	chr19	57966816	57988904	22089	-	GRCh37
2	17935125	ENSG00000178295	GEN1	gene	AMD	Brain._DLPFC_PEC	Brain: DLPFC (PEC) :: Homogenate :: All transcripts :: EpiXcan	-1.46428	0.143118	1	0.680354	1	ENSG00000178295	GEN1			-0.0867733	0.0580772	0.0696269	3.07846e-16	1.35991e-15	71	71	71	chr2	17935125	17966632	31508	+	GRCh37
19	21627043	ENSG00000268119	AC010615.2	processed_transcript	AMD	Brain._DLPFC_PEC	Brain: DLPFC (PEC) :: Homogenate :: All transcripts :: EpiXcan	-1.46424	0.143128	1	0.680354	1	ENSG00000268119	AC010615.2			-0.0952921	0.043036	0.052581	1.88064e-12	6.93179e-12	30	34	34	chr19	21627043	21646710	19668	-	GRCh37
1	1477054	ENST00000378726	SSU72-204	aberrant_processed_transcript	AMD	Brain._DLPFC_PEC	Brain: DLPFC (PEC) :: Homogenate :: All transcripts :: EpiXcan	-1.46407	0.143176	1	0.680421	1	ENSG00000160075	SSU72	ENST00000378726	SSU72-204	-0.149854	0.0206228	0.0142302	0.000783931	0.00336598	32	33	33	chr1	1477054	1481867	4814	-	GRCh37
18	48494361	ENSG00000141642	ELAC1	gene	AMD	Brain._DLPFC_PEC	Brain: DLPFC (PEC) :: Homogenate :: All transcripts :: EpiXcan	1.46404	0.143182	1	0.680421	1	ENSG00000141642	ELAC1			0.166862	0.0152953	0.0146805	0.000235375	0.000517421	23	23	23	chr18	48494361	48514491	20131	+	GRCh37
2	211295973	ENST00000441020	LANCL1-204	mRNA	AMD	Brain._DLPFC_PEC	Brain: DLPFC (PEC) :: Homogenate :: All transcripts :: EpiXcan	-1.46385	0.143235	1	0.680571	1	ENSG00000115365	LANCL1	ENST00000441020	LANCL1-204	-0.0919043	0.0471942	0.074354	4.86269e-15	5.51438e-14	10	10	10	chr2	211295973	211341481	45509	-	GRCh37
18	29598335	ENSG00000101695	RNF125	gene	AMD	Brain._DLPFC_PEC	Brain: DLPFC (PEC) :: Homogenate :: All transcripts :: EpiXcan	-1.46376	0.143259	1	0.680571	1	ENSG00000101695	RNF125			-0.108576	0.035317	0.0744844	2.10581e-17	9.77757e-17	11	11	11	chr18	29598335	29653176	54842	+	GRCh37
15	92397086	ENST00000424469	SLCO3A1-202	mRNA	AMD	Brain._DLPFC_PEC	Brain: DLPFC (PEC) :: Homogenate :: All transcripts :: EpiXcan	-1.46368	0.143282	1	0.680571	1	ENSG00000176463	SLCO3A1	ENST00000424469	SLCO3A1-202	-0.0517429	0.1516	0.22615	8.53368e-48	3.53645e-46	22	22	22	chr15	92397086	92715665	318580	+	GRCh37
12	123717984	ENST00000425637	C12orf65-203	aberrant_processed_transcript	AMD	Brain._DLPFC_PEC	Brain: DLPFC (PEC) :: Homogenate :: All transcripts :: EpiXcan	1.46363	0.143295	1	0.680571	1	ENSG00000130921	C12orf65	ENST00000425637	C12orf65-203	0.10013	0.0458192	0.0838229	6.23286e-17	7.87112e-16	14	15	15	chr12	123717984	123741509	23526	+	GRCh37
14	102196774	ENSG00000258512	LINC00239	gene	AMD	Brain._DLPFC_PEC	Brain: DLPFC (PEC) :: Homogenate :: All transcripts :: EpiXcan	-1.46357	0.143312	1	0.680571	1	ENSG00000258512	LINC00239			-0.308656	0.00518012	0.0160783	0.000117896	0.000265113	11	11	11	chr14	102196774	102198859	2086	+	GRCh37
7	75039678	ENST00000422386	NSUN5P1-203	processed_transcript	AMD	Brain._DLPFC_PEC	Brain: DLPFC (PEC) :: Homogenate :: All transcripts :: EpiXcan	1.46347	0.143338	1	0.680584	1	ENSG00000223705	NSUN5P1	ENST00000422386	NSUN5P1-203	0.219944	0.01011	0.02045	5.56524e-05	0.000275698	4	4	4	chr7	75039678	75046066	6389	+	GRCh37
19	48203222	ENST00000602258	BICRA-203	aberrant_processed_transcript	AMD	Brain._DLPFC_PEC	Brain: DLPFC (PEC) :: Homogenate :: All transcripts :: EpiXcan	-1.46341	0.143356	1	0.680584	1	ENSG00000063169	GLTSCR1	ENST00000602258	BICRA-203	-0.23109	0.0088396	0.0286646	1.50234e-06	8.88103e-06	6	6	6	chr19	48203222	48206533	3312	+	GRCh37
22	36886034	ENST00000397223	FOXRED2-203	mRNA	AMD	Brain._DLPFC_PEC	Brain: DLPFC (PEC) :: Homogenate :: All transcripts :: EpiXcan	-1.46334	0.143374	1	0.680584	1	ENSG00000100350	FOXRED2	ENST00000397223	FOXRED2-203	-0.0874264	0.0662746	0.0963748	2.20882e-19	3.15702e-18	38	38	38	chr22	36886034	36902577	16544	-	GRCh37
2	203640690	ENST00000392237	ICA1L-202	mRNA	AMD	Brain._DLPFC_PEC	Brain: DLPFC (PEC) :: Homogenate :: All transcripts :: EpiXcan	-1.46314	0.143428	1	0.680734	1	ENSG00000163596	ICA1L	ENST00000392237	ICA1L-202	-0.0961918	0.046306	0.0694835	3.11487e-14	3.35784e-13	14	14	14	chr2	203640690	203736365	95676	-	GRCh37
3	158369987	ENST00000312756	GFM1-202	aberrant_processed_transcript	AMD	Brain._DLPFC_PEC	Brain: DLPFC (PEC) :: Homogenate :: All transcripts :: EpiXcan	1.46308	0.143446	1	0.680734	1	ENSG00000168827	GFM1	ENST00000312756	GFM1-202	0.272116	0.00564834	0.0123377	0.00175389	0.00719963	8	8	8	chr3	158369987	158375307	5321	+	GRCh37
5	57749809	ENSG00000145632	PLK2	gene	AMD	Brain._DLPFC_PEC	Brain: DLPFC (PEC) :: Homogenate :: All transcripts :: EpiXcan	-1.46281	0.143521	1	0.680996	1	ENSG00000145632	PLK2			-0.10959	0.034498	0.0563034	2.58904e-13	9.98212e-13	29	29	29	chr5	57749809	57756087	6279	-	GRCh37
18	12421285	ENST00000587735	PRELID3A-203	mRNA	AMD	Brain._DLPFC_PEC	Brain: DLPFC (PEC) :: Homogenate :: All transcripts :: EpiXcan	-1.46259	0.14358	1	0.681171	1	ENSG00000141391	SLMO1	ENST00000587735	PRELID3A-203	-0.197681	0.011001	0.0176693	0.0001813	0.000844329	25	26	26	chr18	12421285	12432237	10953	+	GRCh37
8	99607558	ENST00000424861	STK3-202	NMD_transcript_variant	AMD	Brain._DLPFC_PEC	Brain: DLPFC (PEC) :: Homogenate :: All transcripts :: EpiXcan	-1.46253	0.143597	1	0.681171	1	ENSG00000104375	STK3	ENST00000424861	STK3-202	-0.345361	0.00365765	0.0110951	0.00297665	0.0118559	6	8	8	chr8	99607558	99837894	230337	-	GRCh37
22	31884674	ENSG00000198089	SFI1	gene	AMD	Brain._DLPFC_PEC	Brain: DLPFC (PEC) :: Homogenate :: All transcripts :: EpiXcan	-1.46245	0.143619	1	0.68118	1	ENSG00000198089	SFI1			-0.0733958	0.0874164	0.101299	1.2075e-23	7.09962e-23	34	34	34	chr22	31884674	32014572	129899	+	GRCh37
11	77589766	ENSG00000149262	INTS4	gene	AMD	Brain._DLPFC_PEC	Brain: DLPFC (PEC) :: Homogenate :: All transcripts :: EpiXcan	-1.46233	0.143649	1	0.681232	1	ENSG00000149262	INTS4			-0.0619952	0.100936	0.11338	3.51624e-26	2.26142e-25	44	46	46	chr11	77589766	77705724	115959	-	GRCh37
18	46570190	ENST00000269445	DYM-201	mRNA	AMD	Brain._DLPFC_PEC	Brain: DLPFC (PEC) :: Homogenate :: All transcripts :: EpiXcan	1.46199	0.143744	1	0.681562	1	ENSG00000141627	DYM	ENST00000269445	DYM-201	0.133147	0.026497	0.0220285	2.84146e-05	0.00014592	43	43	43	chr18	46570190	46987172	416983	-	GRCh37
17	7402145	ENST00000575547	POLR2A-204	aberrant_processed_transcript	AMD	Brain._DLPFC_PEC	Brain: DLPFC (PEC) :: Homogenate :: All transcripts :: EpiXcan	1.46194	0.143759	1	0.681562	1	ENSG00000181222	POLR2A	ENST00000575547	POLR2A-204	0.153758	0.0175268	0.0352551	9.71508e-08	6.45591e-07	13	13	13	chr17	7402145	7404110	1966	+	GRCh37
2	230628554	ENSG00000153827	TRIP12	gene	AMD	Brain._DLPFC_PEC	Brain: DLPFC (PEC) :: Homogenate :: All transcripts :: EpiXcan	1.4618	0.143795	1	0.681571	1	ENSG00000153827	TRIP12			0.106809	0.0482381	0.0454501	5.45594e-11	1.85431e-10	48	49	49	chr2	230628554	230787955	159402	-	GRCh37
7	94992794	ENST00000482624	PON3-209	aberrant_processed_transcript	AMD	Brain._DLPFC_PEC	Brain: DLPFC (PEC) :: Homogenate :: All transcripts :: EpiXcan	1.46176	0.143807	1	0.681571	1	ENSG00000105852	PON3	ENST00000482624	PON3-209	0.182559	0.0120344	0.0157418	0.00041112	0.00183228	22	22	22	chr7	94992794	95025680	32887	-	GRCh37
1	28696114	ENSG00000204138	PHACTR4	gene	AMD	Brain._DLPFC_PEC	Brain: DLPFC (PEC) :: Homogenate :: All transcripts :: EpiXcan	-1.46171	0.14382	1	0.681571	1	ENSG00000204138	PHACTR4			-0.0362247	0.320802	0.356526	6.47683e-96	2.14625e-94	60	64	64	chr1	28696114	28826881	130768	+	GRCh37
6	73983862	ENST00000484801	KHDC1-205	processed_transcript	AMD	Brain._DLPFC_PEC	Brain: DLPFC (PEC) :: Homogenate :: All transcripts :: EpiXcan	-1.46163	0.143843	1	0.681573	1	ENSG00000135314	KHDC1	ENST00000484801	KHDC1-205	-0.171623	0.0138018	0.0192513	8.96794e-05	0.000433661	7	7	7	chr6	73983862	74019866	36005	-	GRCh37
11	17229700	ENSG00000070081	NUCB2	gene	AMD	Brain._DLPFC_PEC	Brain: DLPFC (PEC) :: Homogenate :: All transcripts :: EpiXcan	1.46157	0.14386	1	0.681573	1	ENSG00000070081	NUCB2			0.0645001	0.100707	0.139307	2.23651e-32	1.75974e-31	19	19	19	chr11	17229700	17371521	141822	+	GRCh37
1	46807508	ENST00000498008	NSUN4-208	processed_transcript	AMD	Brain._DLPFC_PEC	Brain: DLPFC (PEC) :: Homogenate :: All transcripts :: EpiXcan	-1.46138	0.143912	1	0.681651	1	ENSG00000117481	NSUN4	ENST00000498008	NSUN4-208	-0.0540885	0.139248	0.161743	8.76433e-33	2.18864e-31	82	85	85	chr1	46807508	46827864	20357	+	GRCh37
1	1210603	ENSG00000230415	LINC01786	lincRNA_gene	AMD	Brain._DLPFC_PEC	Brain: DLPFC (PEC) :: Homogenate :: All transcripts :: EpiXcan	-1.46132	0.143928	1	0.681651	1	ENSG00000230415	LINC01786			-0.324703	0.00377066	0.0145728	0.000244059	0.000535877	6	6	6	chr1	1210603	1215800	5198	+	GRCh37
12	79262552	ENST00000549454	SYT1-206	processed_transcript	AMD	Brain._DLPFC_PEC	Brain: DLPFC (PEC) :: Homogenate :: All transcripts :: EpiXcan	1.46129	0.143936	1	0.681651	1	ENSG00000067715	SYT1	ENST00000549454	SYT1-206	0.0361407	0.36203	0.443048	1.85439e-113	3.65926e-111	20	20	20	chr12	79262552	79611297	348746	+	GRCh37
5	149546358	ENSG00000113722	CDX1	gene	AMD	Brain._DLPFC_PEC	Brain: DLPFC (PEC) :: Homogenate :: All transcripts :: EpiXcan	-1.46117	0.14397	1	0.681719	1	ENSG00000113722	CDX1			-0.18835	0.0115686	0.0158649	0.000128909	0.000288962	21	21	21	chr5	149546358	149564120	17763	+	GRCh37
1	168025139	ENST00000443090	GCSHP5-201	processed_pseudogene	AMD	Brain._DLPFC_PEC	Brain: DLPFC (PEC) :: Homogenate :: All transcripts :: EpiXcan	1.46074	0.144086	1	0.682176	1	ENSG00000224837	GCSHP5	ENST00000443090	GCSHP5-201	0.150667	0.0178318	0.0367425	4.99184e-08	3.40767e-07	15	15	15	chr1	168025139	168025660	522	-	GRCh37
11	6518531	ENST00000354685	DNHD1-202	mRNA	AMD	Brain._DLPFC_PEC	Brain: DLPFC (PEC) :: Homogenate :: All transcripts :: EpiXcan	-1.46032	0.144202	1	0.682631	1	ENSG00000179532	DNHD1	ENST00000354685	DNHD1-202	-0.104524	0.0349081	0.0494444	1.63786e-10	1.372e-09	17	17	17	chr11	6518531	6542090	23560	+	GRCh37
18	67498394	ENSG00000150637	CD226	gene	AMD	Brain._DLPFC_PEC	Brain: DLPFC (PEC) :: Homogenate :: All transcripts :: EpiXcan	1.46021	0.144233	1	0.682631	1	ENSG00000150637	CD226			0.220306	0.0081472	0.0133629	0.000445321	0.000959447	19	20	20	chr18	67498394	67629039	130646	-	GRCh37
11	118352546	ENST00000392873	KMT2A-202	mRNA	AMD	Brain._DLPFC_PEC	Brain: DLPFC (PEC) :: Homogenate :: All transcripts :: EpiXcan	-1.46018	0.144242	1	0.682631	1	ENSG00000118058	KMT2A	ENST00000392873	KMT2A-202	-0.281108	0.0054874	0.0105754	0.00379947	0.0148994	9	9	9	chr11	118352546	118362610	10065	+	GRCh37
2	130908982	ENST00000491128	SMPD4-219	aberrant_processed_transcript	AMD	Brain._DLPFC_PEC	Brain: DLPFC (PEC) :: Homogenate :: All transcripts :: EpiXcan	1.45998	0.144294	1	0.682683	1	ENSG00000136699	SMPD4	ENST00000491128	SMPD4-219	0.120896	0.0316848	0.0517336	9.04875e-11	7.74393e-10	14	14	14	chr2	130908982	130913836	4855	-	GRCh37
16	67213021	ENST00000564835	KIAA0895L-209	aberrant_processed_transcript	AMD	Brain._DLPFC_PEC	Brain: DLPFC (PEC) :: Homogenate :: All transcripts :: EpiXcan	1.4599	0.144316	1	0.682683	1	ENSG00000196123	KIAA0895L	ENST00000564835	KIAA0895L-209	0.217824	0.00675782	0.0115463	0.00235695	0.00951597	4	4	4	chr16	67213021	67213864	844	-	GRCh37
3	38495342	ENST00000352511	ACVR2B-201	mRNA	AMD	Brain._DLPFC_PEC	Brain: DLPFC (PEC) :: Homogenate :: All transcripts :: EpiXcan	1.4599	0.144318	1	0.682683	1	ENSG00000114739	ACVR2B	ENST00000352511	ACVR2B-201	0.160359	0.0161208	0.028427	1.50592e-06	8.90161e-06	15	15	15	chr3	38495342	38534633	39292	+	GRCh37
4	2937273	ENST00000512712	NOP14-AS1-205	transcript	AMD	Brain._DLPFC_PEC	Brain: DLPFC (PEC) :: Homogenate :: All transcripts :: EpiXcan	-1.45983	0.144337	1	0.682683	1	ENSG00000249673	NOP14-AS1	ENST00000512712	NOP14-AS1-205	-0.120075	0.0372756	0.0203759	5.59098e-05	0.000276896	41	41	41	chr4	2937273	2943778	6506	+	GRCh37
8	145539954	ENST00000332324	DGAT1-201	mRNA	AMD	Brain._DLPFC_PEC	Brain: DLPFC (PEC) :: Homogenate :: All transcripts :: EpiXcan	-1.45977	0.144352	1	0.682683	1	ENSG00000185000	DGAT1	ENST00000332324	DGAT1-201	-0.262061	0.0070763	0.0202404	5.43803e-05	0.000269743	8	8	8	chr8	145539954	145550573	10620	-	GRCh37
17	74668633	ENST00000355797	MXRA7-201	mRNA	AMD	Brain._DLPFC_PEC	Brain: DLPFC (PEC) :: Homogenate :: All transcripts :: EpiXcan	-1.45958	0.144405	1	0.68284	1	ENSG00000182534	MXRA7	ENST00000355797	MXRA7-201	-0.053124	0.17236	0.226121	1.28694e-47	5.30591e-46	49	50	50	chr17	74668633	74707037	38405	-	GRCh37
7	1200010	ENST00000423008	AC091729.3-201	transcript	AMD	Brain._DLPFC_PEC	Brain: DLPFC (PEC) :: Homogenate :: All transcripts :: EpiXcan	1.45918	0.144515	1	0.6832	1	ENSG00000229043	AC091729.9	ENST00000423008	AC091729.3-201	0.0302328	0.435718	0.472488	3.7471e-124	9.04623e-122	40	41	41	chr7	1200010	1204903	4894	+	GRCh37
2	179405852	ENSG00000270956	AC009948.4	gene	AMD	Brain._DLPFC_PEC	Brain: DLPFC (PEC) :: Homogenate :: All transcripts :: EpiXcan	1.45908	0.144544	1	0.6832	1	ENSG00000270956	AC009948.4			0.358471	0.00297506	0.0111937	0.00133097	0.00277251	1	1	1	chr2	179405852	179406526	675	+	GRCh37
4	1988007	ENST00000488452	NELFA-215	aberrant_processed_transcript	AMD	Brain._DLPFC_PEC	Brain: DLPFC (PEC) :: Homogenate :: All transcripts :: EpiXcan	-1.45908	0.144544	1	0.6832	1	ENSG00000185049	NELFA	ENST00000488452	NELFA-215	-0.233983	0.0104567	0.0331166	2.40029e-07	1.53795e-06	1	1	1	chr4	1988007	1991781	3775	-	GRCh37
6	8784411	ENST00000429060	AL591475.1-201	lincRNA	AMD	Brain._DLPFC_PEC	Brain: DLPFC (PEC) :: Homogenate :: All transcripts :: EpiXcan	-1.459	0.144564	1	0.6832	1	ENSG00000230939	RP11-314C16.1	ENST00000429060	AL591475.1-201	-0.170433	0.0134211	0.0307829	6.41952e-07	3.9408e-06	17	17	17	chr6	8784411	8785678	1268	+	GRCh37
2	179405852	ENST00000604692	AC009948.4-201	transcript	AMD	Brain._DLPFC_PEC	Brain: DLPFC (PEC) :: Homogenate :: All transcripts :: EpiXcan	1.45894	0.14458	1	0.6832	1	ENSG00000270956	RP11-65L3.4	ENST00000604692	AC009948.4-201	0.302383	0.004251	0.0183749	0.000133856	0.000633873	4	4	4	chr2	179405852	179406526	675	+	GRCh37
8	121407676	ENST00000518696	MRPL13-202	NMD_transcript_variant	AMD	Brain._DLPFC_PEC	Brain: DLPFC (PEC) :: Homogenate :: All transcripts :: EpiXcan	1.45885	0.144607	1	0.68323	1	ENSG00000172172	MRPL13	ENST00000518696	MRPL13-202	0.196137	0.013418	0.0110738	0.00297254	0.0118422	38	38	38	chr8	121407676	121457642	49967	-	GRCh37
2	54785531	ENST00000333896	SPTBN1-201	mRNA	AMD	Brain._DLPFC_PEC	Brain: DLPFC (PEC) :: Homogenate :: All transcripts :: EpiXcan	-1.45866	0.144659	1	0.68323	1	ENSG00000115306	SPTBN1	ENST00000333896	SPTBN1-201	-0.0605221	0.119909	0.120178	3.37419e-24	5.99352e-23	72	72	72	chr2	54785531	54889445	103915	+	GRCh37
15	71341116	ENST00000561131	LRRC49-228	processed_transcript	AMD	Brain._DLPFC_PEC	Brain: DLPFC (PEC) :: Homogenate :: All transcripts :: EpiXcan	-1.45856	0.144685	1	0.68323	1	ENSG00000137821	LRRC49	ENST00000561131	LRRC49-228	-0.135978	0.0210922	0.0448831	1.73374e-09	1.34147e-08	19	21	21	chr15	71341116	71342414	1299	+	GRCh37
7	148799876	ENSG00000204947	ZNF425	gene	AMD	Brain._DLPFC_PEC	Brain: DLPFC (PEC) :: Homogenate :: All transcripts :: EpiXcan	-1.4585	0.144703	1	0.68323	1	ENSG00000204947	ZNF425			-0.0549141	0.120407	0.169251	6.83577e-40	6.71168e-39	14	14	14	chr7	148799876	148823438	23563	-	GRCh37
20	9966736	ENSG00000243961	AL109754.1	lincRNA_gene	AMD	Brain._DLPFC_PEC	Brain: DLPFC (PEC) :: Homogenate :: All transcripts :: EpiXcan	1.4585	0.144703	1	0.68323	1	ENSG00000243961	AL109754.1			0.164712	0.0131596	0.0203936	1.39825e-05	3.37686e-05	35	35	35	chr20	9966736	9987764	21029	+	GRCh37
9	33750515	ENST00000361005	PRSS3-202	mRNA	AMD	Brain._DLPFC_PEC	Brain: DLPFC (PEC) :: Homogenate :: All transcripts :: EpiXcan	-1.45842	0.144726	1	0.68323	1	ENSG00000010438	PRSS3	ENST00000361005	PRSS3-202	-0.037601	0.288653	0.378284	8.987e-90	1.0688e-87	31	32	32	chr9	33750515	33799229	48715	+	GRCh37
18	19230858	ENSG00000158201	ABHD3	gene	AMD	Brain._DLPFC_PEC	Brain: DLPFC (PEC) :: Homogenate :: All transcripts :: EpiXcan	1.45829	0.144762	1	0.68323	1	ENSG00000158201	ABHD3			0.152774	0.0177131	0.0273191	4.08967e-07	1.10382e-06	6	6	6	chr18	19230858	19284766	53909	-	GRCh37
1	2976181	ENST00000445317	LINC00982-206	transcript	AMD	Brain._DLPFC_PEC	Brain: DLPFC (PEC) :: Homogenate :: All transcripts :: EpiXcan	1.45819	0.144788	1	0.68323	1	ENSG00000177133	LINC00982	ENST00000445317	LINC00982-206	0.24737	0.00607169	0.0189518	9.97433e-05	0.000479848	9	9	9	chr1	2976181	2985001	8821	-	GRCh37
11	10476867	ENST00000396553	AMPD3-202	mRNA	AMD	Brain._DLPFC_PEC	Brain: DLPFC (PEC) :: Homogenate :: All transcripts :: EpiXcan	-1.45818	0.14479	1	0.68323	1	ENSG00000133805	AMPD3	ENST00000396553	AMPD3-202	-0.0812345	0.0578882	0.0685912	5.68356e-14	6.04307e-13	35	36	36	chr11	10476867	10528673	51807	+	GRCh37
9	126175550	ENST00000373618	DENND1A-201	mRNA	AMD	Brain._DLPFC_PEC	Brain: DLPFC (PEC) :: Homogenate :: All transcripts :: EpiXcan	1.45807	0.14482	1	0.68323	1	ENSG00000119522	DENND1A	ENST00000373618	DENND1A-201	0.195955	0.00950999	0.0132439	0.00110421	0.00465436	14	14	14	chr9	126175550	126692431	516882	-	GRCh37
20	61447596	ENSG00000092758	COL9A3	gene	AMD	Brain._DLPFC_PEC	Brain: DLPFC (PEC) :: Homogenate :: All transcripts :: EpiXcan	1.45807	0.144821	1	0.68323	1	ENSG00000092758	COL9A3			0.159043	0.0179667	0.0148325	0.000215627	0.000475701	33	38	38	chr20	61447596	61472511	24916	+	GRCh37
10	95429381	ENST00000460752	FRA10AC1-202	processed_transcript	AMD	Brain._DLPFC_PEC	Brain: DLPFC (PEC) :: Homogenate :: All transcripts :: EpiXcan	-1.45791	0.144864	1	0.68323	1	ENSG00000148690	FRA10AC1	ENST00000460752	FRA10AC1-202	-0.0927957	0.0469676	0.079092	5.87796e-16	7.0368e-15	16	16	16	chr10	95429381	95435061	5681	-	GRCh37
20	33459949	ENSG00000131069	ACSS2	gene	AMD	Brain._DLPFC_PEC	Brain: DLPFC (PEC) :: Homogenate :: All transcripts :: EpiXcan	-1.45789	0.14487	1	0.68323	1	ENSG00000131069	ACSS2			-0.0824402	0.0578925	0.039733	1.1033e-09	3.47059e-09	53	55	55	chr20	33459949	33515769	55821	+	GRCh37
18	12446511	ENSG00000134278	SPIRE1	gene	AMD	Brain._DLPFC_PEC	Brain: DLPFC (PEC) :: Homogenate :: All transcripts :: EpiXcan	-1.45789	0.144872	1	0.68323	1	ENSG00000134278	SPIRE1			-0.0862611	0.0511923	0.0731063	4.08926e-17	1.87582e-16	30	30	30	chr18	12446511	12658133	211623	-	GRCh37
8	23104157	ENST00000313219	CHMP7-201	mRNA	AMD	Brain._DLPFC_PEC	Brain: DLPFC (PEC) :: Homogenate :: All transcripts :: EpiXcan	1.45779	0.144898	1	0.68323	1	ENSG00000147457	CHMP7	ENST00000313219	CHMP7-201	0.135818	0.0237213	0.037226	3.77976e-08	2.61246e-07	13	13	13	chr8	23104157	23119512	15356	+	GRCh37
6	28292470	ENSG00000235109	ZSCAN31	gene	AMD	Brain._DLPFC_PEC	Brain: DLPFC (PEC) :: Homogenate :: All transcripts :: EpiXcan	-1.45777	0.144904	1	0.68323	1	ENSG00000235109	ZSCAN31			-0.0320652	0.41166	0.419449	3.52458e-125	2.01964e-123	66	77	77	chr6	28292470	28324048	31579	-	GRCh37
3	155197670	ENST00000460012	PLCH1-204	mRNA	AMD	Brain._DLPFC_PEC	Brain: DLPFC (PEC) :: Homogenate :: All transcripts :: EpiXcan	-1.45769	0.144926	1	0.683238	1	ENSG00000114805	PLCH1	ENST00000460012	PLCH1-204	-0.161881	0.0144896	0.0350183	8.67961e-08	5.79214e-07	23	23	23	chr3	155197670	155462856	265187	-	GRCh37
19	33668509	ENSG00000130881	LRP3	gene	AMD	Brain._DLPFC_PEC	Brain: DLPFC (PEC) :: Homogenate :: All transcripts :: EpiXcan	-1.45719	0.145064	1	0.683765	1	ENSG00000130881	LRP3			-0.180317	0.0144158	0.0158188	0.000135473	0.000303028	38	39	39	chr19	33668509	33698694	30186	+	GRCh37
11	10655515	ENST00000529068	MRVI1-205	NMD_transcript_variant	AMD	Brain._DLPFC_PEC	Brain: DLPFC (PEC) :: Homogenate :: All transcripts :: EpiXcan	1.45704	0.145106	1	0.683765	1	ENSG00000072952	MRVI1	ENST00000529068	MRVI1-205	0.0995365	0.0380646	0.07513	2.77135e-15	3.18765e-14	29	29	29	chr11	10655515	10715133	59619	-	GRCh37
15	43955852	ENSG00000249839	AC011330.1	pseudogene	AMD	Brain._DLPFC_PEC	Brain: DLPFC (PEC) :: Homogenate :: All transcripts :: EpiXcan	1.45702	0.145112	1	0.683765	1	ENSG00000249839	AC011330.1			0.0356282	0.309627	0.390341	1.6699e-109	7.18086e-108	12	14	14	chr15	43955852	43976537	20686	-	GRCh37
1	242366857	ENST00000421878	AL591686.1-201	transcript	AMD	Brain._DLPFC_PEC	Brain: DLPFC (PEC) :: Homogenate :: All transcripts :: EpiXcan	1.45693	0.145135	1	0.683765	1	ENSG00000224525	RP11-561I11.3	ENST00000421878	AL591686.1-201	0.0519845	0.145101	0.199249	8.26854e-42	2.78662e-40	36	37	37	chr1	242366857	242374129	7273	+	GRCh37
3	185303962	ENST00000296257	SENP2-201	mRNA	AMD	Brain._DLPFC_PEC	Brain: DLPFC (PEC) :: Homogenate :: All transcripts :: EpiXcan	-1.45687	0.145152	1	0.683765	1	ENSG00000163904	SENP2	ENST00000296257	SENP2-201	-0.0451731	0.19707	0.248493	1.59784e-53	7.75301e-52	29	29	29	chr3	185303962	185351339	47378	+	GRCh37
12	96051583	ENSG00000074527	NTN4	gene	AMD	Brain._DLPFC_PEC	Brain: DLPFC (PEC) :: Homogenate :: All transcripts :: EpiXcan	1.45684	0.145161	1	0.683765	1	ENSG00000074527	NTN4			0.0414863	0.282088	0.35805	2.44202e-97	8.37999e-96	61	61	61	chr12	96051583	96184930	133348	-	GRCh37
9	27937615	ENSG00000260412	AL353746.1	gene	AMD	Brain._DLPFC_PEC	Brain: DLPFC (PEC) :: Homogenate :: All transcripts :: EpiXcan	1.45673	0.145191	1	0.683765	1	ENSG00000260412	AL353746.1			0.221206	0.00887719	0.0150781	0.000191087	0.00042315	16	16	16	chr9	27937615	27944495	6881	-	GRCh37
1	1354260	ENST00000454272	ANKRD65-203	processed_transcript	AMD	Brain._DLPFC_PEC	Brain: DLPFC (PEC) :: Homogenate :: All transcripts :: EpiXcan	1.45668	0.145205	1	0.683765	1	ENSG00000235098	ANKRD65	ENST00000454272	ANKRD65-203	0.0634695	0.141657	0.200011	2.36364e-41	7.86115e-40	16	16	16	chr1	1354260	1355533	1274	-	GRCh37
17	8062467	ENSG00000220205	VAMP2	gene	AMD	Brain._DLPFC_PEC	Brain: DLPFC (PEC) :: Homogenate :: All transcripts :: EpiXcan	1.45664	0.145216	1	0.683765	1	ENSG00000220205	VAMP2			0.15591	0.0173099	0.0295525	1.6054e-07	4.44952e-07	12	12	12	chr17	8062467	8066864	4398	-	GRCh37
8	11141925	ENSG00000104643	MTMR9	gene	AMD	Brain._DLPFC_PEC	Brain: DLPFC (PEC) :: Homogenate :: All transcripts :: EpiXcan	-1.45654	0.145242	1	0.683773	1	ENSG00000104643	MTMR9			-0.0997852	0.0361847	0.0498079	6.29912e-12	2.25694e-11	27	27	27	chr8	11141925	11185646	43722	+	GRCh37
7	55955205	ENST00000411863	ZNF713-201	NMD_transcript_variant	AMD	Brain._DLPFC_PEC	Brain: DLPFC (PEC) :: Homogenate :: All transcripts :: EpiXcan	-1.45646	0.145266	1	0.683773	1	ENSG00000178665	ZNF713	ENST00000411863	ZNF713-201	-0.0554085	0.15687	0.195909	1.58626e-40	5.13497e-39	37	37	37	chr7	55955205	55991046	35842	+	GRCh37
2	23580387	ENST00000426527	AC012506.2-201	lincRNA	AMD	Brain._DLPFC_PEC	Brain: DLPFC (PEC) :: Homogenate :: All transcripts :: EpiXcan	-1.4563	0.145309	1	0.683773	1	ENSG00000223634	AC012506.3	ENST00000426527	AC012506.2-201	-0.070371	0.0821909	0.162382	4.33527e-33	1.09371e-31	4	4	4	chr2	23580387	23583247	2861	-	GRCh37
12	10977559	ENSG00000111215	PRR4	gene	AMD	Brain._DLPFC_PEC	Brain: DLPFC (PEC) :: Homogenate :: All transcripts :: EpiXcan	1.4563	0.14531	1	0.683773	1	ENSG00000111215	PRR4			0.0468526	0.17146	0.219346	2.85149e-53	3.86241e-52	19	19	19	chr12	10977559	11324212	346654	-	GRCh37
4	140586989	ENST00000506797	MGST2-204	mRNA	AMD	Brain._DLPFC_PEC	Brain: DLPFC (PEC) :: Homogenate :: All transcripts :: EpiXcan	1.45627	0.145317	1	0.683773	1	ENSG00000085871	MGST2	ENST00000506797	MGST2-204	0.121287	0.0271326	0.0298043	9.88478e-07	5.94812e-06	24	24	24	chr4	140586989	140625378	38390	+	GRCh37
6	76311225	ENSG00000112701	SENP6	gene	AMD	Brain._DLPFC_PEC	Brain: DLPFC (PEC) :: Homogenate :: All transcripts :: EpiXcan	1.45616	0.145347	1	0.683821	1	ENSG00000112701	SENP6			0.0981416	0.035538	0.0243282	1.82056e-06	4.68621e-06	50	57	57	chr6	76311225	76427997	116773	+	GRCh37
4	39457431	ENST00000511075	RPL9-209	aberrant_processed_transcript	AMD	Brain._DLPFC_PEC	Brain: DLPFC (PEC) :: Homogenate :: All transcripts :: EpiXcan	1.45606	0.145376	1	0.683862	1	ENSG00000163682	RPL9	ENST00000511075	RPL9-209	0.0620209	0.128331	0.209551	1.25274e-43	4.52482e-42	7	7	7	chr4	39457431	39460551	3121	-	GRCh37
12	69753483	ENSG00000127337	YEATS4	gene	AMD	Brain._DLPFC_PEC	Brain: DLPFC (PEC) :: Homogenate :: All transcripts :: EpiXcan	-1.4558	0.145448	1	0.683988	1	ENSG00000127337	YEATS4			-0.0280118	0.437118	0.532878	1.74688e-173	2.11767e-171	47	47	47	chr12	69753483	69784576	31094	+	GRCh37
12	128399917	ENST00000544645	LINC00507-203	lincRNA	AMD	Brain._DLPFC_PEC	Brain: DLPFC (PEC) :: Homogenate :: All transcripts :: EpiXcan	-1.45579	0.14545	1	0.683988	1	ENSG00000256193	LINC00507	ENST00000544645	LINC00507-203	-0.0565214	0.122743	0.201019	5.81752e-42	1.97259e-40	83	83	83	chr12	128399917	128436055	36139	+	GRCh37
1	150593727	ENST00000369014	ENSA-208	mRNA	AMD	Brain._DLPFC_PEC	Brain: DLPFC (PEC) :: Homogenate :: All transcripts :: EpiXcan	1.45564	0.145493	1	0.683988	1	ENSG00000143420	ENSA	ENST00000369014	ENSA-208	0.27126	0.00523479	0.0105964	0.00363524	0.0142946	14	14	14	chr1	150593727	150602072	8346	-	GRCh37
7	124462440	ENSG00000128513	POT1	gene	AMD	Brain._DLPFC_PEC	Brain: DLPFC (PEC) :: Homogenate :: All transcripts :: EpiXcan	1.45558	0.145508	1	0.683988	1	ENSG00000128513	POT1			0.0476791	0.154013	0.19269	9.11817e-47	1.06676e-45	34	34	34	chr7	124462440	124570037	107598	-	GRCh37
13	88079469	ENSG00000228824	MIR4500HG	lincRNA_gene	AMD	Brain._DLPFC_PEC	Brain: DLPFC (PEC) :: Homogenate :: All transcripts :: EpiXcan	-1.45556	0.145515	1	0.683988	1	ENSG00000228824	MIR4500HG			-0.0992608	0.044924	0.0483042	1.25353e-11	4.42172e-11	48	48	48	chr13	88079469	88323514	244046	-	GRCh37
14	100612756	ENST00000305631	DEGS2-201	mRNA	AMD	Brain._DLPFC_PEC	Brain: DLPFC (PEC) :: Homogenate :: All transcripts :: EpiXcan	1.45553	0.145522	1	0.683988	1	ENSG00000168350	DEGS2	ENST00000305631	DEGS2-201	0.262705	0.00619476	0.0136722	0.000847965	0.00362529	5	5	5	chr14	100612756	100626500	13745	-	GRCh37
14	23594504	ENSG00000092068	SLC7A8	gene	AMD	Brain._DLPFC_PEC	Brain: DLPFC (PEC) :: Homogenate :: All transcripts :: EpiXcan	1.45544	0.145546	1	0.68401	1	ENSG00000092068	SLC7A8			0.13097	0.0267795	0.0521513	2.10852e-12	7.74805e-12	19	19	19	chr14	23594504	23652883	58380	-	GRCh37
1	226048424	ENST00000537914	TMEM63A-209	mRNA	AMD	Brain._DLPFC_PEC	Brain: DLPFC (PEC) :: Homogenate :: All transcripts :: EpiXcan	1.45535	0.145573	1	0.684043	1	ENSG00000196187	TMEM63A	ENST00000537914	TMEM63A-209	0.180066	0.0115704	0.0143729	0.000748441	0.00322125	17	18	18	chr1	226048424	226054448	6025	-	GRCh37
9	115446206	ENST00000374242	INIP-203	mRNA	AMD	Brain._DLPFC_PEC	Brain: DLPFC (PEC) :: Homogenate :: All transcripts :: EpiXcan	-1.45496	0.14568	1	0.684297	1	ENSG00000148153	INIP	ENST00000374242	INIP-203	-0.155863	0.0161989	0.0182851	0.000139172	0.000657466	21	21	21	chr9	115446206	115480516	34311	-	GRCh37
11	116645826	ENST00000366405	ZPR1-202	lincRNA	AMD	Brain._DLPFC_PEC	Brain: DLPFC (PEC) :: Homogenate :: All transcripts :: EpiXcan	-1.45485	0.145712	1	0.684297	1	ENSG00000231611	AP006216.11	ENST00000366405	ZPR1-202	-0.106358	0.0344796	0.0430867	2.77126e-09	2.10797e-08	21	21	21	chr11	116645826	116646592	767	-	GRCh37
3	114106122	ENST00000486152	ZBTB20-217	processed_transcript	AMD	Brain._DLPFC_PEC	Brain: DLPFC (PEC) :: Homogenate :: All transcripts :: EpiXcan	1.45479	0.145728	1	0.684297	1	ENSG00000181722	ZBTB20	ENST00000486152	ZBTB20-217	0.199532	0.00900278	0.0187503	0.000111951	0.00053535	11	11	11	chr3	114106122	114219238	113117	-	GRCh37
7	56132001	ENST00000438133	SUMF2-211	NMD_transcript_variant	AMD	Brain._DLPFC_PEC	Brain: DLPFC (PEC) :: Homogenate :: All transcripts :: EpiXcan	-1.45476	0.145736	1	0.684297	1	ENSG00000129103	SUMF2	ENST00000438133	SUMF2-211	-0.101785	0.0347063	0.0313872	5.25061e-07	3.25276e-06	34	35	35	chr7	56132001	56148362	16362	+	GRCh37
18	19109242	ENST00000269214	ESCO1-201	mRNA	AMD	Brain._DLPFC_PEC	Brain: DLPFC (PEC) :: Homogenate :: All transcripts :: EpiXcan	-1.45472	0.145746	1	0.684297	1	ENSG00000141446	ESCO1	ENST00000269214	ESCO1-201	-0.0872334	0.0539898	0.0599373	2.40809e-12	2.30285e-11	17	19	19	chr18	19109242	19180697	71456	-	GRCh37
3	49044826	ENST00000608424	WDR6-220	mRNA	AMD	Brain._DLPFC_PEC	Brain: DLPFC (PEC) :: Homogenate :: All transcripts :: EpiXcan	1.45458	0.145786	1	0.684297	1	ENSG00000178252	WDR6	ENST00000608424	WDR6-220	0.0358772	0.304649	0.36768	1.32094e-86	1.46663e-84	29	29	29	chr3	49044826	49053386	8561	+	GRCh37
[truncated: 17,114,588 more chars]
